# Antibody signatures against viruses and microbiome reflect past and chronic exposures and associate with aging and inflammation

**DOI:** 10.1101/2024.01.12.24301197

**Authors:** Sergio Andreu-Sánchez, Aida Ripoll-Cladellas, Anna Culinscaia, Ozlem Bulut, Arno R. Bourgonje, Mihai G. Netea, Peter Lansdorp, Geraldine Aubert, Marc Jan Bonder, Lude Franke, Thomas Vogl, Monique G.P. van der Wijst, Marta Melé, Debbie Van Baarle, Jingyuan Fu, Alexandra Zhernakova

**Author notes:** Correspondence to: Alexandra Zhernakova, Jingyuan Fu.

## Abstract

Prior encounters with pathogens and other molecules can imprint long-lasting effects on our immune system, potentially influencing future physiological outcomes. However, given the wide range of pathogens and commensal microbes to which humans are exposed, their collective impact on the health and aging processes in the general population is still not fully understood. In this study, we aimed to explore relations between exposures, including to pathogens, microbiome and common allergens, and biological aging and inflammation. We capitalized on an extensive repository of the antibody-binding repertoire against 2,815 microbial, viral, and environmental peptides in a deeply-phenotyped population cohort of 1,443 participants. Utilizing antibody-binding as a proxy for past exposures, we investigated their impact on biological aging markers, immune cell composition and systemic inflammation. This identified that immune response against cytomegalovirus (CMV), rhinovirus and specific gut bacterial species influences the telomere length of different immune cell types. Using blood single-cell RNA-seq measurements, we identified a large effect of CMV infection on the transcriptional landscape of specific immune cells, in particular subpopulations of CD8 and CD4 T-cells. Our work provides a broad examination of the role of past and chronic exposures in biological aging and inflammation, highlighting a role for chronic infections (CMV and Epstein-Barr Virus) and common pathogens (rhinoviruses and adenovirus C).

**Highlights:**

- The study provides a broad association of antibody reactivity with biomarkers of aging and inflammation
- It shows that anti-CMV, rhinovirus and gut antimicrobial antibody reactivity relate to telomere length
- CMV infection associates to the telomere length of CD45RA+CD57+ cells in a sex-dependent manner
- CMV influences the transcriptomic landscape of CD8+ T effector memory and cytotoxic CD4+ cell populations
- Anti-Epstein-Barr-Virus and anti-adenoviral responses are associated with higher circulating IL-18BP concentrations

## Supplementary Table 1 for "Antibody signatures against viruses and microbiome reflect past and chronic exposures and associate with aging and inflammation"

### Sheet: Sheet1
Peptide	aa_seq	High_taxonomy	Taxa	Description	Source_database	is_CMV
agilent_869	CEWEQTEDSGRAVAEDEEEEDEDEEEEEEEQNARDQATKKTHVYAQAPLSGETITKSGLQIGSD (2/3)	Virus	Adenoviridae	Hexon protein n=779 Tax=Adenoviridae TaxID=10508 RepID=CAPSH_ADE02	is_IEDB	FALSE
agilent_2828	GDNRVLDMASTYFDIRGVLDRGPTFKPYSGTAYNALAPKGAPNSCEWEQTEDSGRAVAEDEEEE (3/3)	Virus	Adenoviridae	Hexon protein n=779 Tax=Adenoviridae TaxID=10508 RepID=CAPSH_ADE02	is_IEDB	FALSE
agilent_66018	GAVFGSGAIGGVVAMDTPEGEGDPVTRIFAEAGSFGSFNSYVTSSGKIKKLSYFVGVGFETTEN (1/1)	Bacteria	Akkermansia muciniphila ATCC BAA-835	TonB-dependent receptor n=97 Tax=Akkermansia TaxID=239934 RepID=B2UM58_AKKM8	is_IgA_coated_strain	FALSE
agilent_76172	GRTLTVDGFFNYFDSQNKQNSHTNDFGIYEDYPDLDPDPDENDLKKLIYQRMMNPSYRYRLNGR (1/1)	Bacteria	Alistipes	OMP_b-brl_3 domain-containing protein n=5 Tax=root TaxID=1 RepID=B0MYA8_9BACT	is_gut_microbiome	FALSE
twist_9442	KADCDRPPKHSQNGMGKDDHYLLEFPTFPDGHDYKFDSKKPKEDPGPARVIYTY (1/1)	Bacteria	Aspergillus fischeri or Aspergillus fumigatus	allergen_name False allergome_name False allergenonline_name False SDAP_name Asp f 1 (2/3) (1/1) iedb_name False	is_allergens	FALSE
agilent_5601	LPKSENVKNIYQDYAVTDVKTDKKGFTHYTLQPSVDGVHAPDKEVKVHADKSGKVVLINGDTDA (1/1)	Bacteria	Bacilli	Zinc metalloproteinase aureolysin n=337 Tax=Bacilli TaxID=91061 RepID=AURE_STAAU	is_IEDB	FALSE
agilent_236678	PTKGEVESSSTTPTKVVSTTQNVAKPTTASSKTTKDVVQTSAGSSEAKDSAPLQKANIKNTNDG (1/1)	Bacteria	Bacilli	Iron-regulated surface determinant protein B n=509 Tax=Bacilli TaxID=91061 RepID=ISDB_STAAR	is_VFDB	FALSE
twist_44101	MSIDRKKLILEAATKSFTQFGYKATTMDLVAKLANVGKGTIYTFFKNKEELFDE (1/1)	Bacteria	Bacillus subtilis	putative transcriptional regulator	is_IEDB	FALSE
agilent_212061	YEYDGLPSSVESSFIESDEPVIEIQYFTLSGLRLEKPQSTGIYLIKKIYASRRYEVSKMVFVYK (1/1)	Bacteria	Bacteria	Uncharacterized protein n=4 Tax=Bacteria TaxID=2 RepID=K0XJ87_9BACT	is_gut_microbiome	FALSE
agilent_55961	ETVTGSKIYTADGNLVIISNEPTEIAVYNITGQMVLMQKVEAGKTIVNDIPHGVYIVNGQKIIL (1/1)	Bacteria	Bacteria	SGNH_hydro domain-containing protein n=4 Tax=Bacteria TaxID=2 RepID=R5FJF8_9ACTN	is_gut_microbiome	FALSE
agilent_229718	KTVQSNGEQKITSKLNGEETEKTIPVVYNPGVSNSYTNVNGSIETFNKESNKFTHIAYIKPMNG (1/1)	Bacteria	Bacteria	Fibronectin-binding protein A n=697 Tax=Bacteria TaxID=2 RepID=FNBA_STAA1	is_VFDB	FALSE
agilent_206025	VTVIAGEGNVTIAGAAGKKVVVSNILGQVVANTVITSDNATIAAPAGVVVVAVEGEEAVKAIIK (1/1)	Bacteria	Bacteria	Uncharacterized protein n=14 Tax=Bacteria TaxID=2 RepID=A7AIR2_9BACT	is_gut_microbiome	FALSE
agilent_243974	YYVYGGYRLTWDNGLVLYSNKADGNGKNGQIIQNNDFEYKEDTAKGTMSGQYDAKQIIETEENQ (1/1)	Bacteria	Bacteria	Fibronectin-binding protein A n=697 Tax=Bacteria TaxID=2 RepID=FNBA_STAA1	is_VFDB	FALSE
agilent_106745	KVDLLSKYPLAKMDVSLNATLHKHEVKAMLIADVENMDLQGMHLMANPFATSFQLFAEVESNLD (1/1)	Bacteria	Bacteroidales	AsmA domain-containing protein n=42 Tax=Bacteroidales TaxID=171549 RepID=K6ARU9_9BACT	is_gut_microbiome	FALSE
agilent_72861	GLLSVQSDVAIENMMLYTYDGASVWGTTIDSRKQYTTTLPILPGHYILRIKTADGIISKKIYKQ (1/1)	Bacteria	Bacteroidales	Streptopain n=22 Tax=Bacteroidales TaxID=171549 RepID=A0A174WHL6_9BACT	is_gut_microbiome	FALSE
agilent_94148	IVVLSTSDADLSQIAFFSASGVLFRDERISGKQYTISTDRFSPGVYIARVRSSEGVDVFKFRIK (1/1)	Bacteria	Bacteroidales	Uncharacterized protein n=4 Tax=Bacteroidales TaxID=171549 RepID=K0X7D9_9BACT	is_gut_microbiome	FALSE
agilent_183591	TASLGEDTNTMNDVEATPVYHRIKSGDTLGAIAKRYGTSVSKLCELNGITKTTVLRLGRSLRCS (1/1)	Bacteria	Bacteroidales	Probable peptidoglycan endopeptidase LytE n=32 Tax=Bacteroidales TaxID=171549 RepID=A0A174JVB0_9BACT	is_gut_microbiome	FALSE
agilent_52200	ENELKLHIYGDVLEVQGTESGISIYAITGGKMAESKSNRIDISRLPAGIYLLNTARGSIKFIHK (1/1)	Bacteria	Bacteroidales	Uncharacterized protein n=9 Tax=Bacteroidales TaxID=171549 RepID=A0A073IBK2_9PORP	is_gut_microbiome	FALSE
agilent_15049	AEAEAKAARERAERERRAREQAAAKGKPVPESKKEPIREERVADTKGGYAMTKAEKQLSDNFAN (1/1)	Bacteria	Bacteroidales	Peptidase_M23 domain-containing protein n=30 Tax=Bacteroidales TaxID=171549 RepID=A0A073I5L7_9PORP	is_gut_microbiome	FALSE
agilent_213713	YISGDNILIDGENINGAALYTIDGRLVMSISSHHNTIDISDLTPGYYIFKAIIDNNPVSLKLRK (1/1)	Bacteria	Bacteroidales	Por secretion system C-terminal sorting domain-containing protein n=3 Tax=Bacteroidales TaxID=171549 RepID=K0X524_9BACT	is_gut_microbiome	FALSE
agilent_210568	YANLKSTTGMPADSIVLTSYDAASSKIKGYKKLTPTIGVSGANLVLTTTDSVRADVNTAWTPMS (1/1)	Bacteria	Bacteroidales	Uncharacterized protein n=23 Tax=Bacteroidales TaxID=171549 RepID=A6L8U4_PARD8	is_gut_microbiome	FALSE
agilent_206026	VTVIAGNGNVQVVGAEGKKVVITNILGQTVANTVITSDNATIAAPQGVVVVAVEGEEAVKAIVK (1/1)	Bacteria	Bacteroidales	Uncharacterized protein n=16 Tax=Bacteroidales TaxID=171549 RepID=K5ZQY0_9BACT	is_gut_microbiome	FALSE
agilent_55169	ETAADDPKAAKTQCEGTQDCCGQACDSAACKAACGGKCDPANCDKADCKKAECQSKIVKTKNKE (1/1)	Bacteria	Bacteroides	Ion-translocating oxidoreductase complex subunit G n=19 Tax=Bacteroides TaxID=816 RepID=I9U593_BACVU	is_gut_microbiome	FALSE
agilent_167935	RTVEYSPFAGQAFSPPGKGKSESFTFSLDNNVEMKVKTANDSIKKVSLIDQLSASLTYNAAAET (1/1)	Bacteria	Bacteroides	Uncharacterized protein n=4 Tax=Bacteroidaceae TaxID=815 RepID=U6RNJ6_9BACE	is_gut_microbiome	FALSE
agilent_109226	LASSLGYGRYKGSNNGAKYVSYRVRKGDSLSRIANKYGVSISHLCKLNGIKRNGVLREGKILRI (1/1)	Bacteria	Bacteroides	LysM domain-containing protein n=2 Tax=Bacteroides TaxID=816 RepID=R5F6G4_9BACE	is_gut_microbiome	FALSE
agilent_17165	AGFRYSNSLSFNGATDKSDYYVSFSQISDDGMIPTDADSYDKYTFSARGSHKAGALTFSSSLNY (1/1)	Bacteria	Bacteroides	SusC/RagA family TonB-linked outer membrane protein n=47 Tax=Bacteria TaxID=2 RepID=A0A1C7H5J0_9BACE	is_gut_microbiome	FALSE
agilent_214049	YKIRTCETPLKDAMESGKVIAEGHVQLPAITPGETGKARFTLPASFREGDVLELEAFDKEGKSI (1/1)	Bacteria	Bacteroides	Beta-galactosidase n=69 Tax=Bacteroidaceae TaxID=815 RepID=A0A174CNC0_BACVU	is_gut_microbiome	FALSE
agilent_23950	AREEVKQQNTITVKGAITDMQGEAIIGANIIQQGTTNGTITDIDGNFTLEVPADAQLVISYIGY (1/1)	Bacteria	Bacteroides	STN domain-containing protein n=48 Tax=Bacteroides TaxID=816 RepID=B6W1Z1_9BACE	is_gut_microbiome	FALSE
agilent_40805	DRNFRVEDYKAFPNPDIQSETHKTNPYSLLDNPTGISVKEGETLVVMVGDTHGQNIGMKVQNLD (1/1)	Bacteria	Bacteroides	Carbohydrate-binding protein n=18 Tax=Bacteroides TaxID=816 RepID=A0A174WK63_9BACE	is_gut_microbiome	FALSE
agilent_151982	QASTVVSGTVLDATGEPIIGASVVEKGTTNGTVTDMDGKFTLTVSSAKAELEVSYIGYKTQTLK (1/1)	Bacteria	Bacteroides	SusC/RagA family TonB-linked outer membrane protein n=2 Tax=Bacteroides TaxID=816 RepID=U6R7P0_9BACE	is_gut_microbiome	FALSE
agilent_193624	TVAFNDGSSYTITNGKDGEAGAAGTEWTISEDGFWVCNGEKTTVKAVGQDGAQGEPGKDAQPEV (1/1)	Bacteria	Bacteroides dorei CL03T12C01	DUF4988 domain-containing protein n=14 Tax=Bacteroides TaxID=816 RepID=I9R3H6_9BACE	is_gut_microbiome	FALSE
agilent_105467	KSRINGHKATITDDYQNLKEIVLDKRREEALQKWIVEKQKHTYVRINPAWQRCDFKYPGWIKKD (1/1)	Bacteria	Bacteroides fragilis YCH46	Peptidylprolyl isomerase n=30 Tax=Bacteroides TaxID=816 RepID=A0A149NQL8_BACFG	is_IgA_coated_strain	FALSE
agilent_91518	IRATLNILPIKGLKWENFVSYDKEQYETREYYTHYYPSLIGTNGQAYIENYQENDTQYESTLNY (1/1)	Bacteria	Bacteroides ovatus	Uncharacterized protein n=55 Tax=Bacteroidales TaxID=171549 RepID=F7M4F9_9BACE	is_gut_microbiome	FALSE
agilent_186462	TGKANLFRTVTGPTQGTALLRIHEIDNTSGLAQSASKVSNNIICEITDQTYKGEAHYNWSPFAW (1/1)	Bacteria	Bacteroides ovatus	DUF4842 domain-containing protein n=28 Tax=Bacteroides TaxID=816 RepID=I9I5W6_BACOV	is_gut_microbiome	FALSE
agilent_81348	HEVKFLEAEALCRLGGRLDEAKSALKAAITAGFENLENSIIDAADTWVADGDSDLGADVAEAYF (1/1)	Bacteria	Bacteroides ovatus	Uncharacterized protein n=48 Tax=Bacteroidaceae TaxID=815 RepID=I9SVG7_BACOV	is_gut_microbiome	FALSE
agilent_49562	EITDQTYKGEAHYNWSPFAWLVNKGLQQGATYCNPGKAEFILPADGDCVKEGYNSDEKPDDVEI (1/1)	Bacteria	Bacteroides ovatus	DUF4842 domain-containing protein n=28 Tax=Bacteroides TaxID=816 RepID=I9I5W6_BACOV	is_gut_microbiome	FALSE
agilent_88260	IISFGKLRASFGLNGNVNKDFVGNYTVQGAYAGSKYNGNAYFLLNNLPNPYLKWEKSRTFEIGL (1/1)	Bacteria	Bacteroides vulgatus ATCC 8482	SusC/RagA family TonB-linked outer membrane protein n=31 Tax=Bacteroides TaxID=816 RepID=I9U8P6_BACVU	is_gut_microbiome	FALSE
agilent_140512	NRPDVLDPALLRPGRFDRQVAVEAPDLEGREAILKVHAKGKPFVPDVDLHMIAVRTPGFTGADL (1/1)	Bacteria	Bifidobacterium	ATP-dependent zinc metalloprotease FtsH n=67 Tax=Bacteria TaxID=2 RepID=W4N8Z7_9BIFI	is_gut_microbiome	FALSE
agilent_75525	GQSNMELNYTQYYPENSANFGNGIIKETDLPKPLVDKNVKFVIADHDVKNTDFPLANVNLNAGA (1/1)	Bacteria	Bifidobacterium adolescentis ATCC 15703	Putative sialic acid-specific acetylesterase n=4 Tax=Bifidobacterium adolescentis TaxID=1680 RepID=A1A3L1_BIFAA	is_probio_strain	FALSE
agilent_112338	LGKTEGIAPEGIVVKKGDQQMDEALQKALQKLIDDGTYMKILKYWGVQDGAISKPEINTPGTNE (1/1)	Bacteria	Bifidobacterium adolescentis ATCC 15703	ABC transporter solute-binding protein n=12 Tax=Bacteria TaxID=2 RepID=A0A076JLN2_BIFAD	is_probio_strain	FALSE
agilent_130668	MSQDNGAHVEDGATTDASLASRAKNPKKNSPKW (1/1)	Bacteria	Bifidobacterium breve UCC2003	SBP_bac_5 domain-containing protein n=97 Tax=Bifidobacterium TaxID=1678 RepID=S2ZJA6_BIFBR	is_probio_strain	FALSE
agilent_131312	MTQRNEKSMGTDERPEPNTESGSSASPARGDIVDTFWDIPPISFDENDGGIAQGDNGTGTVAGA (1/1)	Bacteria	Bifidobacterium breve UCC2003	Uncharacterized protein n=77 Tax=Bifidobacterium TaxID=1678 RepID=Q8G4Z1_BIFLO	is_probio_strain	FALSE
agilent_144830	PDVLDPALLRPGRFDRQVGVAAPDLEGREAILKVHAKGKPFVPDVDLHMVAVRTPGFTGADLAN (1/1)	Bacteria	Bifidobacterium breve UCC2003	ATP-dependent zinc metalloprotease FtsH n=188 Tax=Bacteria TaxID=2 RepID=A0A133KXN4_BIFBR	is_probio_strain	FALSE
agilent_234083	MRLPRQIRLPHLRDIGALLTDSAREWSRHRASSKGAALSLYMVFSLAPMLILVIAVAGAFFGEE (1/1)	Bacteria	Bordetella pertussis Tohama I	VFG000028(gb|NP_882012) (brkB) serum resistance protein [Brk (VF0034)] [Bordetella pertussis Tohama I]	is_VFDB	FALSE
agilent_243736	YQAKPAPTAPPMPKAPELDLRGHTLESAEGRKIFGEYKKLQGEYEKAKMAVQAVEAYGEATRRV (1/1)	Bacteria	Bordetella pertussis Tohama I	VFG000001(gb|NP_880571) (fhaB) filamentous hemagglutinin/adhesin [FHA (VF0025)] [Bordetella pertussis Tohama I]	is_VFDB	FALSE
twist_20848	SISSSEEIVPNSVEQKHIQKDDVPSERYLGYLEQLLRLKKYKVPQLEIVPNSAE (1/1)	Animal	Bos taurus	allergen_name False allergome_name Bos d 8 (2/6), Bos d 9 (2/3) (1/1) allergenonline_name False SDAP_name False iedb_name False	is_allergens	FALSE
twist_13630	MEDIKQMEAESISSSEEIVPNSVEQKHIQKEDVPSERYLGYLEQLLRLKKYKVP (1/1)	Animal	Bos taurus	Alpha S1 Casein (B.Taurus)	is_allergens	FALSE
twist_54532	TVPAKSCQAQPTTMARHPHPHLSFMAIPPKKNQDKTEIPTINTIASGEPTSTPT (1/1)	Animal	Bos taurus	Kappa-casein precursor	is_IEDB	FALSE
twist_20503	SERYLGYLEQLLRLKKYKVPQLEIVPNSAEERLHSMKEGIDAQQKEPMIGVNQE (1/1)	Animal	Bos taurus	allergen_name False allergome_name False allergenonline_name Unassigned (1/1) (1/1) SDAP_name Bos d 8 (6/13) (1/1) iedb_name False	is_allergens	FALSE
twist_21142	SMKEGIDAQQKEPMIGVNQELAYFYPELFRQFYQLDAYPSGAWYYVPLGTQYTD (1/1)	Animal	Bos taurus	allergen_name False allergome_name False allergenonline_name Unassigned (1/1) (1/1) SDAP_name Bos d 8 (6/13) (1/1) iedb_name False	is_allergens	FALSE
twist_50962	SERYLGYLEQLLRLKKYKVPQLEIVPNSAEERLHSMKEGIHAQQKEPMIGVNQE (1/1)	Animal	Bos taurus	alpha S1 casein & Alpha-S1-casein	is_IEDB	FALSE
twist_13611	MEAESISSSEEIVPNSVEQKQIQKEDVPSERYLGYLEQLLRLKKYKVPQLEIVP (1/1)	Animal	Bos taurus	allergen_name False allergome_name False allergenonline_name Unassigned (1/1) (1/1) SDAP_name Bos d 8 (1/13) (1/1) iedb_name False	is_allergens	FALSE
twist_51746	SMKEGIHAQQKEPMIGVNQELAYFYPELFRQFYQLDAYPSGAWYYVPLGTQYTD (1/1)	Animal	Bos taurus	alpha S1 casein & Alpha-S1-casein	is_IEDB	FALSE
twist_48100	QEPILAVVGEDAELPCRLSPNVSAKGMELRWFREKVSPAVFVSREGQEQEGEEM (1/1)	Animal	Bos taurus	butyrophilin precursor & Butyrophilin subfamily 1 member A1 & butyrophilin, partial	is_IEDB	FALSE
twist_1307	AQILQWQVLSNTVPAKSCQAQPTTMARHPHPHLSFMAIPPKKNQDKTEIPTINT (1/1)	Animal	Bos taurus and other species?	allergen_name False allergome_name False allergenonline_name False SDAP_name Bos d 8 (9/13) (1/1) iedb_name False	is_allergens	FALSE
twist_2830	DIKQMEAESISSSEEIVPISVEQKHIQKEDVPSERYLGYLEQLLRLKKYNVPQL (1/1)	Animal	Bubalus bubalis (buffalo)	allergen_name False allergome_name Bub b 8 (5/6), Bub b 9 (1/2) (1/1) allergenonline_name False SDAP_name False iedb_name False	is_allergens	FALSE
twist_22556	TMTRHPHPHLSFMAIPPKKNQDKTEIPTINTIVSVEPTSTPTTEAIENTVATLE (1/1)	Animal	Bubalus bubalis (buffalo)	allergen_name False allergome_name Bub b 12 (2/2), Bub b 8 (4/6) (1/1) allergenonline_name False SDAP_name False iedb_name False	is_allergens	FALSE
twist_25139	YLEQLLRLKKYNVPQLEIVPNLAEEQLHSMKEGIHAQQKEPMIGVNQELAYFYP (1/1)	Animal	Bubalus bubalis (buffalo)	allergen_name False allergome_name Bub b 8 (5/6), Bub b 9 (1/2) (1/1) allergenonline_name False SDAP_name False iedb_name False	is_allergens	FALSE
twist_25498	YYAKPAAVRSPAQILQWQVLPNTVPAKSCQAQPTTMTRHPHPHLSFMAIPPKKN (1/1)	Animal	Bubalus bubalis (buffalo)	allergen_name False allergome_name Bub b 12 (2/2), Bub b 8 (4/6) (1/1) allergenonline_name False SDAP_name False iedb_name False	is_allergens	FALSE
twist_96182	VELSNKDITTGKASTIKIDVKEGILHKWDKNKDTQVFTIKAIEQNRSIKSSNKI (1/1)	Phage	Campylobacter phage CP30A	YP_006908106.1 putative baseplate wedge subunit [Campylobacter phage CP30A]	is_phage	FALSE
twist_22989	TVPAKSCQDQPTTLARHPHPHLSFMAIPPKKDQDKTEVPAINTIASAEPTVHST (1/1)	Animal	capra hircus (goat)	allergen_name False allergome_name Cap h 12 (2/2), Cap h 8 (4/5) (1/1) allergenonline_name False SDAP_name False iedb_name False	is_allergens	FALSE
agilent_71939	GKPAATAPAPTKPEESKKPAEPAKDDKAAKDGKPAAAAPALTKPEDGKKPTEPAKDDKTVKDSK (1/1)	Bacteria	Clostridia bacterium UC5.1-1D1	hypothetical protein n=1 Tax=Clostridia bacterium UC5.1-1D1 TaxID=1697794 RepID=UPI0006C7ABC3	is_gut_microbiome	FALSE
agilent_164398	RKRHMGVRPGSRGTVMNPCDHPHGGGEGRAPVGHSGPMTPWGKPALGLKTRKHHKRSDKLIVKR (1/1)	Bacteria	Clostridiales	50S ribosomal protein L2 n=39 Tax=Clostridiales TaxID=186802 RepID=A0A2A7AG89_9FIRM	is_gut_microbiome	FALSE
agilent_45366	EAVQKENSEAAGKAHESYVIQPGDTLFQISMDRYGSIEAISQICKLNGMSADEIIYPGQVIVLP (1/1)	Bacteria	Clostridiales	LysM domain-containing protein n=31 Tax=Clostridiales TaxID=186802 RepID=A0A173ZMW8_9FIRM	is_gut_microbiome	FALSE
agilent_214282	YKTGLDWNTAVTEESKTGVNLISNERAKAWKSTEKDAYDASTGKWKVFDGSTWVAASKAAVAYF (1/1)	Bacteria	Clostridiales	SH3 type 3 domain protein n=7 Tax=Clostridiales TaxID=186802 RepID=R7C520_9CLOT	is_gut_microbiome	FALSE
agilent_47052	EEQDISKLVLQWDRAPKSFKIQISEDGNVWKDLQTVDGESVNTITFAEPIHTRYIKMQGVSLNG (1/1)	Bacteria	Clostridiales	F5/8 type C domain protein n=6 Tax=Clostridiales TaxID=186802 RepID=B6FIV8_9FIRM	is_gut_microbiome	FALSE
agilent_203587	VQTMHGTPLKTIGLDVPGDFPTKKSEKKYIRKCKRWDYLIVQSKFVADLAPSAFKFENTIMDTG (1/1)	Bacteria	Clostridiales	Glycosyltransferase, group 2 family protein n=14 Tax=Clostridiales TaxID=186802 RepID=B0P3X3_9CLOT	is_gut_microbiome	FALSE
agilent_164703	RLEYTVKVDDNTAENMQAAESRIRDTDMADEMTRFSKESILQQAATSMLAQANQANRGVLSLLQ (1/1)	Bacteria	Clostridiales	Flagellin n=4 Tax=Clostridiales TaxID=186802 RepID=R5WFA2_9CLOT	is_gut_microbiome	FALSE
agilent_56259	EVHTMVVQHNMSAMNANRMLSGVSSAQSKSTEKLSSGYRINRAADDAAGLSISEKMRGQIRGLN (1/1)	Bacteria	Clostridiales	Flagellin n=3 Tax=Clostridiales TaxID=186802 RepID=A0A174IP95_9FIRM	is_gut_microbiome	FALSE
agilent_205050	VSVGTYVKQGQTIGITGSTGHSTGPHLHFEVVENNVRINPLSHGAAPKKGYLTGYTLSGTSVGK (1/1)	Bacteria	Clostridiales	Peptidase M23 n=2 Tax=Clostridiales TaxID=186802 RepID=A0A1Q6JQF1_9FIRM	is_gut_microbiome	FALSE
agilent_72399	GLAISKKMSAQIRGLDRAALNSNDGISVIQSAEGGMEEMHSILGRMRELAVQAANDVNDEVDRD (1/1)	Bacteria	Clostridiales	Flagellin n=7 Tax=Clostridiales TaxID=186802 RepID=R5NUV8_9CLOT	is_gut_microbiome	FALSE
agilent_167179	RSKLGAIQNRLEYTVKVDDNTAENMQAAESRIRDTDMADEMTRFSKESILQQAATSMLAQANQA (1/1)	Bacteria	Clostridiales	Flagellin n=4 Tax=Clostridiales TaxID=186802 RepID=R5WFA2_9CLOT	is_gut_microbiome	FALSE
agilent_131883	MVVQHNLQAANTNRMLGANVKAVSKSTEKLSSGYQVNRAADDAAGLSISEKMRNQIRGINQAVK (1/1)	Bacteria	Clostridiales	Flagellin n=6 Tax=Clostridiales TaxID=186802 RepID=R5NUP6_9CLOT	is_gut_microbiome	FALSE
agilent_73127	GLSISEKMRKQIRGLDQASTNAEDGISAVQTAEGALNEVHSMLQRMNELAVQAANGTNSESDRT (1/1)	Bacteria	Clostridium	Flagellin (Fragment) n=1 Tax=Clostridium sp. AM49-4BH TaxID=2293035 RepID=A0A416JDV1_9CLOT	is_gut_microbiome	FALSE
agilent_162057	REIFEVISANLGDGENGKVCELGLTSGEVAVGKGSVDIIVNPVENFVASEISRKYVNVTWEAPK (1/1)	Bacteria	Clostridium perfringens ATCC 13124	Glycosyl hydrolase n=64 Tax=Clostridium perfringens TaxID=1502 RepID=A0A336QQC6_CLOPF	is_patho_strain	FALSE
agilent_61837	FNESGLIAKGWSQNKDGEYYYTDNNGIIQKGWQKINGIWYYFNDGGVMATGPKYMFDENTYDTK (1/1)	Bacteria	Clostridium perfringens ATCC 13124	Cell wall binding repeat-containing protein n=9 Tax=Clostridium perfringens TaxID=1502 RepID=A0A4U9NYM5_CLOPF	is_patho_strain	FALSE
twist_41599	LLEFDTQSKNILMQYIKANSKFIGITELKKLESKINKVFSTPIPFSYSKNLDCW (1/1)	Bacteria	Clostridium tetani	['Clostridium tetani'] & ['Clostridium tetani']Tetanus toxin precursor & Tetanus toxin	is_IEDB	FALSE
agilent_163735	RIKTFVKKYAALSGKVKVEWVDSVLHPSVLQKYNTDGNVIVVSCDATGKSTTISFSDIIQSDYY (1/1)	Bacteria	Coprococcus	ABC_transp_aux domain-containing protein n=12 Tax=Coprococcus TaxID=33042 RepID=A0A3R6EH67_9FIRM	is_gut_microbiome	FALSE
agilent_2221	ESVERAMGRVADTIARGPSNSEQIPALTAVETGHTSQVDPSDTMQTRHVHNYHSRSESSIENFL (1/1)	Virus	Coxsackievirus	Genome polyprotein (4/6) & polyprotein (6/9) & VP1 (3/4) & VP1 capsid protein (3/3) & Chain 1, The Crystal Structure Of Coxsackievirus A9 To 2.9 A Resolution & capsid protein (2/2) & polyprotein CB4 & VP4-VP2 & polyprotein VP0 & Chain 3, The Crystal Structure Of Coxsackievirus A9 To 2.9 A Resolution & Chain 4, The Crystal Structure Of Coxsackievirus A9 To 2.9 A Resolution	is_IEDB	FALSE
twist_43493	MGRVADTIARGPSNSEQIPALTAVETGHTSQVDPSDTMQTRHVHNYHSRSESSI (1/1)	Virus	Coxsackievirus	Genome polyprotein (4/6) & polyprotein (6/9) & VP1 (3/4) & VP1 capsid protein (3/3) & Chain 1, The Crystal Structure Of Coxsackievirus A9 To 2.9 A Resolution & capsid protein (2/2) & polyprotein CB4 & VP4-VP2 & polyprotein VP0 & Chain 3, The Crystal Structure Of Coxsackievirus A9 To 2.9 A Resolution & Chain 4, The Crystal Structure Of Coxsackievirus A9 To 2.9 A Resolution	is_IEDB	FALSE
agilent_4407	IVPAEAQKSCYIMCFVSACNDFSVRMLRDTQFIKQTNFYQGPTEESVERAMGRVADTIARGPSN (1/1)	Virus	Coxsackievirus	Genome polyprotein (4/6) & polyprotein (6/9) & VP1 (3/4) & VP1 capsid protein (3/3) & Chain 1, The Crystal Structure Of Coxsackievirus A9 To 2.9 A Resolution & capsid protein (2/2) & polyprotein CB4 & VP4-VP2 & polyprotein VP0 & Chain 3, The Crystal Structure Of Coxsackievirus A9 To 2.9 A Resolution & Chain 4, The Crystal Structure Of Coxsackievirus A9 To 2.9 A Resolution	is_IEDB	FALSE
agilent_2538	FNDEQGEIEFIESSKDAGFPVINTPSRTKLEPSVFHHVFEGNKEPAVLRNGDPRLKVNFEEAIF (1/1)	Virus	Coxsackievirus	Genome polyprotein (4/6) & polyprotein (6/9) & VP1 (3/4) & VP1 capsid protein (3/3) & Chain 1, The Crystal Structure Of Coxsackievirus A9 To 2.9 A Resolution & capsid protein (2/2) & polyprotein CB4 & VP4-VP2 & polyprotein VP0 & Chain 3, The Crystal Structure Of Coxsackievirus A9 To 2.9 A Resolution & Chain 4, The Crystal Structure Of Coxsackievirus A9 To 2.9 A Resolution	is_IEDB	FALSE
twist_49541	RHVAVEPEVANLDIIGQRIENIKNGHKSTWHYDEDNPYKTWAYHGSYEVKPSGS (1/1)	Virus	Dengue virus	Genome polyprotein (3/6) & polyprotein (2/9) & envelope glycoprotein (1/8) & envelope protein (1/8) & polyprotein precursor (2/3) & envelope protein, partial & Capsid protein (2/2) & NS1 & nonstructural protein 1 (1/2) & Non-structural protein 1 & Nonstructural protein NS4A & nonstructural glycoprotein NS-1 & viral polyprotein & nonstructural protein NS1 & E protein & Dengue type 3 virus complete genome RNA, complete cds & glycoprotein NS1 & NS3 protein & Nonstructural protein NS3	is_IEDB	FALSE
twist_22874	TTEQPDDKFECPSRFGYFADPKDPHKFYICSNWEAVHKDCPGNTRWNEDEETCT (1/1)	Animal	Dermatophagoides pteronyssinus (house dust mite)	allergen_name Der p 23 (1/1) (1/1) allergome_name Der p 23 (2/2) (1/1) allergenonline_name Der p 23.0101 (1/1) (1/1) SDAP_name False iedb_name False	is_allergens	FALSE
twist_77700	LSANAKVLPSTGGTVSGNVYKGSNSDGNQFVTKNELANHAMPIGGIILSGFNAD (1/1)	Phage	Enterobacteria phage Phi1	YP_001469491.1 gp12 Short tail fibers [Enterobacteria phage Phi1]	is_phage	FALSE
twist_92656	SLGADSLKYITKDRIKKSAGSFDDLPDPTTADLYYFNAPTRLQEVYTYKVTLTY (1/1)	Phage	Enterobacteria phage Phi1	YP_001469480.1 gp5.1 conserved hypothetical protein [Enterobacteria phage Phi1]	is_phage	FALSE
twist_60273	AEVLAQVVKSPSNAVQSVIAERQRHQSAEGWTPEHDDQYSKSQLLWASSCYVLN (1/1)	Phage	Enterobacteria phage Sf101	YP_009153096.1 hypothetical protein Sf101_0022 [Enterobacteria phage Sf101]	is_phage	FALSE
twist_87004	NMMKDQMGRLIITDPVSFSADDKLKPGEFHCDPDELIAEIEALRAQEAIERCVN (1/1)	Phage	Enterobacteria phage T7M	AFQ97034.1 protein kinase [Enterobacteria phage T7M]	is_phage	FALSE
agilent_223042	EAEPQRTSYPYLSQVNTVDPQQMMMMVTLLSLDTSAQKVSSLKNSNEIYMDGQTKALENKTQEY (1/1)	Bacteria	Enterobacteriaceae	L0021 n=35 Tax=Enterobacteriaceae TaxID=543 RepID=O85626_ECOLX	is_VFDB	FALSE
agilent_219731	YYTVKSGDTLNKIAAQYGVSVANLRSWNGISGDLIFVGQKLIVKKGASGNTGGSGSGGSNNNQS (1/1)	Bacteria	Enterococcus faecalis V583	Autolysin n=202 Tax=Firmicutes TaxID=1239 RepID=ALYS_ENTFA	is_patho_strain	FALSE
agilent_86868	IFVGQKLIVKKGASGNTGGSNNGGSNNNQSGTNTYYTIKSGDTLNKIAAQYGVSVANLRSWNGI (1/1)	Bacteria	Enterococcus faecalis V583	Autolysin n=202 Tax=Firmicutes TaxID=1239 RepID=ALYS_ENTFA	is_patho_strain	FALSE
agilent_200412	VKKGASAGGNASSTNSASGKRHTVKSGDSLWGLSMQYGISIQKIKQLNGLSGDTIYIGQTLKVG (1/1)	Bacteria	Enterococcus faecalis V583	Autolysin n=202 Tax=Firmicutes TaxID=1239 RepID=ALYS_ENTFA	is_patho_strain	FALSE
agilent_140151	NQSGTNTYYTIKSGDTLNKISAQFGVSVANLQAWNNISGSLIFAGQKIIVKKGANSGSTNTNKP (1/1)	Bacteria	Enterococcus faecalis V583	Autolysin n=202 Tax=Firmicutes TaxID=1239 RepID=ALYS_ENTFA	is_patho_strain	FALSE
agilent_78387	GTWITLWGQAEKVTEKNQQGQQVNATITRAISLTVPGKTPKDAVQYKTTLTWLLSDVPVNNGGK (1/1)	Bacteria	Enterococcus faecalis V583	WxL domain-containing protein n=92 Tax=Bacteria TaxID=2 RepID=J6PDD5_ENTFL	is_patho_strain	FALSE
agilent_1144	DFSQDPSKFTEPIKDVLIKTAPMLNSPNIEACGYSDRVLQLTLGNSTITTQEAANSVVAYGRWP (2/3)	Virus	Enterovirus	Enterovirus_Genome polyprotein (6/6) & polyprotein (7/9) & VP1 (1/4) & coat protein VP1 & VP4	is_IEDB	FALSE
agilent_4009	IESSIGDSVSRALTQALPAPTGQNTQVSSHRLDTGEVPALQAAEIGASSNTSDESMIETRCVLN (1/1)	Virus	Enterovirus	Genome polyprotein n=10068 Tax=root TaxID=1 RepID=POLG_HE71B	is_IEDB	FALSE
agilent_11510	MGAQVSRQNVGTHSTQNSVSNGSSLNYFNINYFKDAASSGASRLDFSQDPSKFTDPVKDVLEKG (1/1)	Virus	Enterovirus	Genome polyprotein n=273 Tax=Enterovirus TaxID=12059 RepID=POLG_HRV8A	is_IEDB	FALSE
twist_50600	SAIGNTIEALFQGPPKFRPIRISLEEKPAPDAISDLLASVDSEEVRQYCREQGW (1/1)	Virus	Enterovirus	polyprotein (3/9) & structural protein (3/3) & VP1 (2/4) & capsid protein VP1 & VP1 protein (2/2) & VP1 protein, partial [Enterovirus A71]	is_IEDB	FALSE
twist_30259	DSVSRALTQALPAPTGQNTQVSSHRLDTGEVPALQAAEIGASSNTSDESMIETR (1/1)	Virus	Enterovirus	polyprotein (3/9) & structural protein (3/3) & VP1 (2/4) & capsid protein VP1 & VP1 protein (2/2) & VP1 protein, partial [Enterovirus A71]	is_IEDB	FALSE
agilent_6487	NPSGEDMTLFCQMVSSVPFIPPMADLPDKGKPFTSKFVLASTNHTLLTPPTVSSLPAMARRFYF (1/1)	Virus	Enterovirus	Genome polyprotein n=273 Tax=Enterovirus TaxID=12059 RepID=POLG_HRV8A	is_IEDB	FALSE
agilent_1516	DSTITSQDTANAVVAYGVWPSYLTPDDATAIDKPTQPDTSSNRFYTLDSRSWTSASSGWWWKLP (1/1)	Virus	Enterovirus	Genome polyprotein n=273 Tax=Enterovirus TaxID=12059 RepID=POLG_HRV8A	is_IEDB	FALSE
agilent_1463	DRRRSSAAQAMEAIFQGIDLQSPPPPAIADLLRSVKTPEIIKYCQDNNWIVPAECSIERDLGIA (1/1)	Virus	Enterovirus	Genome polyprotein n=273 Tax=Enterovirus TaxID=12059 RepID=POLG_HRV8A	is_IEDB	FALSE
agilent_4079	IHVQCNATKFHSGCLLVVVIPEHQLASHEGGTVSVKYKYTHPGDRGIDLDTVEVAGGPTSDAIY (1/1)	Virus	Enterovirus	Genome polyprotein n=46 Tax=Enterovirus TaxID=12059 RepID=POLG_HRV3	is_IEDB	FALSE
twist_38693	KEPAVLTSKDPRLEVDFEQALFSKYVGNVLHEPDEYVHQAALHYANQLKQLDIN (1/1)	Virus	Enterovirus	polyprotein (3/9) & structural protein (3/3) & VP1 (2/4) & capsid protein VP1 & VP1 protein (2/2) & VP1 protein, partial [Enterovirus A71]	is_IEDB	FALSE
twist_35836	GYGEWPSYCSDDDATAVDKPTRPDVSVNRFYTLDTKLWEKSSKGWYWKFPDVLT (1/1)	Virus	Enterovirus	polyprotein (3/9) & structural protein (3/3) & VP1 (2/4) & capsid protein VP1 & VP1 protein (2/2) & VP1 protein, partial [Enterovirus A71]	is_IEDB	FALSE
agilent_1151	DFTQDPSKFTEPVKDVMIKSLPALNSPTVEECGYSDRVRSITLGNSTITTQECANVVVGYGVWP (2/3)	Virus	Enterovirus B	Genome polyprotein n=36 Tax=Enterovirus B TaxID=138949 RepID=POLG_CXB6S	is_IEDB	FALSE
twist_28808	DAASNSANRQDFTQDPSKFTEPVKDVMIKSLPALNSPTVEECGYSDRVRSITLG (3/3)	Virus	Enterovirus B	['Enterovirus B'] & ['Enterovirus B'] & ['Enterovirus B'] & ['Enterovirus B'] & ['Enterovirus B'] & ['Enterovirus B'] & ['Enterovirus B'] & ['Enterovirus B'] & ['Enterovirus B'] & ['Enterovirus B'] & ['Enterovirus B']Genome polyprotein (4/6) & polyprotein (6/9) & VP1 (3/4) & VP1 capsid protein (3/3) & Chain 1, The Crystal Structure Of Coxsackievirus A9 To 2.9 A Resolution & capsid protein (2/2) & polyprotein CB4 & VP4-VP2 & polyprotein VP0 & Chain 3, The Crystal Structure Of Coxsackievirus A9 To 2.9 A Resolution & Chain 4, The Crystal Structure Of Coxsackievirus A9 To 2.9 A Resolution	is_IEDB	FALSE
agilent_1148	DFTQDPGKFTEPVKDIMIKSMPALNSPTAEECGYSDRVRSITLGNSTITTQECANVVVGYGTWP (2/3)	Virus	Enterovirus B	Enterovirus B Genome polyprotein	is_IEDB	FALSE
twist_28803	DAASNSANRQDFTQDPGKFTEPVKDIMIKSMPALNSPTAEECGYSDRVRSITLG (1/3)	Virus	Enterovirus B	positive (from uniprot): Enterovirus B Genome polyprotein	is_IEDB	FALSE
agilent_9747	TPPPPAIADLLKSVDSEAVREYCKEKGWLVPEVNSTLQIEKHVSRAFICLQALTTFVSVAGIIY (1/1)	Virus	Enterovirus B	Genome polyprotein n=20 Tax=Enterovirus B TaxID=138949 RepID=POLG_EC12T	is_IEDB	FALSE
agilent_1683	EAVNRAVARVADTLPTGPRNSESIPALTAAETGHTSQVVPGDTMQTRHVKNYHSRTESSVENFL (1/1)	Virus	Enterovirus B	Genome polyprotein n=20 Tax=Enterovirus B TaxID=138949 RepID=POLG_EC12T	is_IEDB	FALSE
twist_58289	MGAQVSSQKVGAHENSNRAYGGSTINYTTINYYRDSASNAASKQDFSQDPSKFTEPIKDVLIKT (1/1)	Virus	Enterovirus C	['Enterovirus C'] & ['Enterovirus C'] & ['Enterovirus C'] & ['Enterovirus C'] & ['Enterovirus C']Genome polyprotein (6/6) & polyprotein (7/9) & VP1 (1/4) & coat protein VP1 & VP4	is_IEDB	FALSE
twist_24985	YFYGPELLFHAEEYKADFTECCPADDKAGCLIPKLDALKERILLSSAKERLKCS (1/1)	Animal	Equus africanus asinus (donkey or ass)	allergen_name False allergome_name Equ as 3 (2/2) (1/1) allergenonline_name False SDAP_name False iedb_name False	is_allergens	FALSE
twist_11437	LFHAEEYKADFTECCPADDKLACLIPKLDALKERILLSSAKERLKCSSFQNFGE (1/1)	Animal	Equus ferus caballus (horse)	allergen_name Equ c 3 (1/1) (1/1) allergome_name Equ c 3 (2/3) (1/1) allergenonline_name Equ c 3.0101 (1/1) (1/1) SDAP_name Equ c 3 (1/1) (1/1) iedb_name False	is_allergens	FALSE
agilent_219968	AASTSAKSIGTVSEASTKALAKASEGIADAADDAAGAMQQTIATAAKAASRTSGITDDVATSAQ (1/1)	Bacteria	Escherichia	Protein EaeB n=79 Tax=Escherichia TaxID=561 RepID=EAEB_ECO27	is_VFDB	FALSE
agilent_226597	GTEPQRSTQNASSGYPYLSQVNNVDPQAMMMMATLLSLDASAQRVASMKNSNEIYADGQNKALD (1/1)	Bacteria	Escherichia coli	Translocon EspD n=21 Tax=Escherichia coli TaxID=562 RepID=A0A0K5P078_ECOLX	is_VFDB	FALSE
agilent_230186	LDYQTRPADVKVNEWSSSNRGTVGSLYIYNNPYTHTVDYFILKTSSYGWFPTGQVSNEHWEYVG (1/1)	Bacteria	Escherichia coli CFT073	VFG000904(gb|NP_752330) (vat) Haemoglobin protease [Tsh (VF0233)] [Escherichia coli CFT073]	is_VFDB	FALSE
agilent_133306	NDETSIGKFGLAYKSNIQRKLDNQYYTEAEASLARGRISGAENIVKNDATHFCVTQGKKMQIVD (1/1)	Bacteria	Escherichia coli Nissle 1917	Protein n=244 Tax=Enterobacteriaceae TaxID=543 RepID=A0A0K4DLT7_ECOLX	is_probio_strain	FALSE
agilent_221374	ASWTESTALATPPAGHSLVTPSAAEDVLSKLFGGISGEVTSRTEGTEPQRSTQNASSGYPYLSQ (1/1)	Bacteria	Escherichia coli O127:H6 str. E2348/69	VFG000743(gb|AAC38395) (espD) EspD [EspD (VF0180)] [Escherichia coli O127:H6 str. E2348/69]	is_VFDB	FALSE
agilent_235500	NNDAAYYNVLSQVSAFAVENLTRQSEYLSQSAKAELEKATLELQNQANYIQSASQLMSDSARVN (1/1)	Bacteria	Escherichia coli O127:H6 str. E2348/69	VFG000743(gb|AAC38395) (espD) EspD [EspD (VF0180)] [Escherichia coli O127:H6 str. E2348/69]	is_VFDB	FALSE
agilent_242339	VLSQVSAFAVENLTRQSEYLSQSAKAELEKATLELQNQANYIQSASQLMSDSARVNIRIVSGRV (1/1)	Bacteria	Escherichia coli O127:H6 str. E2348/69	VFG000743(gb|AAC38395) (espD) EspD [EspD (VF0180)] [Escherichia coli O127:H6 str. E2348/69]	is_VFDB	FALSE
agilent_239633	SNHDINEQRAKSVENLQASNLDTYKQDVRRAQDDISSRLRDMTTTARDLTDLINRMGQAARLAG (1/1)	Bacteria	Escherichia coli O127:H6 str. E2348/69	VFG000744(gb|AAC38396) (espB) EspB [EspB (VF0179)] [Escherichia coli O127:H6 str. E2348/69]	is_VFDB	FALSE
agilent_220437	AGWTESSPLPTPPAGHSLVTPSAAEDVLSKLFGGISGEVTSRTEEAEPQRTSYPYLSQVNTVDP (1/1)	Bacteria	Escherichia coli O157:H7 str. EDL933	VFG000799(gb|NP_290255) (espD) Type III secretion system translocator protein EspD, pore protein [EspD (VF0200)] [Escherichia coli O157:H7 str. EDL933]	is_VFDB	FALSE
agilent_241343	TTDPDAAASATETATRDQLTKEAFQNPDNQKVNIDELGNAIPSGVLKDDVVANIEEQAKAAGEE (1/1)	Bacteria	Escherichia coli O157:H7 str. EDL933	VFG000805(gb|NP_290261) (tir) translocated intimin receptor protein [Tir (VF0193)] [Escherichia coli O157:H7 str. EDL933]	is_VFDB	FALSE
agilent_233405	MLSQLAAFAVQNLTRQSESLGESAKLELDKAASELQNQASYLQSVSQLMSDSARVNSRIVSGRI (1/1)	Bacteria	Escherichia coli O157:H7 str. EDL933	VFG000799(gb|NP_290255) (espD) Type III secretion system translocator protein EspD, pore protein [EspD (VF0200)] [Escherichia coli O157:H7 str. EDL933]	is_VFDB	FALSE
agilent_231281	LQMLSQLAAFAVQNLTRQSESLGESAKLELDKAASELQNQASYLQSVSQLMSDSARVNSRIVSG (1/1)	Bacteria	Escherichia coli O157:H7 str. EDL933	VFG000799(gb|NP_290255) (espD) Type III secretion system translocator protein EspD, pore protein [EspD (VF0200)] [Escherichia coli O157:H7 str. EDL933]	is_VFDB	FALSE
agilent_177491	SNWNLTNDVKPNPDPNPNPNPNPKPDPKPDPKPDPKPDPTPEPTPTPVPEKRITPSTAAVLNMA (1/1)	Bacteria	Escherichia coli O157:H7 str. Sakai	Uncharacterized outer membrane protein YpjA n=569 Tax=Bacteria TaxID=2 RepID=YPJA_ECOLI	is_patho_strain	FALSE
agilent_131885	MVVQHNLTAMNANRMLGVTTSAQAKSTEKLSSGYKINRAADDAAGLSISEKMRKQIRGLSQASS (1/1)	Bacteria	Eubacterium	Flagellin n=2 Tax=Eubacterium TaxID=1730 RepID=R5E067_9FIRM	is_gut_microbiome	FALSE
agilent_129819	MRIATNVSAIVSNNALQKSQDRLTKSIARLSSGYKINSSSDDAAGYAISEKMRLQLRGLNQADN (1/1)	Bacteria	Eubacterium	Flagellin n=1 Tax=Eubacterium sp. CAG:38 TaxID=1262889 RepID=R7HD48_9FIRM	is_gut_microbiome	FALSE
agilent_128883	MNTNRQMGTVSSALQKSTEKLSSGYKINRAGDDAAGLSISEKMRSQIRGLNKASSNAEDGISLI (1/1)	Bacteria	Eubacterium	Flagellin n=3 Tax=Eubacterium TaxID=1730 RepID=A0A174Z6Y0_9FIRM	is_gut_microbiome	FALSE
agilent_212928	YGNYNITVNQTSSFTGSLTDVSGEITRGELRYYDNNIFKKPATNVFVYGSIAGKEENTVEENLK (1/1)	Bacteria	Eubacterium hallii DSM 3353	Sigma_reg_C domain-containing protein n=8 Tax=Clostridiales TaxID=186802 RepID=A0A173V312_9FIRM	is_gut_microbiome	FALSE
agilent_131887	MVVQHNMQAANANRMLNVTTGQQAKSTEKLSSGYRINRAADDAAGLTISEKMRKQIKGLDRAST (1/1)	Bacteria	Eubacterium rectale ATCC 33656	Flagellin n=1 Tax=Agathobacter rectalis (strain ATCC 33656 / DSM 3377 / JCM 17463 / KCTC 5835 / VPI 0990) TaxID=515619 RepID=C4ZDZ6_AGARV	is_gut_microbiome	FALSE
agilent_12839	AALPASAAGPLNAAAALSLPWSPAAVESVETGTYASTMTVGTQQQLSPVILPAKAARKATVTFI (1/1)	Bacteria	Faecalibacterium	Bacterial surface proteins containing Ig-like domains n=7 Tax=Faecalibacterium TaxID=216851 RepID=D4K4X9_9FIRM	is_gut_microbiome	FALSE
agilent_69451	GGKSGTSQKLDSADEKARIASFVAVAPIDDPQFLCLVCLDEPHSWTTAGGSLSAPGCAEVLEQT (1/1)	Bacteria	Faecalibacterium prausnitzii A2-165	Cell division protein FtsI/penicillin-binding protein 2 n=7 Tax=Faecalibacterium TaxID=216851 RepID=D4K2Y4_9FIRM	is_gut_microbiome	FALSE
agilent_119064	LSDTYYNANYRSFPGYARLSEKTKIMYVPASKSLMDDSQYYEIKQFKDLKSATFGTVELYNMSK (1/1)	Bacteria	Firmicutes	Endo-1,4-beta-xylanase A n=5 Tax=Firmicutes TaxID=1239 RepID=A0A1C6DAL4_9CLOT	is_gut_microbiome	FALSE
agilent_122417	LYKSLLTGDTFGDDRHFLKAYIPLNARSGLENKDYSINENGVPCCPHDPSLPMKPEGSKSNLRS (1/1)	Bacteria	Firmicutes	Transposase domain (DUF772) n=16 Tax=Firmicutes TaxID=1239 RepID=A0A174F2X7_9FIRM	is_gut_microbiome	FALSE
twist_32235	ERQKPLKVKAKAPVVKEGPYEGPVKKPVALKVKAKNLIVTESGAPPTDLQKMVM (1/1)	Virus	Foot-and-mouth disease virus - type O	VP1 protein (1/2)	is_IEDB	FALSE
twist_1603	ATDKEGKDVLVCNKDLRPICGTDGVTYTNDCLLCAYSIEFGTNISKEHDGECKE (1/1)	Animal	Gallus gallus	Ovomucoid precursor	is_allergens	FALSE
twist_65127	EFNINERAFMDTVSNPVKLGTQPVYHQNVKNRFYNIVGRGHEVVVIPNVFHEDY (1/1)	Phage	Geobacillus phage GBK2	YP_009010490.1 hypothetical protein GBK2_19 [Geobacillus phage GBK2]	is_phage	FALSE
agilent_225569	GEFRLHNPIKEQELHNDLVRAEQAERTLEAKQVEPTAKTQTGEPKVRSRRAARAAFPDTLPDQS (1/1)	Bacteria	Haemophilus influenzae	Adhesion and penetration protein autotransporter n=2 Tax=Haemophilus influenzae TaxID=727 RepID=HAP2_HAEIF	is_VFDB	FALSE
agilent_241737	VDEVIEAKRILEKVKDLSDEEREALAKLGVSAVRFIEPNNTITVDTQNEFATRPLSRIVISEGR (1/1)	Bacteria	Haemophilus influenzae	Adhesin n=8 Tax=Haemophilus influenzae TaxID=727 RepID=Q48031_HAEIF	is_VFDB	FALSE
agilent_221942	DDGETTTVTVTQKANGKGAEVKIGAKTSVIKEKDGKLVTGKANKEAGGTNTTPATEDMDEGKGL (1/1)	Bacteria	Haemophilus influenzae	Adhesin n=5 Tax=Haemophilus influenzae TaxID=727 RepID=Q8GM74_HAEIF	is_VFDB	FALSE
agilent_226077	GLDSTLPDAVTNTGVLSSSSFTPNDVEKTRAATVKDVLNAGWNIKGAKTAGGNVESVDLVSAYN (1/1)	Bacteria	Haemophilus influenzae	Hsf n=19 Tax=Haemophilus influenzae TaxID=727 RepID=P71401_HAEIF	is_VFDB	FALSE
agilent_241474	TVQASNSRTVTNGLNAYGSTNANFDALNNSATDLNRNVDPAYSGLLNLNEKTGANKQLLVADST (1/1)	Bacteria	Haemophilus influenzae	Adhesin n=5 Tax=Haemophilus influenzae TaxID=727 RepID=Q8GM74_HAEIF	is_VFDB	FALSE
agilent_224378	EVSTDTKVEETQVQAQPQTQSTTVAAAEATSPNSKPAEETQPSEKTNAEPVTPVVSKNQTENTT (1/1)	Bacteria	Haemophilus influenzae	Immunoglobulin A1 protease autotransporter n=1 Tax=Haemophilus influenzae (strain ATCC 51907 / DSM 11121 / KW20 / Rd) TaxID=71421 RepID=IGA0_HAEIN	is_VFDB	FALSE
agilent_239266	SIEDVLRAGWNIQGNGNNVDYVATYDTVNFTDDSTGTTTVTVTQKADGKGADVKIGAKTSVIKD (1/1)	Bacteria	Haemophilus influenzae	Hsf n=19 Tax=Haemophilus influenzae TaxID=727 RepID=P71401_HAEIF	is_VFDB	FALSE
agilent_228932	KGLLNLNEKNANKQPLVTDSTAATVGDLRKLGWVVSTKNGTKEESNQVKQADEVLFTGAGAATV (1/1)	Bacteria	Haemophilus influenzae	Hsf n=19 Tax=Haemophilus influenzae TaxID=727 RepID=P71401_HAEIF	is_VFDB	FALSE
agilent_236703	PTVADNTAATVGDLRGLGWVISADKTTGEPNQEYNAQVRNANEVKFKSGNGINVSGKTLNGTRV (1/1)	Bacteria	Haemophilus influenzae C54	VFG001157(gb|AAC44560) (hsf) Hsf [Hia/Hsf (VF0039)] [Haemophilus influenzae C54]	is_VFDB	FALSE
agilent_226184	GLVTAKAVIDAVNKAGWRVKTTTANGQNGDFATVASGTNVTFESGDGTTASVTKDTNGNGITVK (1/1)	Bacteria	Haemophilus influenzae C54	VFG001157(gb|AAC44560) (hsf) Hsf [Hia/Hsf (VF0039)] [Haemophilus influenzae C54]	is_VFDB	FALSE
agilent_240382	TDGLNFAKETAVNGDTNIQLSGIGSTLTDTITGITKTATNGVAVENHNLAASVKDVLSAGWNIR (1/1)	Bacteria	Haemophilus influenzae nontypable strain 3179B	VFG001150(gb|AAL79954) (hia) adhesin [Hia/Hsf (VF0039)] [Haemophilus influenzae nontypable strain 3179B]	is_VFDB	FALSE
agilent_223905	ENHNLAASVKDVLSAGWNIRGAATAGGVVDNVDFVSTYDTVDFTDDGETTTVTVTQKANGKGAE (1/1)	Bacteria	Haemophilus influenzae nontypable strain 3179B	VFG001150(gb|AAL79954) (hia) adhesin [Hia/Hsf (VF0039)] [Haemophilus influenzae nontypable strain 3179B]	is_VFDB	FALSE
agilent_241598	VADSTAATVGDLRGLGWVISADKTTGEPNKEYNAQVRNANEVKFKSGNGINVSGKTLDNGTREI (1/1)	Bacteria	Haemophilus influenzae nontypable strain 3179B	VFG001150(gb|AAL79954) (hia) adhesin [Hia/Hsf (VF0039)] [Haemophilus influenzae nontypable strain 3179B]	is_VFDB	FALSE
agilent_231419	LSAEQLNVTDASEKIINTKLVSSLDVEKLVSVAVCDAGKGCEEQQFGDKGNNTKVSVGELETEQ (1/1)	Bacteria	Haemophilus influenzae Rd KW20	VFG000340(gb|NP_438433) (hxuA) heme-hemopexin utilization protein A, two-partner secretion (TPS) pathway TpsA protein, haem-haemopexin binding protein [HxuABC (VF0269)] [Haemophilus influenzae Rd KW20]	is_VFDB	FALSE
agilent_242591	VRASNLSAEQLNVTDASEKIINTKLVSSLDVEKLVSVAVCDAGKGCEEQQFGDKGNNTKVSVGE (1/1)	Bacteria	Haemophilus influenzae Rd KW20	VFG000340(gb|NP_438433) (hxuA) heme-hemopexin utilization protein A, two-partner secretion (TPS) pathway TpsA protein, haem-haemopexin binding protein [HxuABC (VF0269)] [Haemophilus influenzae Rd KW20]	is_VFDB	FALSE
agilent_229153	KKVGETQISAKKLAKQQASDSRDLVRYETGITVVETGRTGASGYAVRGVDENRVGIMVDGLRQA (1/1)	Bacteria	Haemophilus influenzae Rd KW20	VFG000347(gb|NP_438870) (hgpC) hemoglobin-binding protein [Hgp (VF0270)] [Haemophilus influenzae Rd KW20]	is_VFDB	FALSE
agilent_241521	TWKVHNPKSDRLAKIGKGTLIVEGKGENKGSLKVGDGTVILKQQADANNKVKAFSQVGIVSGRS (1/1)	Bacteria	Haemophilus influenzae Rd KW20	VFG000337(gb|NP_439153) (iga1) immunoglobin A1 protease [IgA1 protease (VF0045)] [Haemophilus influenzae Rd KW20]	is_VFDB	FALSE
agilent_224087	EREALAKLGVSAVRFIEPNNTITVDTQNEFATRPLSRIVISEGRACFSNSDGATVCVNIADNGR (1/1)	Bacteria	Haemophilus influenzae str. 12	VFG001151(gb|AAA20527) (hmw1A) adhesin HMW1A, two-partner secretion (TPS) pathway TpsA exoprotein [HMW1/HMW2 (VF0038)] [Haemophilus influenzae str. 12]	is_VFDB	FALSE
agilent_227745	IISKDGRNTVRLRGKEIEVKYIQPGVASVEEVIEAKRVLEKVKDLSDEERETLAKLGVSAVRFV (1/1)	Bacteria	Haemophilus influenzae str. 12	VFG001154(gb|AAA20524) (hmw2A) adhesin HMW2A, two-partner secretion (TPS) pathway TpsA exoprotein [HMW1/HMW2 (VF0038)] [Haemophilus influenzae str. 12]	is_VFDB	FALSE
agilent_237918	RETLAKLGVSAVRFVEPNNTITVNTQNEFTTRPSSQVIISEGKACFSSGNGARVCTNVADDGQP (1/1)	Bacteria	Haemophilus influenzae str. 12	VFG001154(gb|AAA20524) (hmw2A) adhesin HMW2A, two-partner secretion (TPS) pathway TpsA exoprotein [HMW1/HMW2 (VF0038)] [Haemophilus influenzae str. 12]	is_VFDB	FALSE
agilent_231437	LSDEERETLAKLGVSAVRFVEPNNTITVNTQNEFTTRPSSQVIISEGKACFSSGNGARVCTNVA (1/1)	Bacteria	Haemophilus influenzae str. 12	VFG001154(gb|AAA20524) (hmw2A) adhesin HMW2A, two-partner secretion (TPS) pathway TpsA exoprotein [HMW1/HMW2 (VF0038)] [Haemophilus influenzae str. 12]	is_VFDB	FALSE
agilent_195778	VAKVEEAKDAAANKVAEAKEAVSSKVEEVKNAASEAKDAAVNKATEMKDAAADKAAEVKEAVTK (1/1)	Bacteria	Haemophilus parainfluenzae T3T1	Uncharacterized protein n=1 Tax=Haemophilus parainfluenzae (strain T3T1) TaxID=862965 RepID=E1W618_HAEP3	is_IgA_coated_strain	FALSE
agilent_200824	VKVTEAKDSAVAKVEEAKDAAANKVAEAKEAVSSKVEEVKNAASEAKDAAVNKATEMKDAAADK (1/1)	Bacteria	Haemophilus parainfluenzae T3T1	Uncharacterized protein n=1 Tax=Haemophilus parainfluenzae (strain T3T1) TaxID=862965 RepID=E1W618_HAEP3	is_IgA_coated_strain	FALSE
agilent_32597	DDKIVASRKKVEAKIAALQKDAPRLRQAEIQKRQDEITKFGSDEEAALSKLMEEQDKKVAEFQE (1/1)	Bacteria	Haemophilus parainfluenzae T3T1	Periplasmic chaperone n=22 Tax=Haemophilus TaxID=724 RepID=E1W431_HAEP3	is_IgA_coated_strain	FALSE
twist_46356	PDFEQNIATTTTDIQGLPPEARDLLDERGNFSKFTLGDMEMLDAEGVADIDPNY (1/1)	Bacteria	Helicobacter pylori	CagA	is_IEDB	FALSE
agilent_242403	VNAKIDRLNQIASGLGGVGQAAGFPLKRHDKVDDLSKVGLSASPEPIYATIDDLGGPFPLKRHD (1/1)	Bacteria	Helicobacter pylori 26695	VFG000306(gb|NP_207343) (cagA) cag T4SS translocated effector CagA [CagA (VF0059)] [Helicobacter pylori 26695]	is_VFDB	FALSE
agilent_223973	EPIYATIDDLGGPFPLKRHDKVDDLSKVGRSRNQELAQKIDNLNQAVSEAKAGFFGNLEQTIDK (1/1)	Bacteria	Helicobacter pylori 26695	VFG000306(gb|NP_207343) (cagA) cag T4SS translocated effector CagA [CagA (VF0059)] [Helicobacter pylori 26695]	is_VFDB	FALSE
agilent_224969	FNKKQSSDVKEAINQEPVPHVQPDIATTTTDIQGLPPEARDLLDERGNFSKFTLGDMEMLDVEG (1/1)	Bacteria	Helicobacter pylori 26695	VFG000306(gb|NP_207343) (cagA) cag T4SS translocated effector CagA [CagA (VF0059)] [Helicobacter pylori 26695]	is_VFDB	FALSE
agilent_224103	ERGNFSKFTLGDMEMLDVEGVADIDPNYKFNQLLIHNNALSSVLMGSHNGIEPEKVSLLYAGNG (1/1)	Bacteria	Helicobacter pylori 26695	VFG000306(gb|NP_207343) (cagA) cag T4SS translocated effector CagA [CagA (VF0059)] [Helicobacter pylori 26695]	is_VFDB	FALSE
twist_36437	HTPPMPSIGLEEEEEEEGAGDGEHLEGGDGTRDTLPQSPGPAFPLAEDVEKDKP (1/1)	Virus	Human alphaherpesvirus	envelope glycoprotein G (2/2) & glycoprotein G (2/2)	is_IEDB	FALSE
twist_47356	PQLQTTGRPSHEAPNMTQTGTTDSPTAISLTTPDHTPPMPSIGLEEEEEEEGAG (1/1)	Virus	Human alphaherpesvirus	envelope glycoprotein G (2/2) & glycoprotein G (2/2)	is_IEDB	FALSE
twist_42090	LPQSPGPAFPLAEDVEKDKPNRPVVPSPDPNNSPARPETSRPKTPPTIIGPLAT (1/1)	Virus	Human alphaherpesvirus	envelope glycoprotein G (2/2) & glycoprotein G (2/2)	is_IEDB	FALSE
twist_55904	VPESASDDDDDDDWPDSPPPEPAPEARPTAAAPRPRPPPPGVGPGGGADPSHPP (1/1)	Virus	Human alphaherpesvirus	Neurovirulence factor ICP34.5	is_IEDB	FALSE
twist_40657	LDKLTQSLDSDKPMEPVKRSPLRQETNMANFSYRFSIYNLNEALNQGETVDLDA (1/1)	Virus	Homo sapiens	KIAA1681 protein, partial	is_IEDB	FALSE
twist_47779	PVTLNSAAPASNSGAGVLPSPATPRFSVPTPRTPRTPRTPRGGGTASGQGSVKY (1/1)	Virus	Homo sapiens	Mediator of RNA polymerase II transcription subunit 13-like	is_IEDB	FALSE
twist_46698	PGPRGQDGNPGLPGERGMAGPEGKPGLQGPRGPPGPVGGHGDPGPPGAPGLAGP (1/1)	Virus	Homo sapiens	collagen VII & collagen alpha-1(VII) chain precursor	is_IEDB	FALSE
twist_48862	QTEDSGRAVAEDEEEEDEDEEEEEEEQNARDQATKKTHVYAQAPLSGETITKSG (1/1)	Virus	Human adenovirus 5; Human adenovirus 2	Hexon protein	is_IEDB	FALSE
twist_37775	IRGVLDRGPTFKPYSGTAYNALAPKGAPNSCEWEQTEDSGRAVAEDEEEEDEDE (1/1)	Virus	Human adenovirus 5; Human adenovirus 2	Hexon protein	is_IEDB	FALSE
twist_58158	MASENKQRPGSPGPTDGPPPTPSPDRDERGALGWGAETEEGGDDPDHDPDHPHDLDDARRDGRA (1/1)	Virus	Human alphaherpesvirus 1	Trans-acting transcriptional protein ICP4	is_IEDB	FALSE
twist_34804	GLIAGAVGGSLLAALVICGIVYWMRRHTQKAPKRIRLPHIREDDQPSSHQPLFY (1/1)	Virus	Human alphaherpesvirus 1	glycoprotein D (1/2) & glycoprotein D [human herpesvirus 1] & Glycoprotein D precursor & positive (from uniprot): Human herpesvirus 1 Envelope glycoprotein D	is_IEDB	FALSE
twist_47724	PVGTVAPQIPPNWHIPSIQDAATPYHPPATPNNMGLIAGAVGGSLLAALVICGI (1/1)	Virus	Human alphaherpesvirus 1	glycoprotein D (1/2) & glycoprotein D [human herpesvirus 1] & Glycoprotein D precursor & positive (from uniprot): Human herpesvirus 1 Envelope glycoprotein D	is_IEDB	FALSE
twist_43590	MKALYPLTTKELKNPTNPDASGEGEEGGDFDEAKLAEAREMIRYMALVSAMERT (1/1)	Virus	Human alphaherpesvirus 1	glycoprotein B (2/2)	is_IEDB	FALSE
twist_49296	REMIRYMALVSAMERTEHKAKKKGTSALLSAKVTDMVMRKRRNTNYTQVPNKDG (1/1)	Virus	Human alphaherpesvirus 1	glycoprotein B (2/2)	is_IEDB	FALSE
twist_50675	SATGRSGTVLAAAGAVEVLGAEAGLATPPRREVVDWEGAWDEDDGGAFEGDGVL (1/1)	Virus	Human alphaherpesvirus 1	Trans-acting transcriptional protein ICP4	is_IEDB	FALSE
twist_27290	ALVSAMERTEHKAKKKGTSALLSAKVTDMVMRKRRNTNYTQVPNKDGDADEDDL (1/1)	Virus	Human alphaherpesvirus 1	glycoprotein B (2/2)	is_IEDB	FALSE
twist_46897	PKKNRKPKPPKPPRPAGDNATVAAGHATLREHLRDIKAENTDANFYVCPPPTGA (1/1)	Virus	Human alphaherpesvirus 1	glycoprotein B (2/2)	is_IEDB	FALSE
twist_46742	PGTPGVAAATQAANGGPATPAPPAPGAPPTGDPKPKKNRKPKPPKPPRPAGDNA (1/1)	Virus	Human alphaherpesvirus 1	glycoprotein B (2/2)	is_IEDB	FALSE
twist_53014	TDAGEDAGDAVSPRQLALLASMVEEAVRTIPTPDPAASPPRTPAFRADDDDGDE (1/1)	Virus	Human alphaherpesvirus 1	Trans-acting transcriptional protein ICP4	is_IEDB	FALSE
twist_57916	YTSTLLPPELSETPNATQPELAPEDPEDSALLEDPVGTVAPQIPPNWHIPSIQD (1/1)	Virus	Human alphaherpesvirus 1	glycoprotein D (1/2) & glycoprotein D [human herpesvirus 1] & Glycoprotein D precursor & positive (from uniprot): Human herpesvirus 1 Envelope glycoprotein D	is_IEDB	FALSE
twist_27514	APPGSPAPPPPEHRGGPEEFEGAGDGEPPEDDDSATGLAFRTPNPNKPPPARPG (1/1)	Virus	Human alphaherpesvirus 2	envelope glycoprotein G (1/2) & glycoprotein G (1/2)	is_IEDB	FALSE
twist_42886	LVPEDPEDSALLEDPAGTVSSQIPPNWHIPSIQDVAPHHAPAAPSNPGLIIGAL (1/1)	Virus	Human alphaherpesvirus 2	glycoprotein D (2/2)	is_IEDB	FALSE
twist_34807	GLIIGALAGSTLAVLVIGGIAFWVRRRAQMAPKRLRLPHIRDDDAPPSHQPLFY (1/1)	Virus	Human alphaherpesvirus 2	glycoprotein D (2/2)	is_IEDB	FALSE
twist_50807	SDPGGVGGEGEEGAEGGGFDEAKLAEAREMIRYMALVSAMERTEHKARKKGTSA (1/1)	Virus	Human alphaherpesvirus 2	glycoprotein B precursor	is_IEDB	FALSE
twist_48890	QTPEQSTPSRIRKAKLSSPMTTTSTSQKPVLGKRVATPHASARAQTVTSTPVQG (1/1)	Virus	Human betaherpesvirus 5 (CMV)	phosphoprotein 150 & Large structural phosphoprotein	is_IEDB	TRUE
twist_36518	IAAVGSPVKSTTGMKTVAFDLSSPQKSGTGPQPGSAGMGGAKTPSDAVQNILQK (1/1)	Virus	Human betaherpesvirus 5 (CMV)	phosphoprotein 150 & Large structural phosphoprotein	is_IEDB	TRUE
twist_28154	AVRYFRGRGSGSVKYQALATASGEEVAALSHHDSLESRRLREEEDDDDEDFEDA (1/1)	Virus	Human betaherpesvirus 5 (CMV)	Glycoprotein M	is_IEDB	TRUE
twist_56156	VRYFRGRGSGSVKYQALATASGEEVAVLSHHDSLESRRLREEEDDDDDEDFEDA (1/1)	Virus	Human betaherpesvirus 5 (CMV)	positive (from uniprot): Human herpesvirus 5 Envelope glycoprotein M	is_IEDB	TRUE
agilent_7811	QTPEQSTPSRIRKAKLSSPMTTTSTSQKPVLGKRVATPHASARAQTVTSTPVQGRLEKQVSGTP (1/1)	Virus	Human betaherpesvirus 5 (CMV)	Large structural phosphoprotein n=145 Tax=root TaxID=1 RepID=PP150_HCMVA	is_IEDB	TRUE
agilent_12023	TASGEEVAVLSHHDSLESRRLREEEDDDDDEDFEDA (3/3)	Virus	Human betaherpesvirus 5 (CMV)	positive (exact): Human herpesvirus 5 Envelope glycoprotein M	is_IEDB	TRUE
twist_30800	EDTSIYLSPPPVPPVQVVAKRLPRPDTPRTPRQKKISQRPPTPGTKKPAASLPF (1/1)	Virus	Human betaherpesvirus 5 (CMV)	HCMVUL99 & Tegument protein UL11 homolog	is_IEDB	TRUE
agilent_8947	SPAKSAPPSPVKGRGSRVGVPSLKPTLGGKAVVGRPPSVPVSGSAPGRLSGSSRAASTTPTYPA (1/1)	Virus	Human betaherpesvirus 5 (CMV)	Large structural phosphoprotein n=145 Tax=root TaxID=1 RepID=PP150_HCMVA	is_IEDB	TRUE
twist_50643	SAPPSPVKGRGSRVGVPSLKPTLGGKAVVGRPPSVPVSGSAPGRLSGSSRAAST (1/1)	Virus	Human betaherpesvirus 5 (CMV)	phosphoprotein 150 & Large structural phosphoprotein	is_IEDB	TRUE
twist_53233	TFGAGVNVPAGAGAAILTPTPVNPSTAPAPAPTPTFAGTQTPVNGNSPWAPTAP (1/1)	Virus	Human betaherpesvirus 5 (CMV)	phosphoprotein 150 & Large structural phosphoprotein	is_IEDB	TRUE
agilent_8775	SILKPGASAALQSRRSTGIAAVGSPVKSTTGMKTVAFDLSSPQKSGTGPQPGSAGMGGAKTPSD (1/1)	Virus	Human betaherpesvirus 5 (CMV)	Large structural phosphoprotein n=145 Tax=root TaxID=1 RepID=PP150_HCMVA	is_IEDB	TRUE
agilent_4413	IWAMFTTCRAVRYFRGRGSGSVKYQALATASGEEVAVLSHHDSLESRRLREEEDDDDDEDFEDA (1/1)	Virus	Human betaherpesvirus 5 (CMV)	positive (from uniprot): Human herpesvirus 5 Envelope glycoprotein M	is_IEDB	TRUE
twist_33322	FLQTMLRKEVNSQLSLGDPLFPELAEESLKTFEQVTEDCNENPEKDVLTELGDI (1/1)	Virus	Human betaherpesvirus 5 (CMV)	45 kDa immediate-early protein 2	is_IEDB	TRUE
agilent_7143	PQQQQRHAAFSLVSPQVTKASPGRVRRDSAWDVRPLTETRGDLFSGDEDSDSSDGYPPNRQDPR (1/1)	Virus	Human betaherpesvirus 5 (CMV)	Large structural phosphoprotein n=145 Tax=root TaxID=1 RepID=PP150_HCMVA	is_IEDB	TRUE
twist_52590	STTGMKTVAFDLSSPQKSGTGPQPGSAGMGGAKTPSDAVQNILQKIEKIKNTEE (1/1)	Virus	Human betaherpesvirus 5 (CMV)	phosphoprotein 150 & Large structural phosphoprotein	is_IEDB	TRUE
agilent_3035	GIAAVGSPVKSTTGMKTVAFDLSSPQKSGTGPQPGSAGMGGAKTPSDAVQNILQKIEKIKNTEE (1/1)	Virus	Human betaherpesvirus 5 (CMV)	Large structural phosphoprotein n=145 Tax=root TaxID=1 RepID=PP150_HCMVA	is_IEDB	TRUE
agilent_9788	TQTPVNGNSPWAPTAPLPGDMNPANWPRERAWALKNPHLAYNPFRMPTTSTASQNTVSTTPRRP (1/1)	Virus	Human betaherpesvirus 5 (CMV)	Large structural phosphoprotein n=145 Tax=root TaxID=1 RepID=PP150_HCMVA	is_IEDB	TRUE
twist_48742	QRGDPFDKNYVGNSGKSRGGGGGSGSLSSLANAGGLHDDGPGLDNDIMNEPMGL (1/1)	Virus	Human betaherpesvirus 5 (CMV)	DNA polymerase processivity factor	is_IEDB	TRUE
twist_31816	ELVTTERKTPRVTGGGAMASASTSAGRKRKSASSATACTAGVMTRGRLKAESTV (1/1)	Virus	Human betaherpesvirus 5 (CMV)	tegument protein pp65 & 65 kDa lower matrix phosphoprotein & pp65 & HCMVUL83	is_IEDB	TRUE
agilent_2403	FEQPTLTFGAGVNVPAGAGAAILTPTPVNPSTAPAPAPTPTFAGTQTPVNGNSPWAPTAPLPGD (1/1)	Virus	Human betaherpesvirus 5 (CMV)	Large structural phosphoprotein n=145 Tax=root TaxID=1 RepID=PP150_HCMVA	is_IEDB	TRUE
agilent_1793	EERQQNLQQRQQQPPPPTRKPGASRRLFGSSADEDDDDDDDDEKNIFTPIKKPGTSGKGAASGG (1/1)	Virus	Human betaherpesvirus 5 (CMV)	Large structural phosphoprotein n=145 Tax=root TaxID=1 RepID=PP150_HCMVA	is_IEDB	TRUE
twist_52478	STAKSSVSNAPPVASPSILKPGASAALQSRRSTGIAAVGSPVKSTTGMKTVAFD (1/1)	Virus	Human betaherpesvirus 5 (CMV)	phosphoprotein 150 & Large structural phosphoprotein	is_IEDB	TRUE
twist_33323	FLQTMLRKEVNSQLSLGDPLFPELAEESLKTFEQVTEDCNENPEKDVLTELVKQ (1/1)	Virus	Human betaherpesvirus 5 (CMV)	55 kDa immediate-early protein 1	is_IEDB	TRUE
twist_27495	APKPSKQSKKKKKPSKHHHHQQSSIMQETDDLDEEDTSIYLSPPPVPPVQVVAK (1/1)	Virus	Human betaherpesvirus 5 (CMV)	HCMVUL99 & Tegument protein UL11 homolog	is_IEDB	TRUE
twist_33702	FTPIKKPGTSGKGAASGGGVSSIFSGLLSSGSQKPTSGPLNIPQQQQRHAAFSL (1/1)	Virus	Human betaherpesvirus 5 (CMV)	phosphoprotein 150 & Large structural phosphoprotein	is_IEDB	TRUE
agilent_1088	DDVWTSGSDSDEELVTTERKTPRVTGGGAMASASTSAGRKRKSASSATACTAGVMTRGRLKAES (1/1)	Virus	Human betaherpesvirus 5 (CMV)	65 kDa phosphoprotein n=77 Tax=Human cytomegalovirus TaxID=10359 RepID=PP65_HCMVA	is_IEDB	TRUE
twist_30864	EEEDDDSSDTGSVVSLGHTTPSSDYNNDVISPPSQTPEQSTPSRIRKAKLSSPM (1/1)	Virus	Human betaherpesvirus 5 (CMV)	phosphoprotein 150 & Large structural phosphoprotein	is_IEDB	TRUE
twist_43391	MESSAKRKMDPDNPDEGPSSKVPRPETPVTKATTFLQTMLRKEVNSQLSLGDPL (1/1)	Virus	Human betaherpesvirus 5 (CMV)	55 kDa immediate-early protein 1	is_IEDB	TRUE
twist_33960	GAPRGSPATPKAGKSPKVSRPPSVPSLPENGAGGGGDDNSSSGGSSSRTTSNSS (1/1)	Virus	Human betaherpesvirus 5 (CMV)	Tegument protein UL25	is_IEDB	TRUE
agilent_6339	NIFTPIKKPGTSGKGAASGGGVSSIFSGLLSSGSQKPTSGPLNIPQQQQRHAAFSLVSPQVTKA (1/1)	Virus	Human betaherpesvirus 5 (CMV)	Large structural phosphoprotein n=145 Tax=root TaxID=1 RepID=PP150_HCMVA	is_IEDB	TRUE
agilent_8689	SGDEDSDSSDGYPPNRQDPRFTDTLVDITDTETSAKPPVTTAYKFEQPTLTFGAGVNVPAGAGA (1/1)	Virus	Human betaherpesvirus 5 (CMV)	Large structural phosphoprotein n=145 Tax=root TaxID=1 RepID=PP150_HCMVA	is_IEDB	TRUE
twist_54786	VATPHASARAQTVTSTPVQGRLEKQVSGTPSTVPATLLQPQPASSKTTSSRNVT (1/1)	Virus	Human betaherpesvirus 5 (CMV)	phosphoprotein 150 & Large structural phosphoprotein	is_IEDB	TRUE
twist_49721	RLDAEQRAQQNGTDSLDGRTGTQDKGQKPNLLDRLRHRKNGYRHLKDSDEEENV (1/1)	Virus	Human betaherpesvirus 5 (CMV)	Glycoprotein B precursor & glycoprotein B (1/2)	is_IEDB	TRUE
twist_56007	VPVSGSAPGRLSGSSRAASTTPTYPAVTTVYPPSSTAKSSVSNAPPVASPSILK (1/1)	Virus	Human betaherpesvirus 5 (CMV)	phosphoprotein 150 & Large structural phosphoprotein	is_IEDB	TRUE
twist_52777	SVYNSGRKGPGPPSSDASTAAPPYTNEQAYQMLLALARLDAEQRAQQNGTDSLD (1/1)	Virus	Human betaherpesvirus 5 (CMV)	Glycoprotein B precursor & glycoprotein B (1/2)	is_IEDB	TRUE
twist_52554	STNQGGFMLPIYETAAKAYAVGQFEKPTETPPEDLDTLSLAIEAAIQDLRNKSQ (1/1)	Virus	Human betaherpesvirus 5 (CMV)	45 kDa immediate-early protein 2	is_IEDB	TRUE
twist_53218	TFAGTQTPVNGNSPWAPTAPLPGDMNPANWPRERAWALKNPHLAYNPFRMPTTS (1/1)	Virus	Human betaherpesvirus 5 (CMV)	phosphoprotein 150 & Large structural phosphoprotein	is_IEDB	TRUE
twist_36384	HSHHSSHTTSAAHSRSGSVSQRVTSSQTVSHGVNETIYNTTLKYGDVVGVNTTK (1/1)	Virus	Human betaherpesvirus 5 (CMV)	Glycoprotein B precursor & glycoprotein B (1/2)	is_IEDB	TRUE
twist_48625	QPPPPTRKPGASRRLFGSSADEDDDDDDDDEKNIFTPIKKPGTSGKGAASGGGV (1/1)	Virus	Human betaherpesvirus 5 (CMV)	phosphoprotein 150 & Large structural phosphoprotein	is_IEDB	TRUE
twist_50868	SEEEQGEEVETRGATASSPSTGSGTPRVTSPTHPLSQMNHPPLPDPLGRPDEDS (1/1)	Virus	Human betaherpesvirus 5 (CMV)	45 kDa immediate-early protein 2	is_IEDB	TRUE
twist_44333	MWTTLRVFACCCVKQEIPYQDIDIELQKDIQRRAKHTKRTHYDRKHAPMESGEE (1/1)	Virus	Human betaherpesvirus 5 (CMV)	HCMVUS27	is_IEDB	TRUE
twist_36146	HKITSYLTSKGGSGGGGGGGGGGLDRNSGNYFNDAKEESDSEDSVTFEFVPNTK (1/1)	Virus	Human betaherpesvirus 5 (CMV)	DNA polymerase processivity factor	is_IEDB	TRUE
agilent_6668	PAAEAHAARSAAVGYYDEEEKRRERQKRVDDEVVQREKQQLKAWEERQQNLQQRQQQPPPPTRK (1/1)	Virus	Human betaherpesvirus 5 (CMV)	Large structural phosphoprotein n=145 Tax=root TaxID=1 RepID=PP150_HCMVA	is_IEDB	TRUE
agilent_8683	SGAGTSSASSARQPSASASVLSPTEDDVVSPATSPLSMLSSASPSPAKSAPPSPVKGRGSRVGV (1/1)	Virus	Human betaherpesvirus 5 (CMV)	Large structural phosphoprotein n=145 Tax=root TaxID=1 RepID=PP150_HCMVA	is_IEDB	TRUE
twist_50660	SASASVLSPTEDDVVSPATSPLSMLSSASPSPAKSAPPSPVKGRGSRVGVPSLK (1/1)	Virus	Human betaherpesvirus 5 (CMV)	phosphoprotein 150 & Large structural phosphoprotein	is_IEDB	TRUE
twist_42437	LRVFACCCVKQEIPYQDIDIELQKDIQRRAKHTKRTHYDRKHAPMESGEEEFLL (1/1)	Virus	Human betaherpesvirus 5 (CMV)	HCMVUS27	is_IEDB	TRUE
twist_34803	GLHDDGPGLDNDIMNEPMGLGGLGGGGGGGGKKHDRGGGGGSGTRKMSSGGGGG (1/1)	Virus	Human betaherpesvirus 5 (CMV)	DNA polymerase processivity factor	is_IEDB	TRUE
twist_27120	ALARLDAEQRAQQNGTDSLDGRTGTQDKGQKPNLLDRLRHRKNGYRHLKDSDEE (1/1)	Virus	Human betaherpesvirus 5 (CMV)	Glycoprotein B precursor & glycoprotein B (1/2)	is_IEDB	TRUE
agilent_7826	QTVTSTPVQGRLEKQVSGTPSTVPATLLQPQPASSKTTSSRNVTSGAGTSSASSARQPSASASV (1/1)	Virus	Human betaherpesvirus 5 (CMV)	Large structural phosphoprotein n=145 Tax=root TaxID=1 RepID=PP150_HCMVA	is_IEDB	TRUE
agilent_7788	QTAESPVEDSEEEDDDSSDTGSVVSLGHTTPSSDYNNDVISPPSQTPEQSTPSRIRKAKLSSPM (1/1)	Virus	Human betaherpesvirus 5 (CMV)	Large structural phosphoprotein n=145 Tax=root TaxID=1 RepID=PP150_HCMVA	is_IEDB	TRUE
twist_32440	ETIYNTTLKYGDVVGVNTTKYPYRVCSMAQGTDLIRFERNIVCTSMKPINEDLD (1/1)	Virus	Human betaherpesvirus 5 (CMV)	Glycoprotein B precursor & glycoprotein B (1/2)	is_IEDB	TRUE
twist_28197	AWALKNPHLAYNPFRMPTTSTASQNTVSTTPRRPSTPRAAVTQTASRDAADEVW (1/1)	Virus	Human betaherpesvirus 5 (CMV)	phosphoprotein 150 & Large structural phosphoprotein	is_IEDB	TRUE
agilent_3967	IDLLLQRGPQYSEHPTFTSQYRIQGKLEYRHTWDRHDEGAAQGDDDVWTSGSDSDEELVTTERK (1/1)	Virus	Human betaherpesvirus 5 (CMV)	65 kDa phosphoprotein n=77 Tax=Human cytomegalovirus TaxID=10359 RepID=PP65_HCMVA	is_IEDB	TRUE
twist_48005	QDPRFTDTLVDITDTETSAKPPVTTAYKFEQPTLTFGAGVNVPAGAGAAILTPT (1/1)	Virus	Human betaherpesvirus 5 (CMV)	phosphoprotein 150 & Large structural phosphoprotein	is_IEDB	TRUE
twist_52560	STPRAAVTQTASRDAADEVWALRDQTAESPVEDSEEEDDDSSDTGSVVSLGHTT (1/1)	Virus	Human betaherpesvirus 5 (CMV)	phosphoprotein 150 & Large structural phosphoprotein	is_IEDB	TRUE
twist_33965	GAQEEREDTVSVKSEPVSEIEEVASEEEEDGAEEPTASGGKSTHPMVTRSKADQ (1/1)	Virus	Human betaherpesvirus 5 (CMV)	55 kDa immediate-early protein 1	is_IEDB	FALSE
twist_30889	EEEKNNTGTEVDQCLAYRSLTRKKLEQHAAKKQNIYERIPYRPSRQNDNSPLIE (1/1)	Virus	Human betaherpesvirus 5 (CMV)	HCMVTRL10 = IRL10	is_IEDB	TRUE
twist_29882	DNIPPTSSSDEGEDDDDGEDDDNEERQQKLRLCGSGCGGNDSSSGSHREATHDG (1/1)	Virus	Human betaherpesvirus 5 (CMV)	HCMVUL99 & Tegument protein UL11 homolog	is_IEDB	TRUE
twist_43440	MGAELCKRICCEFGTTSGEPLKDALGRQVSLRSYDNIPPTSSSDEGEDDDDGED (1/1)	Virus	Human betaherpesvirus 5 (CMV)	HCMVUL99 & Tegument protein UL11 homolog	is_IEDB	TRUE
twist_34247	GESVAGNSICFGVPGETGGGCFLVNAGEDEAGGVGGSSGGGGGSGLLPAKRSRL (1/1)	Virus	Human betaherpesvirus 5 (CMV)	HCMVUL57	is_IEDB	FALSE
twist_26548	AEESDEEEAIVAYTLATAGASSSDSLVSPPESPVPATIPLSSVIVAENSDQEES (1/1)	Virus	Human betaherpesvirus 5 (CMV)	55 kDa immediate-early protein 1	is_IEDB	FALSE
agilent_8212	RMPTTSTASQNTVSTTPRRPSTPRAAVTQTASRDAADEVWALRDQTAESPVEDSEEEDDDSSDT (1/1)	Virus	Human betaherpesvirus 5 (CMV)	Large structural phosphoprotein n=145 Tax=root TaxID=1 RepID=PP150_HCMVA	is_IEDB	TRUE
twist_30796	EDSVFTSTRARSATEDLDRMEAGLSPYSVSSDAPSSFELVRETGGTGAAKKPSE (1/1)	Virus	Human betaherpesvirus 5 (CMV)	Tegument protein UL25	is_IEDB	FALSE
twist_51085	SGCGGNDSSSGSHREATHDGPKKNAVRSTFREDKAPKPSKQSKKKKKPSKHHHH (1/1)	Virus	Human betaherpesvirus 5 (CMV)	HCMVUL99 & Tegument protein UL11 homolog	is_IEDB	TRUE
twist_49223	RDSAWDVRPLTETRGDLFSGDEDSDSSDGYPPNRQDPRFTDTLVDITDTETSAK (1/1)	Virus	Human betaherpesvirus 5 (CMV)	phosphoprotein 150 & Large structural phosphoprotein	is_IEDB	TRUE
twist_42474	LSDNEEDPIRYYVSVYDELTASEMEEPSNSTSWQIPKLMKVAMQPVSLRDPEYD (1/1)	Virus	Human betaherpesvirus 5 (CMV)	HCMVUL132	is_IEDB	TRUE
twist_34930	GMDEPPSGWERYDGGHRGQSQKQHRHGGSGGHNKRRKETAAASSSSSDEDLSFP (1/1)	Virus	Human betaherpesvirus 5 (CMV)	HCMVUL80	is_IEDB	TRUE
twist_40569	LAYRSLTRKKLEQHAAKKQNIYERIPYRPSRQNDNSPLIEPTGTDDEEDEDDDV (1/1)	Virus	Human betaherpesvirus 5 (CMV)	HCMVTRL10 = IRL10	is_IEDB	TRUE
twist_35647	GTRDGPSAEEQQRRRQEQRHEERRKKSSSSAGGGGGGGASGGGGGGGSGGQHSS (1/1)	Virus	Human betaherpesvirus 5 (CMV)	HCMVUL112; HCMVUL113	is_IEDB	FALSE
twist_41744	LLSCGHQSSGGASTGPRKKKSKRISELDNEKVRNIMKDKNTPFCTPNVQTRRGR (1/1)	Virus	Human betaherpesvirus 5 (CMV)	45 kDa immediate-early protein 2	is_IEDB	FALSE
twist_52307	SSFELVRETGGTGAAKKPSEKKRSSSRRQPQIAAGAPRGSPATPKAGKSPKVSR (1/1)	Virus	Human betaherpesvirus 5 (CMV)	Tegument protein UL25	is_IEDB	TRUE
twist_39713	KPFRFEAHGSLAPAAEAHAARSAAVGYYDEEEKRRERQKRVDDEVVQREKQQLK (1/1)	Virus	Human betaherpesvirus 5 (CMV)	phosphoprotein 150 & Large structural phosphoprotein	is_IEDB	TRUE
agilent_3692	HEAPNMTQTGTTDSPTAISLTTPDHTPPMPSIGLEEEEEEEGAGDGEHLEGGDGTRDTLPQSPG (1/1)	Virus	Human gammaherpesvirus 4 (EBV)	Envelope glycoprotein G n=376 Tax=Human herpesvirus 1 TaxID=10298 RepID=GG_HHV11	is_IEDB	FALSE
agilent_1167	DGEHLEGGDGTRDTLPQSPGPAFPLAEDVEKDKPNRPVVPSPDPNNSPARPETSRPKTPPTIIG (1/1)	Virus	Human gammaherpesvirus 4 (EBV)	Envelope glycoprotein G n=376 Tax=Human herpesvirus 1 TaxID=10298 RepID=GG_HHV11	is_IEDB	FALSE
twist_47864	QAAASAGTGALASSAPSTAVAQSATPSVSSSISSLRAATSGATAAASAAAAVDT (1/1)	Virus	Human gammaherpesvirus 4 (EBV)	Capsid protein VP26 & capsid protein VP26 [Human gammaherpesvirus 4] & BFRF3	is_IEDB	FALSE
twist_48555	QNLTLRIQVSMLGAKGQPSPGEGTRPRESNDPNATRRARSRSRGREAKKVQISD (1/1)	Virus	Human gammaherpesvirus 4 (EBV)	putative BLRF2 protein [Human gammaherpesvirus 4] & Tegument protein BLRF2	is_IEDB	FALSE
twist_44069	MSAPRKVRLPSVKAVDMSMEDMAARLARLESENKALKQQVLRGGACASSTSVPS (1/1)	Virus	Human gammaherpesvirus 4 (EBV)	putative BLRF2 protein [Human gammaherpesvirus 4] & Tegument protein BLRF2	is_IEDB	FALSE
agilent_9904	TTLPPTPLLTVLQRPTELQPTPSPPRMHLPVLHVPDQSMHPLTHQSTPNDPDSPEPRSPTVFYN (1/1)	Virus	Human gammaherpesvirus 4 (EBV)	Epstein-Barr nuclear antigen 2 n=125 Tax=Epstein-Barr virus (strain GD1) TaxID=10376 RepID=EBNA2_EBVB9	is_IEDB	FALSE
agilent_7064	PPAPQAPYQGYQEPPPPQAPYQGYQEPPAHGLQSSSYPGYAGPWTPRSQHPCYRHPWAPWSQDP (3/3)	Virus	Human gammaherpesvirus 4 (EBV)	Epstein-Barr nuclear antigen 6	is_IEDB	FALSE
twist_48652	QPTPSPPRMHLPVLHVPDQSMHPLTHQSTPNDPDSPEPRSPTVFYNIPPMPLPP (1/1)	Virus	Human gammaherpesvirus 4 (EBV)	nuclear protein EBNA2 & EBNA-2 & Epstein-Barr nuclear antigen 2	is_IEDB	FALSE
agilent_212	AGDSPTPGPSNAAPVCRNSHTATPNVSPIHEPESHNSPEAPILFPDDWYPPSIDPADLDESWDY (1/1)	Virus	Human gammaherpesvirus 4 (EBV)	Epstein-Barr nuclear antigen 2 n=125 Tax=Epstein-Barr virus (strain GD1) TaxID=10376 RepID=EBNA2_EBVB9	is_IEDB	FALSE
agilent_5090	LASSAPSTAVAQSATPSVSSSISSLRAATSGATAAASAAAAVDTGSGGGGQPHDTAPRGARKKQ (1/1)	Virus	Human gammaherpesvirus 4 (EBV)	Capsid protein VP26 & capsid protein VP26 [Human gammaherpesvirus 4] & BFRF3	is_IEDB	FALSE
agilent_530	APPYTNEQAYQMLLALARLDAEQRAQQNGTDSLDGRTGTQDKGQKPNLLDRLRHRKNGYRHLKD (1/1)	Virus	Human betaherpesvirus 5 (CMV)	Envelope glycoprotein B n=908 Tax=Viruses TaxID=10239 RepID=GB_HCMVA	is_IEDB	TRUE
agilent_32	AAHSRSGSVSQRVTSSQTVSHGVNETIYNTTLKYGDVVGVNTTKYPYRVCSMAQGTDLIRFERN (1/1)	Virus	Human betaherpesvirus 5 (CMV)	Envelope glycoprotein B n=908 Tax=Viruses TaxID=10239 RepID=GB_HCMVA	is_IEDB	TRUE
twist_46426	PEAPILFPDDWYPPSIDPADLDESWDYIFETTESPSSDEDYVEGPSKRPRPSIQ (1/1)	Virus	Human gammaherpesvirus 4 (EBV)	nuclear protein EBNA2 & EBNA-2 & Epstein-Barr nuclear antigen 2	is_IEDB	FALSE
twist_27552	APVCRNSHTATPNVSPIHEPESHNSPEAPILFPDDWYPPSIDPADLDESWDYIF (1/1)	Virus	Human gammaherpesvirus 4 (EBV)	nuclear protein EBNA2 & EBNA-2 & Epstein-Barr nuclear antigen 2	is_IEDB	FALSE
agilent_7411	QAYQMLLALARLDAEQRAQQNGTDSLDGRTGTQDKGQKPNLLDRLRHRKNGYRHLKDSDEEENV (1/1)	Virus	Human betaherpesvirus 5 (CMV)	Envelope glycoprotein B n=908 Tax=Viruses TaxID=10239 RepID=GB_HCMVA	is_IEDB	TRUE
twist_58521	MPTFYLALHGGQTYHLIVDTDSLGNPSLSVIPSNPYQEQLSDTPLIPLTIFVGENTGVPPPLPP (1/1)	Virus	Human gammaherpesvirus 4 (EBV)	['Human gammaherpesvirus 4'] & ['Human gammaherpesvirus 4'] & ['Human gammaherpesvirus 4']nuclear protein EBNA2 & EBNA-2 & Epstein-Barr nuclear antigen 2	is_IEDB	FALSE
agilent_11483	MESFEGQGDSRQSPDNERGDNVQTTGEHDQDPGPGPPSSGASERLVPEESYSRDQQPWGQSRGD (1/3)	Virus	Human gammaherpesvirus 4 (EBV)	Epstein-Barr nuclear antigen 6 n=14 Tax=Epstein-Barr virus (strain GD1) TaxID=10376 RepID=EBNA6_EBVB9	is_IEDB	FALSE
agilent_6936	PIHEPESHNSPEAPILFPDDWYPPSIDPADLDESWDYIFETTESPSSDEDYVEGPSKRPRPSIQ (1/1)	Virus	Human gammaherpesvirus 4 (EBV)	Epstein-Barr nuclear antigen 2 n=125 Tax=Epstein-Barr virus (strain GD1) TaxID=10376 RepID=EBNA2_EBVB9	is_IEDB	FALSE
agilent_7784	QSTPNDPDSPEPRSPTVFYNIPPMPLPPSQLPPPAAPAQPPPGVINDQQLHHLPSGPPWWPPIC (1/1)	Virus	Human gammaherpesvirus 4 (EBV)	Epstein-Barr nuclear antigen 2 n=125 Tax=Epstein-Barr virus (strain GD1) TaxID=10376 RepID=EBNA2_EBVB9	is_IEDB	FALSE
twist_43632	MKKAWLSRAQQADAGGASGSEDPPDYGDQGNVTQVGSEPISPEIGPFELSAASE (1/1)	Virus	Human gammaherpesvirus 4 (EBV)	EBNA-3B nuclear protein [Human gammaherpesvirus 4] & Epstein-Barr nuclear antigen 4	is_IEDB	FALSE
twist_32572	EVLDLSIHGRPRPRTPEWPVQGEGGQNVTGPETRRVVVSAVVHMCQDDEFPDLQ (1/1)	Virus	Human gammaherpesvirus 4 (EBV)	EBNA3A nuclear protein [Human gammaherpesvirus 4] & EBNA-3A [Human herpesvirus 4 type 2] & EBNA-3A [Human gammaherpesvirus 4] & Epstein-Barr nuclear antigen 3 & BLRF3 [Human gammaherpesvirus 4] & nuclear antigen EBNA-3	is_IEDB	FALSE
twist_27542	APTGSWFSAPQPAPENAYQAYAAPQLFPVSDITQNQQTNQAGGEAPQPGDNSTV (1/1)	Virus	Human gammaherpesvirus 4 (EBV)	BZLF1 [Human gammaherpesvirus 4] & BZLF1 & Trans-activator protein BZLF1	is_IEDB	FALSE
twist_31841	EMENILQNLTLRIQVSMLGAKGQPSPGEGTRPRESNDPNATRRARSRSRGREAK (1/1)	Virus	Human gammaherpesvirus 4 (EBV)	putative BLRF2 protein [Human gammaherpesvirus 4] & Tegument protein BLRF2	is_IEDB	FALSE
agilent_8059	RGRGKGKSRDKQRKPGGPWRPEPNTSSPSMPELSPVLGLHQGQGAGDSPTPGPSNAAPVCRNSH (1/1)	Virus	Human gammaherpesvirus 4 (EBV)	Epstein-Barr nuclear antigen 2 n=125 Tax=Epstein-Barr virus (strain GD1) TaxID=10376 RepID=EBNA2_EBVB9	is_IEDB	FALSE
twist_27640	AQSATPSVSSSISSLRAATSGATAAASAAAAVDTGSGGGGQPHDTAPRGARKKQ (1/1)	Virus	Human gammaherpesvirus 4 (EBV)	Capsid protein VP26 & capsid protein VP26 [Human gammaherpesvirus 4] & BFRF3	is_IEDB	FALSE
agilent_101	ADGTTVTSGSTKDTSLQAPPSYEESVYNSGRKGPGPPSSDASTAAPPYTNEQAYQMLLALARLD (1/1)	Virus	Human betaherpesvirus 5 (CMV)	Envelope glycoprotein B n=908 Tax=Viruses TaxID=10239 RepID=GB_HCMVA	is_IEDB	TRUE
agilent_7435	QDPDNTDDNGPHDPLPQDPDNTDDNGPQDPDNTDDNGPHDPLPHSPSDSAGNDGGPPQLTEEVE (1/1)	Virus	Human gammaherpesvirus 4 (EBV)	LMP1 [Human gammaherpesvirus 4] & latent membrane protein 1, partial [Human gammaherpesvirus 4] & Latent membrane protein 1 & latent membrane protein 1 [Human gammaherpesvirus 4] & latent membrane protein-1, partial [Human gammaherpesvirus 4] & LMP-1 & LMP-1 [Human gammaherpesvirus 4] & LMP-1 [Human herpesvirus 4 type 2] & latent membrane protein-1 [Human gammaherpesvirus 4] & LMP1 protein (Epstein-Barr virus, putative LYDMA gene)	is_IEDB	FALSE
twist_43798	MMDPNSTSEDVKFTPDPYQVPFVQAFDQATRVYQDLGGPSQAPLPCVLWPVLPE (1/1)	Virus	Human gammaherpesvirus 4 (EBV)	BZLF1 [Human gammaherpesvirus 4] & BZLF1 & Trans-activator protein BZLF1	is_IEDB	FALSE
agilent_3004	GHGQDQVSQFPHLQSETGPPRLQLSLVPLVSSSAPSWSSPQPRAPIRPIPTRFPPPPMPLQDSM (1/3)	Virus	Human gammaherpesvirus 4 (EBV)	EBNA3C latent protein [Human gammaherpesvirus 4] & EBNA-3C & Epstein-Barr nuclear antigen 6 & EBNA3C latent protein & EBNA3C nuclear protein [Human gammaherpesvirus 4] & nuclear antigen precursor & EBNA3C [Human gammaherpesvirus 4]	is_IEDB	FALSE
twist_52032	SPTTSQLSSSAPSCAQTPWPVVQPSQTPDDPTKQSRPPETAAPRQWPMPLRPIP (1/1)	Virus	Human gammaherpesvirus 4 (EBV)	EBNA-3B nuclear protein [Human gammaherpesvirus 4] & Epstein-Barr nuclear antigen 4	is_IEDB	FALSE
twist_47810	PWQPLPGPQVTAVLLHEESMQGVQVHGSMLDLLEKDDEVMEQRVMATLLPPVPQ (1/1)	Virus	Human gammaherpesvirus 4 (EBV)	EBNA-3B nuclear protein [Human gammaherpesvirus 4] & Epstein-Barr nuclear antigen 4	is_IEDB	FALSE
twist_52109	SQNLGAPGGGPDNGPQDPDNTDDNGPQDPDNTDDNGPHDPLPQDPDNTDDNGPQ (1/1)	Virus	Human gammaherpesvirus 4 (EBV)	LMP1 [Human gammaherpesvirus 4] & latent membrane protein 1, partial [Human gammaherpesvirus 4] & Latent membrane protein 1 & latent membrane protein 1 [Human gammaherpesvirus 4] & latent membrane protein-1, partial [Human gammaherpesvirus 4] & LMP-1 & LMP-1 [Human gammaherpesvirus 4] & LMP-1 [Human herpesvirus 4 type 2] & latent membrane protein-1 [Human gammaherpesvirus 4] & LMP1 protein (Epstein-Barr virus, putative LYDMA gene)	is_IEDB	FALSE
twist_53967	TPLPPVSPGDQLPGVFSDGRVACAPVPAPAGPIVRPWEPSLTQAAGQAFAPVRP (1/1)	Virus	Human gammaherpesvirus 4 (EBV)	EBNA3A nuclear protein [Human gammaherpesvirus 4] & EBNA-3A [Human herpesvirus 4 type 2] & EBNA-3A [Human gammaherpesvirus 4] & Epstein-Barr nuclear antigen 3 & BLRF3 [Human gammaherpesvirus 4] & nuclear antigen EBNA-3	is_IEDB	FALSE
agilent_1256	DKAEAQSTPERPGPSEQSSVTVEPAHPTPVEMPMVILHQPPPVPKPVPVKPTPPPSRRRRGACV (1/3)	Virus	Human gammaherpesvirus 4 (EBV)	EBNA3C latent protein [Human gammaherpesvirus 4] & EBNA-3C & Epstein-Barr nuclear antigen 6 & EBNA3C latent protein & EBNA3C nuclear protein [Human gammaherpesvirus 4] & nuclear antigen precursor & EBNA3C [Human gammaherpesvirus 4]	is_IEDB	FALSE
agilent_8318	RRPPPGRRPFFHPVAEADYFEYHQEGGPDGEPDMPPGAIEQGPADDPGEGPSTGPRGQGDGGRR (1/1)	Virus	Human gammaherpesvirus 4 (EBV)	Epstein-Barr nuclear antigen 1 n=48 Tax=Epstein-Barr virus (strain GD1) TaxID=10376 RepID=EBNA1_EBVA8	is_IEDB	FALSE
twist_36993	IHGRPRPRTPEWPVQGEGGQNVTGPETRRVVVSAVVHMCQDDEFPDLQDPPDEA (1/1)	Virus	Human gammaherpesvirus 4 (EBV)	EBNA3A nuclear protein [Human gammaherpesvirus 4] & EBNA-3A [Human herpesvirus 4 type 2] & EBNA-3A [Human gammaherpesvirus 4] & Epstein-Barr nuclear antigen 3 & BLRF3 [Human gammaherpesvirus 4] & nuclear antigen EBNA-3	is_IEDB	FALSE
twist_27904	ASVEVQPPQLTQVSPQQPMEGPLVPEQQMFPGAPFSQVADVVRAPGVPAMQPQY (1/1)	Virus	Human gammaherpesvirus 4 (EBV)	EBNA3A nuclear protein [Human gammaherpesvirus 4] & EBNA-3A [Human herpesvirus 4 type 2] & EBNA-3A [Human gammaherpesvirus 4] & Epstein-Barr nuclear antigen 3 & BLRF3 [Human gammaherpesvirus 4] & nuclear antigen EBNA-3	is_IEDB	FALSE
twist_51927	SPEPRSPTVFYNIPPMPLPPSQLPPPAAPAQPPPGVINDQQLHHLPSGPPWWPP (1/1)	Virus	Human gammaherpesvirus 4 (EBV)	nuclear protein EBNA2 & EBNA-2 & Epstein-Barr nuclear antigen 2	is_IEDB	FALSE
twist_55253	VGSEPISPEIGPFELSAASEDDPQSGPVEENLDAAAREEEEPHEQEHNGGDDPL (1/1)	Virus	Human gammaherpesvirus 4 (EBV)	EBNA-3B nuclear protein [Human gammaherpesvirus 4] & Epstein-Barr nuclear antigen 4	is_IEDB	FALSE
twist_47461	PRRPPPGRRPFFHPVAEADYFEYHQEGGPDGEPDMPPGAIEQGPADDPGEGPST (1/3)	Virus	Human gammaherpesvirus 4 (EBV)	Human herpesvirus 4 Epstein-Barr nuclear antigen 1	is_IEDB	FALSE
agilent_7302	PVGEADYFEYHQEGGPDGEPDVPPGAIEQGPADDPGEGPSTGPRGQGDGGRRKKGGWFGKHRGQ (2/3)	Virus	Human gammaherpesvirus 4 (EBV)	Epstein-Barr nuclear antigen 1 & EBNA-1 protein [Human gammaherpesvirus 4] & EBNA-1 protein & EBNA-1 & EBNA1 protein, partial [Human gammaherpesvirus 4] & EBNA1, partial [Human gammaherpesvirus 4] & EBNA1 protein [Human gammaherpesvirus 4] & BKRF1 & EBV nuclear antigen 1, partial [Human gammaherpesvirus 4] & EBNA1 [Human gammaherpesvirus 4] & EBNA-1 [Human gammaherpesvirus 4] & nuclear antigen EBNA1	is_IEDB	FALSE
agilent_1877	EGRHHLLVSGAGDGPPLCSQNLGAPGGGPDNGPQDPDNTDDNGPQDPDNTDDNGPHDPLPQDPD (1/1)	Virus	Human gammaherpesvirus 4 (EBV)	Latent membrane protein 1 n=42 Tax=Epstein-Barr virus (strain GD1) TaxID=10376 RepID=LMP1_EBVB9	is_IEDB	FALSE
agilent_2111	EPEDKSPRVQPLGTGLQQRPRHTVSPSPSPPPPPRTPTWESPARPETPSPAIPSHSSNTALERP (2/3)	Virus	Human gammaherpesvirus 4 (EBV)	Epstein-Barr virus (strain GD1)_DNA polymerase processivity factor BMRF1	is_IEDB	FALSE
twist_32175	ERARGRGRGRGEKRPRSPSSQSSSSGSPPRRPPPGRRPFFHPVGEADYFEYHQE (2/3)	Virus	Human gammaherpesvirus 4 (EBV)	['Human gammaherpesvirus 4'] & ['Human gammaherpesvirus 4'] & ['Human gammaherpesvirus 4'] & ['Human gammaherpesvirus 4'] & ['Human gammaherpesvirus 4'] & ['Human gammaherpesvirus 4'] & ['Human gammaherpesvirus 4'] & ['Human gammaherpesvirus 4'] & ['Human gammaherpesvirus 4'] & ['Human gammaherpesvirus 4'] & ['Human gammaherpesvirus 4'] & ['Human gammaherpesvirus 4']Epstein-Barr nuclear antigen 1 & EBNA-1 protein [Human gammaherpesvirus 4] & EBNA-1 protein & EBNA-1 & EBNA1 protein, partial [Human gammaherpesvirus 4] & EBNA1, partial [Human gammaherpesvirus 4] & EBNA1 protein [Human gammaherpesvirus 4] & BKRF1 & EBV nuclear antigen 1, partial [Human gammaherpesvirus 4] & EBNA1 [Human gammaherpesvirus 4] & EBNA-1 [Human gammaherpesvirus 4] & nuclear antigen EBNA1	is_IEDB	FALSE
twist_32586	EVMITQATGRLASQAMKKIEDKVRKSVDGVTTRNEMENILQNLTLRIQVSMLGA (1/1)	Virus	Human gammaherpesvirus 4 (EBV)	putative BLRF2 protein [Human gammaherpesvirus 4] & Tegument protein BLRF2	is_IEDB	FALSE
twist_32108	EQGPADDPGEGPSTGPRGQGDGGRRKKGGWFGKHRGQGGSNPKFENIAEGLRAL (1/3)	Virus	Human gammaherpesvirus 4 (EBV)	['Human gammaherpesvirus 4'] & ['Human gammaherpesvirus 4'] & ['Human gammaherpesvirus 4'] & ['Human gammaherpesvirus 4'] & ['Human gammaherpesvirus 4'] & ['Human gammaherpesvirus 4'] & ['Human gammaherpesvirus 4'] & ['Human gammaherpesvirus 4'] & ['Human gammaherpesvirus 4'] & ['Human gammaherpesvirus 4'] & ['Human gammaherpesvirus 4'] & ['Human gammaherpesvirus 4']Epstein-Barr nuclear antigen 1 & EBNA-1 protein [Human gammaherpesvirus 4] & EBNA-1 protein & EBNA-1 & EBNA1 protein, partial [Human gammaherpesvirus 4] & EBNA1, partial [Human gammaherpesvirus 4] & EBNA1 protein [Human gammaherpesvirus 4] & BKRF1 & EBV nuclear antigen 1, partial [Human gammaherpesvirus 4] & EBNA1 [Human gammaherpesvirus 4] & EBNA-1 [Human gammaherpesvirus 4] & nuclear antigen EBNA1	is_IEDB	FALSE
twist_52019	SPSPPAPSAARGSTPAAVLRRRRRDAGNATTPVPPTAPGKSLGTLNNPATVQIQ (1/1)	Virus	Human gammaherpesvirus 4 (EBV)	glycoprotein BALF4 & Glycoprotein GP110 precursor & BALF4	is_IEDB	FALSE
agilent_6942	PIRPIPTRFPPPPMPLQDSMAVGCDSSGTACPSMPFASDYSQGAFTPLDINATTPKRPRVEESS (1/3)	Virus	Human gammaherpesvirus 4 (EBV)	EBNA3C latent protein [Human gammaherpesvirus 4]	is_IEDB	FALSE
twist_54195	TSEPCEALDLSIHGRPCPQAPEWPVQEEGGQDATEVLDLSIHGRPRPRTPEWPV (1/1)	Virus	Human gammaherpesvirus 4 (EBV)	EBNA3A nuclear protein [Human gammaherpesvirus 4] & EBNA-3A [Human herpesvirus 4 type 2] & EBNA-3A [Human gammaherpesvirus 4] & Epstein-Barr nuclear antigen 3 & BLRF3 [Human gammaherpesvirus 4] & nuclear antigen EBNA-3	is_IEDB	FALSE
agilent_4834	KPVPVKPTPPPSRRRRGACVVYDDDVIEVIDVETTEDSSSVSQPNKPHRKHQDGFQRSGRRQKR (3/3)	Virus	Human gammaherpesvirus 4 (EBV)	Epstein-Barr nuclear antigen 6 n=14 Tax=Epstein-Barr virus (strain GD1)	is_IEDB	FALSE
twist_31338	EIDDFAPSVLTPTGSDSGAGEEDDDGLYQVPTHWPPLMAPTGLSGERVPCRTQA (1/1)	Virus	Human gammaherpesvirus 4 (EBV)	thymidine kinase	is_IEDB	FALSE
agilent_8991	SPTQPISHEEQPRYEDPDAPLDLSLHPDVAAQPAPQAPYQGYQEPPAPQAPYQGYQEPPPPQAP (1/3)	Virus	Human gammaherpesvirus 4 (EBV)	Epstein-Barr nuclear antigen 6	is_IEDB	FALSE
twist_34869	GLQSSSYPGYAGPWTPRSQHPCYRHPWAPWSQDPVHGHTQGPWDPRAPHLPPQW (1/3)	Virus	Human gammaherpesvirus 4 (EBV)	['Human gammaherpesvirus 4'] & ['Human gammaherpesvirus 4'] & ['Human gammaherpesvirus 4'] & ['Human gammaherpesvirus 4'] & ['Human gammaherpesvirus 4'] & ['Human gammaherpesvirus 4'] & ['Human gammaherpesvirus 4']EBNA3C latent protein [Human gammaherpesvirus 4] & EBNA-3C & Epstein-Barr nuclear antigen 6 & EBNA3C latent protein & EBNA3C nuclear protein [Human gammaherpesvirus 4] & nuclear antigen precursor & EBNA3C [Human gammaherpesvirus 4]	is_IEDB	FALSE
twist_35871	GYQEPPAPQAPYQGYQEPPPPQAPYQGYQEPPAHGLQSSSYPGYAGPWTPRSQH (3/3)	Virus	Human gammaherpesvirus 4 (EBV)	EBNA3C latent protein [Human gammaherpesvirus 4] & EBNA-3C & Epstein-Barr nuclear antigen 6 & EBNA3C latent protein & EBNA3C nuclear protein [Human gammaherpesvirus 4] & nuclear antigen precursor & EBNA3C [Human gammaherpesvirus 4]	is_IEDB	FALSE
twist_38776	KFKQLLQHYREVAAAKSSENDRLRLLLKQMCPSLDVDSIIPRTPDVLHEDLLNF (1/1)	Virus	Human gammaherpesvirus 4 (EBV)	BZLF1 [Human gammaherpesvirus 4] & BZLF1 & Trans-activator protein BZLF1	is_IEDB	FALSE
twist_50206	RSEEDKRFESHIECRKPYKELRLEVGKQRLKYAQEELSNEVLPPPRKMKGLFSQ (1/1)	Virus	Human hepatitis A virus	Genome polyprotein (2/6) & polyprotein (8/9) & hypothetical protein (16/16) & Polyprotein (2/2) & VP1 (4/4) & hepatitis virus A polyprotein precursor & VP3 & 1B VP2 mature peptide	is_IEDB	FALSE
agilent_12015	RRHTQKAPKRIRLPHIREDDQPSSHQPLFY (1/3)	Virus	Human herpesvirus 1	Human herpesvirus 1 Envelope glycoprotein D	is_IEDB	FALSE
agilent_10959	YHPPATPNNMGLIAGAVGGSLLAALVICGIVYWMRRHTQKAPKRIRLPHIREDDQPSSHQPLFY (1/1)	Virus	Human herpesvirus 1	Envelope glycoprotein D n=279 Tax=root TaxID=1 RepID=GD_HHV11	is_IEDB	FALSE
agilent_3544	GTVAPQIPPNWHIPSIQDAATPYHPPATPNNMGLIAGAVGGSLLAALVICGIVYWMRRHTQKAP (1/1)	Virus	Human herpesvirus 1	glycoprotein D (1/2) & glycoprotein D [human herpesvirus 1] & Glycoprotein D precursor & positive (from uniprot): Human herpesvirus 1 Envelope glycoprotein D	is_IEDB	FALSE
agilent_3614	GWHGPKAPYTSTLLPPELSETPNATQPELAPEDPEDSALLEDPVGTVAPQIPPNWHIPSIQDAA (1/1)	Virus	Human herpesvirus 1	glycoprotein D (1/2) & glycoprotein D [human herpesvirus 1] & Glycoprotein D precursor & positive (from uniprot): Human herpesvirus 1 Envelope glycoprotein D	is_IEDB	FALSE
agilent_7061	PPAPPGIRWASATGRSGTVLAAAGAVEVLGAEAGLATPPRREVVDWEGAWDEDDGGAFEGDGVL (1/1)	Virus	Human herpesvirus 1 (strain 17)	Major viral transcription factor ICP4 n=1 Tax=Human herpesvirus 1 (strain 17) TaxID=10299 RepID=ICP4_HHV11	is_IEDB	FALSE
agilent_417	ALPPAPPGIRWASATGRSGTVLAAAGAVEVLGAEAGLATPPRREVVDWEGAWDEDDGGAFEGDG (1/1)	Virus	Human herpesvirus 1 (strain 17)	Major viral transcription factor ICP4 n=1 Tax=Human herpesvirus 1 (strain 17) TaxID=10299 RepID=ICP4_HHV11	is_IEDB	FALSE
agilent_6734	PDHDPDHPHDLDDARRDGRAPAAGTDAGEDAGDAVSPRQLALLASMVEEAVRTIPTPDPAASPP (1/1)	Virus	Human herpesvirus 1 (strain 17)	Major viral transcription factor ICP4 n=1 Tax=Human herpesvirus 1 (strain 17) TaxID=10299 RepID=ICP4_HHV11	is_IEDB	FALSE
agilent_5172	LDTNSVYEPYYHSDHAESSWVNRGESSRKAYDHNSPYIWPRNDYDGFLENAHEHHGVYNQGRGI (1/1)	Virus	Human herpesvirus 3	Envelope glycoprotein E n=30 Tax=Human herpesvirus 3 TaxID=10335 RepID=GE_VZVO	is_IEDB	FALSE
twist_30164	DSASNAASKQDFSQDPSKFTEPIKDVLIKTAPMLNSPNIEACGYSDRVLQLTLG (3/3)	Virus	Human poliovirus	Enterovirus C Genome polyprotein (6/6) & polyprotein (7/9) & VP1 (1/4) & coat protein VP1 & VP4	is_IEDB	FALSE
twist_35593	GTGKSVATNLIARAIAERENTSTYSLPPDPSHFDGYKQQGVVIMDDLNQNPDGA (1/1)	Virus	Human poliovirus	Genome polyprotein (6/6) & polyprotein (7/9) & VP1 (1/4) & coat protein VP1 & VP4	is_IEDB	FALSE
twist_51547	SKTKLEPSAFHYVFEGVKEPAVLTKNDPRLKTDFEEAIFSKYVGNKITEVDEYM (1/1)	Virus	Human poliovirus	Genome polyprotein (6/6) & polyprotein (7/9) & VP1 (1/4) & coat protein VP1 & VP4	is_IEDB	FALSE
twist_48823	QSPPPPAIADLLRSVKTPEIIKYCQDNNWIVPAECSIERDLGIANMTIGIIANV (1/1)	Virus	Human rhinovirus	polyprotein (9/9) & VP1 capsid protein (1/3) & Chain 2, Human Rhinovirus Serotype 2 (Hrv2)	is_IEDB	FALSE
twist_57218	YFDGYDQQSVVIMDDIMQNPSGEDMTLFCQMVSSVPFIPPMADLPDKGKPFTSK (1/1)	Virus	Human rhinovirus	polyprotein (9/9) & VP1 capsid protein (1/3) & Chain 2, Human Rhinovirus Serotype 2 (Hrv2)	is_IEDB	FALSE
twist_36132	HKAKHIKAWCPRPPRAVAYQHTHSTNYIPSNGEATTQIKTRPDVFTVTNVGPSS (1/1)	Virus	Human rhinovirus	polyprotein (9/9) & VP1 capsid protein (1/3) & Chain 2, Human Rhinovirus Serotype 2 (Hrv2)	is_IEDB	FALSE
twist_53755	TLSLSQLYSHIKEEDRRRSSAAQAMEAIFQGIDLQSPPPPAIADLLRSVKTPEI (1/1)	Virus	Human rhinovirus	polyprotein (9/9) & VP1 capsid protein (1/3) & Chain 2, Human Rhinovirus Serotype 2 (Hrv2)	is_IEDB	FALSE
twist_39307	KKTKDITKLRKAIDEYGIDLPMVTFLKDELRKKEKIKDGKTRVIEANSVNDTVL (1/1)	Virus	Human rhinovirus	polyprotein (9/9) & VP1 capsid protein (1/3) & Chain 2, Human Rhinovirus Serotype 2 (Hrv2)	is_IEDB	FALSE
twist_55914	VPFIPPMADLPDKGKPFTSKFVLASTNHTLLTPPTVSSLPAMARRFYFDLDIQV (1/1)	Virus	Human rhinovirus	polyprotein (9/9) & VP1 capsid protein (1/3) & Chain 2, Human Rhinovirus Serotype 2 (Hrv2)	is_IEDB	FALSE
twist_48824	QSPTVEACGYSDRLIQITRGDSTITSQDTANAVVAYGVWPSYLTPDDATAIDKP (1/1)	Virus	Human rhinovirus	polyprotein (9/9) & VP1 capsid protein (1/3) & Chain 2, Human Rhinovirus Serotype 2 (Hrv2)	is_IEDB	FALSE
twist_28232	AYGVWPSYLTPDDATAIDKPTQPDTSSNRFYTLDSRSWTSASSGWWWKLPDALK (1/1)	Virus	Human rhinovirus	polyprotein (9/9) & VP1 capsid protein (1/3) & Chain 2, Human Rhinovirus Serotype 2 (Hrv2)	is_IEDB	FALSE
twist_54406	TTQIKTRPDVFTVTNVGPSSMFVHVGNLIYRNLHLFNSDLDDSILVSYSSDLII (1/1)	Virus	Human rhinovirus	polyprotein (9/9) & VP1 capsid protein (1/3) & Chain 2, Human Rhinovirus Serotype 2 (Hrv2)	is_IEDB	FALSE
twist_52906	TAGGEGHVAFIDLRKFQCAEEQGLSDYVEHLGQVFGVGFVDSIKQQVNFINPTS (1/1)	Virus	Human rhinovirus	polyprotein (9/9) & VP1 capsid protein (1/3) & Chain 2, Human Rhinovirus Serotype 2 (Hrv2)	is_IEDB	FALSE
agilent_11048	YQTNFVVPDSTPDNAKMVCMVSACKDFCLRLARDTNLHTQEGVLTQNPVENYIDSVLNEVLVVP (1/1)	Virus	Human Rhinovirus Serotype 2	Genome polyprotein n=273 Tax=Enterovirus TaxID=12059 RepID=POLG_HRV8A	is_IEDB	FALSE
agilent_11278	LGHHAVPNGTLVKTITNDQIEVTNATELVQSSSTGRICDSPHRILDGKNCTLIDALLGDPHCDG (1/1)	Virus	Influenza A virus	Influenza A virus Hemagglutinin	is_IEDB	FALSE
twist_58053	LGHHAVPNGTLVKTITNDQIEVTNATELVQSSSTGRICDSPHRILDGKNCTLIDAL (1/3)	Virus	Influenza A virus	positive (exact): Influenza A virus Hemagglutinin	is_IEDB	FALSE
twist_36071	HHAVPNGTLVKTITNDQIEVTNATELVQSSSTGRICDSPHRILDGKNCTLIDAL (2/3)	Virus	Influenza A virus	positive (exact): Influenza A virus Hemagglutinin	is_IEDB	FALSE
twist_59101	HAVPNGTLVKTITNDQIEVTNATELVQSSSTGKICNNPHRILDGINCTLIDALL (1/1)	Virus	Influenza A virus	H3N2 A/Victoria/3/75 HA	is_influenza	FALSE
twist_59065	GNDNSTATLCLGHHAVPNGTLVKTITNDQIEVTNATELVQSSSTGRICDSPHRI (1/1)	Virus	Influenza A virus	H3N2 A/Wuhan/359/95 HA	is_influenza	FALSE
twist_59198	KLATGMRNVPEKQTRGIFGAKAGFIENGWEGMIDGWYGFRHQNSEGTGQAADLK (1/1)	Virus	Influenza A virus	H3N2 A/Texas/1/77 HA	is_influenza	FALSE
twist_58902	DKPFQNVNRITYGACPRYVKQNTLKLATGMRNVPEKQTRGIFGAIAGFIENGWE (1/1)	Virus	Influenza A virus	H3N2 A/Brisbane/10/2007 HA	is_influenza	FALSE
twist_59618	SIPNDKPFQNVNKITYGACPRYVKQNTLKLATGMRNVPEKQTRGIFGAIAGFIE (1/1)	Virus	Influenza A virus	H3N2 A/Leningrad/360/1986 HA	is_influenza	FALSE
twist_59501	PNDKPFQNVNRITYGACPRYIKQNTLKLATGMRNVPEKQTRGIFGAIAGFIENG (1/1)	Virus	Influenza A virus	H3N2 A/Fujian/411/2002 HA	is_influenza	FALSE
twist_26236	AAEAMEVASQARQMVQAMRTIGTHPSSSAGLKNDLLENLQAYQKRMGVQMQRFK (1/1)	Virus	Influenza A virus	matrix protein 1 & matrix protein & M1 protein	is_IEDB	FALSE
twist_59401	MSNMDIDGINTGTIDKTPEEITSGTSGTTRPIIRPATLAPPSNKRTRNPSPERA (1/1)	Virus	Influenza B virus	H3N2 B/Brisbane/60/2008 NP	is_influenza	FALSE
agilent_908	CLHEKYGGLNKSKPYYTGEHAKAIGNCPIWVKTPLKLANGTKYRPPAKLLKERGFFGAIAGFLE (1/1)	Virus	Influenza B virus	Hemagglutinin n=16903 Tax=Influenza B virus TaxID=11520 RepID=HEMA_INBLE	is_IEDB	FALSE
agilent_126599	MKINHNMSAVITNHQLLNNENSLSVSMEKLSSGLRINHAKDDAAGMAISTKMRAQIQGLNQASR (1/1)	Bacteria	Lachnospiraceae	Flagellin n=1 Tax=Lachnospiraceae bacterium TaxID=1898203 RepID=A0A354D669_9FIRM	is_gut_microbiome	FALSE
agilent_77798	GTKRTLKHNAYVYASSKKRANKVVLKKGEVVTTYGASYTFKNGQKYYKIGDNTDKTYVKVANFR (1/1)	Bacteria	Lactobacillus acidophilus NCFM	S-layer protein n=14 Tax=Lactobacillus acidophilus TaxID=1579 RepID=Q5FMK0_LACAC	is_probio_strain	FALSE
agilent_89806	IMHNAYYYDKDAKRVGTDSVKRYNSVSVLPNTTTINGKAYYQVVENGKAVDKYINAANIDGTKR (1/1)	Bacteria	Lactobacillus acidophilus NCFM	S-layer protein n=14 Tax=Lactobacillus acidophilus TaxID=1579 RepID=Q5FMK0_LACAC	is_probio_strain	FALSE
agilent_161316	RAYDKNGNYLGHMYYAYDNIDIVPTVVTINGKTYYKVANKDEYVRVTNITGNQRTLKHNAYIYW (1/1)	Bacteria	Lactobacillus acidophilus NCFM	SlpX protein n=4 Tax=Lactobacillus acidophilus TaxID=1579 RepID=A0A3A9Y217_LACAI	is_probio_strain	FALSE
agilent_100413	KITMKNRAYVYDKNGKRVKDYLGTSYVGKGVTVKGLGTKTINGVKYYALQPNHYYVKASDVTVK (1/1)	Bacteria	Lactobacillus acidophilus NCFM	SlpA domain-containing protein n=3 Tax=Lactobacillus acidophilus TaxID=1579 RepID=A0A3A9Y4J3_LACAI	is_probio_strain	FALSE
agilent_74132	GNIDGTLKFLKRNSYVYNQYGNRDNSLKRKKNEQVATYGAAVTINGKKYYRIGIRQYIKKANFM (1/1)	Bacteria	Lactobacillus acidophilus NCFM	N-acetylmuramidase n=3 Tax=Lactobacillus acidophilus TaxID=1579 RepID=A0A3A9Y6N9_LACAI	is_probio_strain	FALSE
agilent_103902	KPVKITMKNRAYVYDKNGKRVKDYLGTSYVGKGVTVKGLGTKTINGVKYYALQPNHYYVKASDV (1/1)	Bacteria	Lactobacillus acidophilus NCFM	SlpA domain-containing protein n=3 Tax=Lactobacillus acidophilus TaxID=1579 RepID=A0A3A9Y4J3_LACAI	is_probio_strain	FALSE
agilent_200668	VKRYNSVSVLPNTTTINGKTYYQVVENGKAVDKYINAANIDGTKRTLKHNAYVYASSKKRANKV (1/1)	Bacteria	Lactobacillus acidophilus NCFM	S-layer protein n=17 Tax=Bacteria TaxID=2 RepID=SLAP_LACAC	is_probio_strain	FALSE
agilent_158436	QSGAGRGGSGGIMNFGRSHVKPEDPSKNKVRFSDVAGEEEEKQELVEVVEFLKDPSKYTKLGAR (1/1)	Bacteria	Lactobacillus acidophilus NCFM	ATP-dependent zinc metalloprotease FtsH n=1 Tax=Lactobacillus crispatus TaxID=47770 RepID=UPI00105FBBBF	is_probio_strain	FALSE
agilent_24512	ASATSTSSTTSATTYTVKSGDTLSSIASSHNTTTAALTSLNSLANPNLIYVGQVLKLANTTTAS (1/1)	Bacteria	Lactobacillus fermentum IFO 3956	N-acetylmuramoyl-L-alanine amidase n=55 Tax=Lactobacillus TaxID=1578 RepID=A0A158SJE1_LACFE	is_probio_strain	FALSE
agilent_205514	VTGTSSSTSTTTSSTSSTSGSYTVKSGDSLSAIAAAHGLNWKTLAAKNNIASPYVIYVGQQLSL (1/1)	Bacteria	Lactobacillus fermentum IFO 3956	N-acetylmuramoyl-L-alanine amidase n=55 Tax=Lactobacillus TaxID=1578 RepID=A0A158SJE1_LACFE	is_probio_strain	FALSE
agilent_139647	NPNLIYVGQVLKLANTTTASTSSTSSAASTSSSAMTYTVKSGDTLSSIASSYNTTTSTLTSLNN (1/1)	Bacteria	Lactobacillus fermentum IFO 3956	N-acetylmuramoyl-L-alanine amidase n=55 Tax=Lactobacillus TaxID=1578 RepID=A0A158SJE1_LACFE	is_probio_strain	FALSE
agilent_201606	VLTINSKPDYGVAVWRVPGQDQISGKFLKDGSSWRYFRVANVNGQTWYDLGGNQWISAKSVLVR (1/1)	Bacteria	Lactobacillus johnsonii NCC 533	LYZ2 domain-containing protein n=25 Tax=Lactobacillus TaxID=1578 RepID=Q74LM8_LACJO	is_probio_strain	FALSE
agilent_199830	VIPAKPVTPSKPVTPTKPAETKPAQPVTPSKPVEPTKPATPNKPVQPVTPSKPAQPAKPVTPSK (1/1)	Bacteria	Lactobacillus johnsonii NCC 533	Uncharacterized protein n=3 Tax=Lactobacillus johnsonii TaxID=33959 RepID=Q74IZ8_LACJO	is_probio_strain	FALSE
twist_99262	YNVKSGDTLSAIASKYNMTVNALATLNGISNPNLIYPGQTLRVADSGKGNSVSD (1/1)	Phage	Lactobacillus phage LfeInf	YP_009222289.1 lysin [Lactobacillus phage LfeInf]	is_phage	FALSE
twist_73205	IYPGQVLKVSGSSNGSSATTYTVKSGDSLSGIASRYGTTVSALASLNGISNPNW (1/1)	Phage	Lactobacillus phage LfeInf	YP_009222289.1 lysin [Lactobacillus phage LfeInf]	is_phage	FALSE
twist_99693	YVVKSGDTLSGIASRYGMSTSALASLNGISNANLIYPGQVLKVSGSSNGSSATT (1/1)	Phage	Lactobacillus phage LfeInf	YP_009222289.1 lysin [Lactobacillus phage LfeInf]	is_phage	FALSE
twist_88647	PSGEALRSDKLAAGSFHKITSVSKANNGSSWYEIAPNFWVKGDDNIDFTQSGSV (1/1)	Phage	Lactobacillus phage Lv-1	YP_002455801.1 fiber tail protein [Lactobacillus phage Lv-1]	is_phage	FALSE
twist_67850	FQSDQSKNRKEASDYVQNVLFGIVNNRQRTIITTNLGSAGLANVYNPKIISRLY (1/1)	Phage	Lactobacillus phage phig1e	NP_695183.1 zinc finger protein [Lactobacillus phage phig1e]	is_phage	FALSE
agilent_113801	LKASTPSTTVDKVLANLKAYRKKSQLAANDYQKLITDRKKLAKANNASSSASSSSTYSYSEPES (1/1)	Bacteria	Lactobacillus plantarum WCFS1	Uncharacterized protein n=36 Tax=Lactobacillus TaxID=1578 RepID=A0A162ELA1_LACPN	is_probio_strain	FALSE
agilent_36299	DIHNVNRIYVGQRLLVRQPAEQQHQQTTPKRTENNTTTNSNTYTVKSGDTLSGIAGKFNTTYTQ (1/1)	Bacteria	Lactobacillus reuteri DSM 20016	Autolysin n=73 Tax=Lactobacillus TaxID=1578 RepID=A0A508YGM1_LACRE	is_probio_strain	FALSE
agilent_155324	QKPACKDLRRNGQSPAITSEATYTPVSNRAGSRSPQKKPALGRPKT (1/1)	Bacteria	Lactobacillus rhamnosus GG	Alpha-galactosidase n=4 Tax=Lactobacillus rhamnosus TaxID=47715 RepID=K8QHQ9_LACRH	is_probio_strain	FALSE
agilent_209627	WSPFASLHISMISDGFIFQNGGS (1/1)	Bacteria	Lactobacillus rhamnosus GG	ABC transporter n=7 Tax=Lactobacillaceae TaxID=33958 RepID=A0A4Q1QKD7_LACRH	is_probio_strain	FALSE
agilent_184666	TDTMSSSSSKKSKYITYTVKAGDNLTMLAEEYNTTIEEIMQINGLTQRTVSTGTTLKIPKNSVR (1/1)	Bacteria	Lactobacillus salivarius UCC118	N-acetylmuramoyl-L-alanine amidase sle1 n=34 Tax=Lactobacillus TaxID=1578 RepID=A0A385XPB5_9LACO	is_probio_strain	FALSE
agilent_132945	NATISLNEYLENVGELGYELYLTDGAEKSTYFGGAFRKKDLPDKTIKQVLDGDTYHGIDSFDTG (1/1)	Bacteria	Listeria monocytogenes	Heme sensor protein hssS n=212 Tax=Bacteria TaxID=2 RepID=A0A0E1RFZ8_LISMN	is_patho_strain	FALSE
agilent_193511	TTTYSGKITQPLLEKPVDPVTPVDPVDPVDPVDPVDPVDPVDPVDPVDPVDPVDPVDPVDPVDP (1/1)	Bacteria	Listeria monocytogenes	Lmo1136 family class 1 internalin n=538 Tax=Listeria monocytogenes TaxID=1639 RepID=A0A465I976_LISMN	is_patho_strain	FALSE
twist_76871	LKLEQEQLKNTGSETDKLAADLNGLQKQYDVASQKTKETAQQLEKVKTKFGENS (1/1)	Phage	Listeria phage 2389	NP_510993.1 tail tape measure protein [Listeria phage 2389]	is_phage	FALSE
twist_1760	AVNELTFPGSAEDIERLIKNQQQSYFANGQPQQQQQQQSEKEGRRGRRGSSLPF (1/1)	Plant	Lupinus albus, white lupin	allergen_name False allergome_name Lup a 1 (3/3) (1/1) allergenonline_name Unassigned (1/1) (1/1) SDAP_name False iedb_name False	is_allergens	FALSE
twist_8120	HPYFYGPELLYLADKYTAVLTECCAADDKGACLTPKLDALKEKALVSAVRQRLK (1/1)	Animal	meriones unguiculatus (Mongolian gerbil)	allergen_name False allergome_name Mer un 4 (2/2) (1/1) allergenonline_name False SDAP_name False iedb_name False	is_allergens	FALSE
agilent_226533	GSLYKTLQDLLVEQPVTPYTPNAGLARVNGVAQDTVHFGSGQESSWNSQRSQKGLKNNPGPKAV (1/1)	Bacteria	Mycoplasma pneumoniae	Mgp-operon protein 3 n=22 Tax=Mycoplasma pneumoniae TaxID=2104 RepID=MGP3_MYCPN	is_VFDB	FALSE
twist_55260	VGSVFKEIINRTGISQAPKRLKQTSAAKPGAPRPPVPPKPGAPKPPVQPPKKPA (1/1)	Bacteria	Mycoplasma pneumoniae	Adhesin P1 precursor (Cytadhesin P1) (Attachment protein) & ADP1_MYCPN adhesin P1	is_IEDB	FALSE
agilent_235793	NTASHYLPVPYYYSANFPEAGNRRRAEQRNGVKISTLESQATDGFANSLLNFGTGLKAGVDPAP (1/1)	Bacteria	Mycoplasma pneumoniae M129	VFG002030(gb|NP_109830) (orf6/MgpC/crmA) cytadherence protein [Cytadherence organelle (VF0330)] [Mycoplasma pneumoniae M129]	is_VFDB	FALSE
agilent_235643	NQKVDVLTKAVGSVFKEIINRTGISQAPKRLKQTSAAKPGAPRPPVPPKPGAPKPPVQPPKKPA (1/1)	Bacteria	Mycoplasma pneumoniae M129	VFG002033(gb|NP_109829) (p1/MgPa/gapA) ADP1_MYCPN adhesin P1 [Cytadherence organelle (VF0330)] [Mycoplasma pneumoniae M129]	is_VFDB	FALSE
twist_9813	KFNLQVRGTRGEHTEAEGGIYDISNKRRLGLTEYQAVKEMHDGIAELIKIEKEL (1/1)	Animal	Nasonia vitripennis (small parasitoid wasp)	allergen_name False allergome_name Nas vi AK (2/2) (1/1) allergenonline_name False SDAP_name False iedb_name False	is_allergens	FALSE
agilent_219934	AAPRALHNPDWYENDYEEIPLDALEDENVSESVDTSDKQPQDNTELHEKYENDYEEIPLDALED (1/1)	Bacteria	Neisseria meningitidis	IgA-specific serine endopeptidase autotransporter n=1 Tax=Neisseria meningitidis TaxID=487 RepID=UPI000F53326A	is_VFDB	FALSE
agilent_223729	ELHEKYENDYEEIPLDALEDEDVSESVDTSDKQPQDNTELHEKVETVSLQPRAAQPRAQAATQL (1/1)	Bacteria	Neisseria meningitidis	IgA-specific serine endopeptidase autotransporter n=1 Tax=Neisseria meningitidis TaxID=487 RepID=UPI000F53326A	is_VFDB	FALSE
agilent_221241	ARRQEAERQAAELSAKQKAETDREAAESAKRKAEEEEHRQAAQSQPQRRKRRAAPQDYMAASQN (1/1)	Bacteria	Neisseria meningitidis MC58	VFG000261(gb|NP_273742) (iga) IgA-specific serine endopeptidase [IgA1 protease (VF0080)] [Neisseria meningitidis MC58]	is_VFDB	FALSE
agilent_237561	QSQPQRRKRRAAPQDYMAASQDRPKRRGHRSVQQNNVEIAQAQAELARRQQEERKAAELLAKQR (1/1)	Bacteria	Neisseria meningitidis MC58	VFG000261(gb|NP_273742) (iga) IgA-specific serine endopeptidase [IgA1 protease (VF0080)] [Neisseria meningitidis MC58]	is_VFDB	FALSE
agilent_237411	QPQRRKRRAAPQDYMAASQNRPKRRGRRSTLPAPPSPSFDSSAYAAPRALHNPDWYENDYEEIP (1/1)	Bacteria	Neisseria meningitidis MC58	VFG000261(gb|NP_273742) (iga) IgA-specific serine endopeptidase [IgA1 protease (VF0080)] [Neisseria meningitidis MC58]	is_VFDB	FALSE
agilent_238459	RRKAEAEEAKRQAAELARRHEKEREAAELSAKQRVGEEERRQTAQSQPQRRKRRAAPQDYMAAS (1/1)	Bacteria	Neisseria meningitidis MC58	VFG000261(gb|NP_273742) (iga) IgA-specific serine endopeptidase [IgA1 protease (VF0080)] [Neisseria meningitidis MC58]	is_VFDB	FALSE
agilent_48843	EHPESIVGYDLALQFLQGMYVNLTVPQLEQLTALITKAWANIPPMAENFKTIADKAKTMAIGEK (1/1)	Bacteria	Odoribacter	Alkyl hydroperoxide reductase/ Thiol specific antioxidant/ Mal allergen n=9 Tax=Odoribacter TaxID=283168 RepID=F9Z760_ODOSD	is_gut_microbiome	FALSE
twist_18887	QRAVEEKACNCLLLKVNQIGSVTEAIKACKLAQENGWGVMVSHRSGETEDTFIA (1/1)	Plant	Oreochromis niloticus (tilapia)	allergen_name False allergome_name Ore ni 2 (4/6) (1/1) allergenonline_name False SDAP_name False iedb_name False	is_allergens	FALSE
twist_16064	NLPDSFLPSFDFIDGHFKPVLGRKINWMKAGITECDLVMTVSPHYVKELTSGPD (1/1)	Plant	Oryza sativa, Asian rice	allergen_name False allergome_name Ory s GBSS_I (25/54) (1/1) allergenonline_name False SDAP_name False iedb_name False	is_allergens	FALSE
twist_14067	MKAGSSSSSEEIVPNSAEQKYIQKEDVPSERYLGYLEQLLRLKKYNVPQLEIVP (1/1)	Animal	Ovis aries (sheep)	allergen_name False allergome_name Ovi a 8 (5/5), Ovi a 9 (2/2) (1/1) allergenonline_name False SDAP_name False iedb_name False	is_allergens	FALSE
twist_843	AKPVAVRSPAQTLQWQVLPNAVPAKSCQDQPTAMARHPHPHLSFMAIPPKKDQD (1/1)	Animal	Ovis aries (sheep)	allergen_name False allergome_name Ovi a 12 (1/2), Ovi a 8 (2/5) (1/1) allergenonline_name False SDAP_name False iedb_name False	is_allergens	FALSE
twist_25138	YLEQLLRLKKYNVPQLEIVPKSAEEQLHSMKEGNPAHQKQPMIAVNQELAYFYP (1/1)	Animal	Ovis aries (sheep)	allergen_name False allergome_name Ovi a 8 (5/5), Ovi a 9 (2/2) (1/1) allergenonline_name False SDAP_name False iedb_name False	is_allergens	FALSE
agilent_184597	TDSLNYERIPNIGYYFEGGLIVDSLNQLSSFYGQYSPETKLAVFNDSVQVENPDFILYSDTLHY (1/1)	Bacteria	Parabacteroides	OstA-like_N domain-containing protein n=18 Tax=Parabacteroides TaxID=375288 RepID=K5Y925_9BACT	is_gut_microbiome	FALSE
agilent_200833	VKVVSGEGNVTIAGAAGKKVVISNILGQVVANTVVSSDNATIAAPQGIVVVAVEGEEAVKAIVK (1/1)	Bacteria	Parabacteroides	Uncharacterized protein n=12 Tax=Parabacteroides TaxID=375288 RepID=K5Z2N5_9BACT	is_gut_microbiome	FALSE
agilent_88956	IKVISNDGQVIVTNASGKMITLSNILGQIIGVRRANSEYFSMPSTSGIVLVTVEGDATYKVIVK (1/1)	Bacteria	Parabacteroides	Uncharacterized protein n=6 Tax=Parabacteroides TaxID=375288 RepID=A0A3R6J631_9BACT	is_gut_microbiome	FALSE
agilent_186597	TGLNGVLSPGTTALDLLWQQKIIQQEKGRKFEDRYATVYYKFMADDVEYLSETKNDSKQLSNRL (1/1)	Bacteria	Parabacteroides	Membrane protein insertase YidC n=21 Tax=Parabacteroides TaxID=375288 RepID=A0A3R6KAI3_9BACT	is_gut_microbiome	FALSE
agilent_60297	FHRVIKQFMVQAGDINSKDAPMEQHLGDGDLDYTIPAEIVYPKYFHKRGMFAAARTGDEENPER (1/1)	Bacteria	Parabacteroides	Peptidyl-prolyl cis-trans isomerase, cyclophilin-type n=17 Tax=Parabacteroides TaxID=375288 RepID=B7B8G5_9BACT	is_gut_microbiome	FALSE
agilent_205570	VTIIAGEGNVTIANAAGKKVVVSNILGQVVATQVLTSDNAVIAAPQGVVVVAVEGEEAVKAIVR (1/1)	Bacteria	Parabacteroides merdae	Uncharacterized protein n=4 Tax=Parabacteroides merdae TaxID=46503 RepID=A0A3R6JN00_9BACT	is_gut_microbiome	FALSE
agilent_200788	VKVIAGEGNVTISGAAGKKVVISNILGQVVANTVVSSDNATIAAPAGVVVVAVEGEAAVKAIVK (1/1)	Bacteria	Parabacteroides merdae	Uncharacterized protein n=6 Tax=Parabacteroides merdae TaxID=46503 RepID=A0A3R6PDK7_9BACT	is_gut_microbiome	FALSE
twist_43603	MKDYNDNIHRPNPHNLYNNISLLCPPKMKGNSENLSTNNNPNLTGKNIKVSNRH (1/1)	Protozoan	Plasmodium falciparum	hypothetical protein PF14_0093	is_IEDB	FALSE
twist_49209	RDNNIERDNNIERDNNVDINNNVGINNNLDRDNNLDMHNNSYNHNNVDAHEENL (1/1)	Protozoan	Plasmodium falciparum	conserved Plasmodium membrane protein, unknown function	is_IEDB	FALSE
agilent_9594	TKGRTTTSTQTNKPSTKPRLKNPPKKPKDDYHFEVFNFVPCSICGNNQLCKSICKTIPSNKPKK (1/1)	Virus	Pneumoviridae	Major surface glycoprotein G n=342 Tax=Pneumoviridae TaxID=11244 RepID=GLYC_HRSVB	is_IEDB	FALSE
agilent_4836	KPYTLTVVGKTITVTCQGEAMIYDMNGRRLAAGRNTVVYTAQGGYYAVMVVVDGKSYVEKLAVK (1/1)	Bacteria	Porphyromonas gingivalis	Gingipain R1 n=47 Tax=Porphyromonas gingivalis TaxID=837 RepID=CPG1_PORG3	is_IEDB	FALSE
agilent_149908	PTEGFVNVNAADEVISVEAYAADGRLAARSEGESGIDLSQCAPGIYMLKVATAAGTTVSRVVKK (1/1)	Bacteria	Prevotella	Inhibitor_I69 domain-containing protein n=1 Tax=Prevotella sp. CAG:279 TaxID=1262924 RepID=R7HR15_9BACT	is_gut_microbiome	FALSE
agilent_79560	GWDHFTNFIETDDFPTSTINDINIEQQESKQGIYDLSGRKVTTTEKGKVYIINGKKVITDNNSH (1/1)	Bacteria	Prevotella sp. CAG:592	Uncharacterized protein n=1 Tax=Prevotella sp. CAG:592 TaxID=1262931 RepID=R6WFM9_9BACT	is_gut_microbiome	FALSE
agilent_229260	KLTTSGTPGCTEENAYYGICSDPYKEKLDWQMKNIDKARIRGIELTGRLNVDKVASFVPEGWKL (1/1)	Bacteria	Proteobacteria	Hemoglobin receptor n=204 Tax=Proteobacteria TaxID=1224 RepID=Q51104_NEIME	is_VFDB	FALSE
agilent_231204	LPNPNLKAERSTTHTLSLQGRSEKGMLDANLYQSNYRNFLSEEQKLTTSGTPGCTEENAYYGIC (1/1)	Bacteria	Proteobacteria	Hemoglobin receptor n=204 Tax=Proteobacteria TaxID=1224 RepID=Q51104_NEIME	is_VFDB	FALSE
twist_63421	DKKRFKLRAKWFDENEGTIREMLKDPLNSSVMAQADSPWCFLAACHETISAIDS (1/1)	Phage	Proteus phage PM 75	YP_009150301.1 putative DNA-dependent RNA polymerase [Proteus phage PM 75]	is_phage	FALSE
agilent_238433	RQVVLAGASTLLSAGLMSPQAFEIELAKITGEVENQQKKLKLTEIEQARKQNLQKMEDNQQKIR (1/1)	Bacteria	Pseudomonadaceae	Translocator protein PopB n=209 Tax=Pseudomonadaceae TaxID=135621 RepID=Q9I324_PSEAE	is_VFDB	FALSE
agilent_229642	KTAAAKPAAKPTAKPAAKPAAKPAAKTAAAKPAAKPAAKPVAKPAAKPAAKTAAAKPAAKPAAK (1/1)	Bacteria	Pseudomonas aeruginosa	Transcriptional regulatory protein AlgP n=6 Tax=Pseudomonas aeruginosa TaxID=287 RepID=ALGP_PSEAE	is_VFDB	FALSE
agilent_220657	AKTAAAKPAAKPAAKPVAKPTAKPAAKTAAAKPAAKPAAKPAAKPAAKPVAKSAAAKPAAKPAA (1/1)	Bacteria	Pseudomonas aeruginosa	Transcriptional regulatory protein AlgP n=6 Tax=Pseudomonas aeruginosa TaxID=287 RepID=ALGP_PSEAE	is_VFDB	FALSE
agilent_8673	SFSMDPSKFTEPVKDLMLKGAPALNSPNVEACGYSDRVQQITLGNSTITTQEAANAIVCYAEWP (1/3)	Virus	Rhinovirus B	Rhinovirus B Genome polyprotein	is_IEDB	FALSE
agilent_11512	MGAQVSTQKSGSHENQNILTNGSNQTFTVINYYKDAASSSSAGQSFSMDPSKFTEPVKDLMLKG (1/1)	Virus	Rhinovirus B	Rhinovirus B Genome polyprotein	is_IEDB	FALSE
twist_28813	DAASSSSAGQSFSMDPSKFTEPVKDLMLKGAPALNSPNVEACGYSDRVQQITLG (2/3)	Virus	Rhinovirus B	Rhinovirus B Genome polyprotein	is_IEDB	FALSE
agilent_3101	GKSLTTSIVGRALAEHFNSSVYSLPPDPKHFDGYQQQEVVIMDDLNQNPDGQDISMFCQMVSSV (1/1)	Virus	Rhinovirus B	Rhinovirus B Genome polyprotein	is_IEDB	FALSE
twist_35178	GPVYKDLEIDICNTPPPECISDLLKSVDSEEVREYCKKKKWIIPQISTNIERAV (1/1)	Virus	Rhinovirus B	Rhinovirus B Genome polyprotein	is_IEDB	FALSE
agilent_1142	DFSQDPSKFTDPVKDVLEKGIPTLQSPTVEACGYSDRLIQITRGDSTITSQDTANAVVAYGVWP (3/3)	Virus	Rhinovirus serotype 2	polyprotein (9/9) & VP1 capsid protein (1/3) & Chain 2, Human Rhinovirus Serotype 2 (Hrv2)	is_IEDB	FALSE
twist_28810	DAASSGASRLDFSQDPSKFTDPVKDVLEKGIPTLQSPTVEACGYSDRLIQITRG (2/3)	Virus	Rhinovirus serotype 2	polyprotein (9/9) & VP1 capsid protein (1/3) & Chain 2, Human Rhinovirus Serotype 2 (Hrv2)	is_IEDB	FALSE
agilent_66346	GCSKDEKPTPAPTMPVNGVIYLHSESVLKNEPAAKAATRGATAAEQTLTYTFEAWTNDTKPRCV (1/1)	Bacteria	root	Uncharacterized protein n=3 Tax=root TaxID=1 RepID=B0N069_9BACT	is_gut_microbiome	FALSE
agilent_201897	VMNWLDPYQADWNLAAYEEELGTNEEAGTPPGSIVSFFEENNVTVTAKENRTTSELASALDQGH (1/1)	Bacteria	root	Peptidase_C39_2 domain-containing protein n=4 Tax=root TaxID=1 RepID=A0A367FWU6_9FIRM	is_gut_microbiome	FALSE
agilent_28075	AWKTLNKKVKSLYSNMTSLKYSSAYKTKMASVSDTTKASVSAEGTAVNGSYSLKINQVAKSGYL (1/1)	Bacteria	Roseburia	Flagellar hook-associated protein 2 n=16 Tax=Roseburia TaxID=841 RepID=R6NM46_9FIRM	is_gut_microbiome	FALSE
agilent_34554	DFSTKEGRVSYLESIVKKSKNSPEVKDKIQLSVDSHLLTLSTCVSRQADKRFVVQAILLNEEQL (1/1)	Bacteria	Roseburia	SrtB family sortase n=6 Tax=Roseburia TaxID=841 RepID=A0A374HQG2_9FIRM	is_gut_microbiome	FALSE
agilent_131886	MVVQHNMQAANANRMLGITSGAQAKSTEKLSSGYKINRAADDAAGLTISEKMRKQIRGLDKASS (1/1)	Bacteria	Roseburia faecis	Flagellin n=2 Tax=Roseburia faecis TaxID=301302 RepID=A0A173T5V3_9FIRM	is_gut_microbiome	FALSE
agilent_129840	MRINNNMSAVITNKQLLRTENNLTKSMERLSSGLKINHAKDNPAGMAISNKMQAQIDALDRASS (1/1)	Bacteria	Roseburia inulinivorans DSM 16841	Flagellin n=8 Tax=Roseburia TaxID=841 RepID=A0A173VM56_9FIRM	is_gut_microbiome	FALSE
twist_34086	GDLVEYIMNYTGNQQSRWGLGSPNCHGPDWASPVCQRHSPDCSRLVGATPERPR (1/1)	Virus	Rubella virus	polyprotein (5/9) & unnamed protein product (6/8) & structural polyprotein (3/3) & 110 kd polyprotein precursor & Structural polyprotein (1/2) & E1 protein	is_IEDB	FALSE
agilent_188933	TLGSGTYIDDFEDQIVGHTPGETFDVTVTFPEDYGNEDLNGKEAVFETTLNYIKESVTPELTDD (1/1)	Bacteria	Ruminococcaceae	Peptidylprolyl isomerase n=5 Tax=Ruminococcaceae TaxID=541000 RepID=A0A1T4WZF4_9FIRM	is_gut_microbiome	FALSE
agilent_207595	VYSNVEVTNGKLISDGSRQILIGVAMPGLTKSLDLQDNEDIEIPEYVEFTADVKDFESTTALTV (1/1)	Bacteria	Ruminococcus	Uncharacterized protein n=23 Tax=Ruminococcus TaxID=1263 RepID=W0U8M0_9FIRM	is_gut_microbiome	FALSE
agilent_27036	AVEAAKKEQEKNNTVNNENTNTPSGGGDNSGGTVTPAPEPTPTPTPDPTPTPDPTPTPTPTPEP (1/1)	Bacteria	Ruminococcus gnavus AGR2154	D-gamma-glutamyl-meso-diaminopimelic acid endopeptidase CwlS n=27 Tax=Clostridiales TaxID=186802 RepID=A0A1C6CHR2_9FIRM	is_IgA_coated_strain	FALSE
agilent_162437	RFDSAITNLGNTVTNLNSARSRIEDADYATEVSNMSKAQILQQAGTSVLAQANQVPQNVLSLLR (1/1)	Bacteria	Salmonella enterica	Flagellin n=259 Tax=Salmonella TaxID=590 RepID=FLIC_SALDU	is_patho_strain	FALSE
agilent_25775	ATAVSANFRTESRGAHSRFDFPERDDANWLCHTLYQPQTESMTRRSVNMEPKLRPAFPPKIRTY (1/1)	Bacteria	Salmonella enterica	succinate dehydrogenase flavoprotein subunit n=2 Tax=Enterobacteriaceae TaxID=543 RepID=UPI000A3CE4AB	is_patho_and_probio_strain	FALSE
twist_82617	MLSTIREFGKSVPKAQDLFDAKIQAQLQTAIQQEVEEYARPYGYTVKQVFLQDI (1/1)	Phage	Salmonella phage 100268_sal2	YP_009320813.1 hypothetical protein [Salmonella phage 100268_sal2]	is_phage	FALSE
twist_84498	MSLATDILKHAGINLAPPSSAVTKKVTRPKEEDKRKRKPKPRVKPANEMPDVYP (1/1)	Phage	Salmonella phage f18SE	YP_009191602.1 hypothetical protein [Salmonella phage f18SE]	is_phage	FALSE
twist_63977	DQTKIGEFIGWVSRDINKEEGDVLEANALTMKDVAKFISNKSRGWYMQKLNEGL (1/1)	Phage	Salmonella phage SSE121	YP_009148886.1 hypothetical protein [Salmonella phage SSE121]	is_phage	FALSE
twist_31672	ELGDVRETMTHLLQHANLESAKRVLNVVCKHCGQKTTTLTGVEAVMYMGTLSYD (1/1)	Virus	SARS coronavirus	Replicase polyprotein 1ab	is_IEDB	FALSE
agilent_19965	AKTGLQHLTVINQSHQQYLQKDLPDLYVDLSTVGEGYAADHLARLMEQEGISRYLVSVGGALNS (1/1)	Bacteria	Shigella flexneri 2a str. 301	FAD:protein FMN transferase n=921 Tax=root TaxID=1 RepID=APBE_ECO57	is_patho_strain	FALSE
agilent_123887	MDNLLAEGKIKPMLVVIPDTETDAKGIIPEDFVPQERRKVFYPLNAKAADRELMNDIIPLISKR (1/1)	Bacteria	Shigella flexneri 2a str. 301	Uncharacterized protein YieL n=732 Tax=Bacteria TaxID=2 RepID=YIEL_ECOLI	is_patho_strain	FALSE
twist_94893	TMKNRVVYDASTGKIKNQQHNMSMTEDYWLQRRDGKAVTEVDTLPGADNTGNME (1/1)	Phage	Shigella phage SHFML-11	YP_009277541.1 portal vertex of the head [Shigella phage SHFML-11]	is_phage	FALSE
twist_73226	IYRITRAPDRRVWYVDTGNMPARKAAEHMQHVMNTMKNRVVYDASTGKIKNQQH (1/1)	Phage	Shigella phage SHFML-11	YP_009277541.1 portal vertex of the head [Shigella phage SHFML-11]	is_phage	FALSE
agilent_7434	QDNSGDQRQVDLTPKKATQNQVAETQVEVAQPRTASESKPRVTRSADVAEAKEASNAKVETGTD (1/1)	Bacteria	Staphylococcaceae	Fibronectin-binding protein A n=540 Tax=Staphylococcaceae TaxID=90964 RepID=FNBA_STAA8	is_IEDB	FALSE
agilent_7854	QVTTEEAPKAVQAPQTAQPANIETVKEEVVKEEAKPQVKETTQSQDNSGDQRQVDLTPKKATQN (1/1)	Bacteria	Staphylococcaceae	Fibronectin-binding protein A n=540 Tax=Staphylococcaceae TaxID=90964 RepID=FNBA_STAA8	is_IEDB	FALSE
agilent_2232	ETFNKANNRFSHVAFIKPNNGKTTSVTVTGTLMKGSNQNGNQPKVRIFEYLGNNEDIAKSVYAN (1/1)	Bacteria	Staphylococcaceae	Fibronectin-binding protein A n=540 Tax=Staphylococcaceae TaxID=90964 RepID=FNBA_STAA8	is_IEDB	FALSE
agilent_9287	SYSLNIENLDKTYVVHYDGEYLNGTDEVDFRTQMVGHPEQLYKYYYDRGYTLTWDNGLVLYSNK (1/1)	Bacteria	Staphylococcaceae	Fibronectin-binding protein A n=540 Tax=Staphylococcaceae TaxID=90964 RepID=FNBA_STAA8	is_IEDB	FALSE
twist_34104	GDQRQVDLTPKKATQNQVAETQVEVAQPRTASESKPRVTRSADVAEAKEASNAK (1/1)	Bacteria	Staphylococcus aureus	fibronectin-binding protein A	is_IEDB	FALSE
twist_48854	QTAQPANIETVKEEVVKEEAKPQVKETTQSQDNSGDQRQVDLTPKKATQNQVAE (1/1)	Bacteria	Staphylococcus aureus	fibronectin-binding protein A	is_IEDB	FALSE
agilent_230820	LLDELNVNELATGSLNTYYKRTIKISGQKAMYALKSKDFKKMSEAKYQLQKIYNEIDEALKSKY (1/1)	Bacteria	Staphylococcus aureus	VFG002423(gb|YP_001332910) (scn) complement inhibitor SCIN [SCIN (VF0425)] [Staphylococcus aureus subsp. aureus str. Newman]	is_VFDB	FALSE
twist_34337	GFTHYTLQPSVDGVHAPDKEVKVHADKSGKVVLINGDTDAKKVKPTNKVTLSKD (1/1)	Bacteria	Staphylococcus aureus	zinc metalloproteinase aureolysin	is_IEDB	FALSE
twist_36555	IAKSVYANTTDTSKFKEVTSNMSGNLNLQNNGSYSLNIENLDKTYVVHYDGEYL (1/1)	Bacteria	Staphylococcus aureus	fibronectin-binding protein A	is_IEDB	FALSE
twist_38332	KAPKETKEVKPAAKATNNTYPILNQELREAIKNPAIKDKDHSAPNSRPIDFEMK (1/1)	Bacteria	Staphylococcus aureus	heme transporter IsdB	is_IEDB	FALSE
twist_26221	AAASEQKTTTVEENGNSATDNKTSETQTTATNVNHIEETQSYNATVTEQPSNAT (1/1)	Bacteria	Staphylococcus aureus	fibronectin-binding protein A	is_IEDB	FALSE
agilent_229425	KPNDPIIEKSEPIELDIKSEPPVEKHELTGTIEESNDSKPIDFEYHTAVEGVEGHAEGIIETEE (1/1)	Bacteria	Staphylococcus aureus	FnbB protein n=80 Tax=Staphylococcus TaxID=1279 RepID=A0A0H3K1N3_STAAW	is_VFDB	FALSE
twist_39975	KSDAVKALKELPKSENVKNIYQDYAVTDVKTDKKGFTHYTLQPSVDGVHAPDKE (1/1)	Bacteria	Staphylococcus aureus	zinc metalloproteinase aureolysin	is_IEDB	FALSE
twist_36700	IDPKTVQTNGNQTITSTLNEEQTSKELDVKYKDGIGNYYANLNGSIETFNKANN (1/1)	Bacteria	Staphylococcus aureus	fibronectin-binding protein A	is_IEDB	FALSE
agilent_236148	PEVPSEPETPTPPTPEVPAEPGKPVPPAKEEPKKPSKPVEQGKVVTPVIEINEKVKAVAPTKKA (1/1)	Bacteria	Staphylococcus aureus	FnbB protein n=80 Tax=Staphylococcus TaxID=1279 RepID=A0A0H3K1N3_STAAW	is_VFDB	FALSE
twist_38683	KENDASSESGKDKTPATKPTKGEVESSSTTPTKVVSTTQNVAKPTTASSKTTKD (1/1)	Bacteria	Staphylococcus aureus	heme transporter IsdB	is_IEDB	FALSE
agilent_204518	VSGSSNSTSNSSRPSTNSGGGSYYTVQAGDSLSLIASKYGTTYQNIMRLNGLNNFFIYPGQKLK (1/1)	Bacteria	Staphylococcus aureus subsp. aureus MRSA252	N-acetylmuramoyl-L-alanine amidase sle1 n=31 Tax=Staphylococcus aureus TaxID=1280 RepID=SLE1_STAAR	is_patho_strain	FALSE
agilent_160117	QVSYGARPTQNKPSETNAYNVTTHANGQVSYGARPTQNKPSKTNAYNVTTHADGTATYGPRVTK (1/1)	Bacteria	Staphylococcus aureus subsp. aureus MRSA252	Staphylocoagulase n=113 Tax=Bacillales TaxID=1385 RepID=Q4W8L5_STAAU	is_patho_strain	FALSE
agilent_134645	NFKKQVNKKVVDAQKAVNLFKRTRTVATHRKAQRAVNLIHFQHSYEKKKLQRQIDLVLKYNTLK (1/1)	Bacteria	Staphylococcus aureus subsp. aureus MRSA252	Extracellular fibrinogen-binding protein n=26 Tax=Staphylococcus TaxID=1279 RepID=A0A4V6L8I8_STAHY	is_patho_strain	FALSE
agilent_26654	ATTHTVKPGESVWAISNKYGISIAKLKSLNNLTSNLIFPNQVLKVSGSSNSTSNSSRPSTNSGG (1/1)	Bacteria	Staphylococcus aureus subsp. aureus MRSA252	N-acetylmuramoyl-L-alanine amidase sle1 n=31 Tax=Staphylococcus aureus TaxID=1280 RepID=SLE1_STAAR	is_patho_strain	FALSE
agilent_217424	YSIGGITKASDKVVDQVAEARVIKEDHTGEYDYDFFPFKIDKEAMTLKEVDFKIRKHLIDHYGL (1/1)	Bacteria	Staphylococcus aureus subsp. aureus MRSA252	Exotoxin n=44 Tax=Staphylococcus TaxID=1279 RepID=A0A0E0VLX7_STAA5	is_patho_strain	FALSE
agilent_218197	YTLDELKQLDAGSWFNKKYPKYARASYKNAKVPTLDEILERYGPNANYYIETKSPDVYPGMEEQ (1/1)	Bacteria	Staphylococcus aureus subsp. aureus MRSA252	Glycerophosphoryl diester phosphodiesterase n=217 Tax=Bacteria TaxID=2 RepID=A0A4V0BU85_STREQ	is_patho_strain	FALSE
agilent_105317	KSLLDQSYVNDLAAGSLNPYYKRMIMMNQYRAKAALKSNNFAKMAEAKVGLENIYKEIDEIINR (1/1)	Bacteria	Staphylococcus aureus subsp. aureus MRSA252	Exported protein n=21 Tax=Staphylococcaceae TaxID=90964 RepID=A0A166EPD7_STAAU	is_patho_strain	FALSE
agilent_171523	SEGYGPREKKPVSINHNIVEYNDGTFKYQSRPKFNTTPKYIKFRHDYNIVEYNDGTFEYGARPQ (1/1)	Bacteria	Staphylococcus aureus subsp. aureus MRSA252	Fibrinogen-binding protein n=22 Tax=Staphylococcus aureus TaxID=1280 RepID=FIB_STAAR	is_patho_strain	FALSE
agilent_148788	PQFNKTPKYVKYRDAGTGIREYNDGTFGYEARPRFNKPSETNAYNVTTNQDGTVSYGARPTQNK (1/1)	Bacteria	Staphylococcus aureus subsp. aureus MRSA252	Staphylocoagulase n=113 Tax=Bacillales TaxID=1385 RepID=Q4W8L5_STAAU	is_patho_strain	FALSE
agilent_188119	TKEDKKGTISHDVSEYKITKEEISLKELDFKLRKQLIEQHNLYGNIGSGTIVIKMKNGGKYTFE (1/1)	Bacteria	Staphylococcus aureus subsp. aureus MRSA252	Exotoxin n=60 Tax=Staphylococcaceae TaxID=90964 RepID=A0A0E0VL48_STAA5	is_patho_strain	FALSE
agilent_92408	ISLKELDFKLRKHLIENHELYKTEPKDGKIRITMKGGGYYTFELNKKLQPHRMGDVIDGRNIEK (1/1)	Bacteria	Staphylococcus aureus subsp. aureus MRSA252	Superantigen-like protein 11 n=24 Tax=Bacteria TaxID=2 RepID=A0A2S1FUJ1_STAAU	is_patho_strain	FALSE
agilent_81159	HDYNIVEYNDGTFEYGARPQFNKPAAKTEATIKKEQKLIQAQNLVREFEKTHTVSAHRKAQKAV (1/1)	Bacteria	Staphylococcus aureus subsp. aureus MRSA252	Fibrinogen-binding protein n=22 Tax=Staphylococcus aureus TaxID=1280 RepID=FIB_STAAR	is_patho_strain	FALSE
agilent_139400	NPDNPNNPDNPNNPDNPNNPDNPDNPNNPDNPNNPDNPNNPDQPNNPNNPDNGDNNNSDNPDAA (1/1)	Bacteria	Staphylococcus aureus subsp. aureus MRSA252	Glutamyl endopeptidase n=383 Tax=Bacilli TaxID=91061 RepID=SSPA_STAA8	is_patho_strain	FALSE
agilent_136533	NIMRLNGLNNFFIYPGQKLKVSGTASSSNSTSNSSRPSTNSSGGSYYTVQAGDSLSLIASKYGT (1/1)	Bacteria	Staphylococcus aureus subsp. aureus MRSA252	N-acetylmuramoyl-L-alanine amidase sle1 n=31 Tax=Staphylococcus aureus TaxID=1280 RepID=SLE1_STAAR	is_patho_strain	FALSE
agilent_237004	QFEKMVILTENKGYYTVYLNTPLAEDRKNVELLGKMYKTYFFKKGESKSSYVINGPGKTNEYAY (1/1)	Bacteria	Staphylococcus aureus subsp. aureus MRSA252	VFG002422(gb|YP_001332911) (chp) chemotaxis-inhibiting protein CHIPS [CHIPS (VF0424)] [Staphylococcus aureus subsp. aureus str. Newman]	is_VFDB	FALSE
agilent_204624	VSKEIDIEETPEQKADREFDEKLENTPAYYKLYGDKIVGFDTNDFPITWFYPLGEKKVERTTPK (1/1)	Bacteria	Staphylococcus aureus subsp. aureus MRSA252	Gram-positive signal peptide protein, YSIRK family n=24 Tax=Staphylococcaceae TaxID=90964 RepID=A0A0E1XBT2_STAAU	is_patho_strain	FALSE
agilent_85550	IDNRPTVGSIAQTDVGYYGHVMFVERVNNDGSILVSEMNYSAAPGILTYRTVPAYQVNNYRYIH (1/1)	Bacteria	Staphylococcus aureus subsp. aureus MRSA252	N-acetylmuramoyl-L-alanine amidase sle1 n=31 Tax=Staphylococcus aureus TaxID=1280 RepID=SLE1_STAAR	is_patho_strain	FALSE
agilent_104204	KQLDALVAQKDAEKKVAPKVEAPQIQSPQIEKPKAESPKVEVPQIQSPKVEVPQSKLLGYYQSL (1/1)	Bacteria	Staphylococcus aureus subsp. aureus MRSA252	Immunoglobulin-binding protein Sbi n=35 Tax=Staphylococcus aureus TaxID=1280 RepID=SBI_STAAR	is_patho_strain	FALSE
agilent_15915	AEQHTPMKAHAVTTIDKATTDKQQVPPTKEAAHHYGEEAATNVSASAQGTADDTNNKVTSNAPS (1/1)	Bacteria	Staphylococcus aureus subsp. aureus MRSA252	5'-nucleotidase n=579 Tax=Bacteria TaxID=2 RepID=A0A2X2MA38_STAAU	is_patho_strain	FALSE
agilent_205649	VTKTNKTSGFVSTPRLNVTKEKGEDAFVKGYPYDIKKEEISLKELDFKLRKHLIEKYGLYKTLS (1/1)	Bacteria	Staphylococcus aureus subsp. aureus MRSA252	Exotoxin 4 n=27 Tax=Staphylococcus aureus TaxID=1280 RepID=Q9ZFS3_STAAU	is_patho_strain	FALSE
agilent_20117	AKYYYNKYYQYKGLIDKTVLTTIGSGYGSYIKPLEVSKESGNLAKSYAQVRNYVTESINTGKVL (1/1)	Bacteria	Staphylococcus aureus subsp. aureus MRSA252	Immunoglobulin-binding protein Sbi n=35 Tax=Staphylococcus aureus TaxID=1280 RepID=SBI_STAAR	is_patho_strain	FALSE
agilent_45161	EAQKLNDSQAPKADAQQNKFNKDQQSAFYEILNMPNLNEEQRNGFIQSLKDDPSQSTNVLGEAK (1/1)	Bacteria	Staphylococcus aureus subsp. aureus MRSA252	staphylococcal protein A n=1 Tax=Staphylococcus aureus TaxID=1280 RepID=UPI0004537308	is_patho_strain	FALSE
agilent_179435	SSKKDYIIQSEFHDKRIAEELKSLLDQSYVNDLAAGSLNPYYKRMIMMNQYRAKAALKSNNFAK (1/1)	Bacteria	Staphylococcus aureus subsp. aureus MRSA252	Exported protein n=21 Tax=Staphylococcaceae TaxID=90964 RepID=A0A166EPD7_STAAU	is_patho_strain	FALSE
agilent_69388	GGITKTNKNDYKDFVNNVGLEITKPTGHNTATRQAETYRINKEEISLKELDFKLRKHLIENHEL (1/1)	Bacteria	Staphylococcus aureus subsp. aureus MRSA252	Superantigen-like protein 11 n=24 Tax=Bacteria TaxID=2 RepID=A0A2S1FUJ1_STAAU	is_patho_strain	FALSE
agilent_37483	DKRAIRRDHVKEAQNLINDYKYTQIYEDFAKATAKVSTLSQSHQNYLNKQIDKVNNKIEKTEKR (1/1)	Bacteria	Staphylococcus aureus subsp. aureus MRSA252	Uncharacterized protein n=10 Tax=Staphylococcus aureus TaxID=1280 RepID=A0A0E1X7G8_STAAU	is_patho_strain	FALSE
agilent_70667	GIHWGGVPNQFNGAVFINENVRNFLKQNIEDINFANDDHPNNPDNPDNPNNPDNPNNPDNPNNP (1/1)	Bacteria	Staphylococcus aureus subsp. aureus MRSA252	Glutamyl endopeptidase n=383 Tax=Bacilli TaxID=91061 RepID=SSPA_STAA8	is_patho_strain	FALSE
agilent_237672	QVSYGARPTQNKPSKTNAYNVTTHANGQVSYGARPTYKKPSKTNAYNVTTHADGTATYGPRVTK (1/1)	Bacteria	Staphylococcus aureus subsp. aureus MW2	VFG002419(gb|NP_645021) (coa) staphylocoagulase precursor [Staphylocoagulase (VF0421)] [Staphylococcus aureus subsp. aureus MW2]	is_VFDB	FALSE
agilent_236929	QDNSGDQRQVDLTPKKATQNQVAETQVEVAQPRTASESKPRVTRSADVVEAKEASDEKVETGTD (1/1)	Bacteria	Staphylococcus aureus subsp. aureus MW2	VFG001283(gb|NP_647238) (fnbA) fibronectin-binding protein A [FnBPs (VF0010)] [Staphylococcus aureus subsp. aureus MW2]	is_VFDB	FALSE
agilent_237676	QVTTEEAPKAVQAPQTAQPANLETVKEEVVKEEAKPQVKETTQSQDNSGDQRQVDLTPKKATQN (1/1)	Bacteria	Staphylococcus aureus subsp. aureus MW2	VFG001283(gb|NP_647238) (fnbA) fibronectin-binding protein A [FnBPs (VF0010)] [Staphylococcus aureus subsp. aureus MW2]	is_VFDB	FALSE
agilent_239421	SKTNAYNVTTHANGQVSYGARPTQNKPSKTNAYNVTTHANGQVSYGARPTQNKPSKTNAYNVTT (1/1)	Bacteria	Staphylococcus aureus subsp. aureus MW2	VFG002419(gb|NP_645021) (coa) staphylocoagulase precursor [Staphylocoagulase (VF0421)] [Staphylococcus aureus subsp. aureus MW2]	is_VFDB	FALSE
agilent_235286	NKDGKQDSTEKGIKDVTVTLQNEKGEVIGTTKTDENGKYRFDNLDSGKYKVIFEKPAGLTQTVT (1/1)	Bacteria	Staphylococcus aureus subsp. aureus MW2	VFG001281(gb|NP_645335) (sdrE) Ser-Asp rich fibrinogen-binding bone sialoprotein-binding protein [SDr (VF0019)] [Staphylococcus aureus subsp. aureus MW2]	is_VFDB	FALSE
agilent_241907	VFINENVRNFLKQNIEDIHFANDDQPNNPDNPDNPNNPDNPNNPNNPDNPDNGDNNNSDNPDAA (1/1)	Bacteria	Staphylococcus aureus subsp. aureus MW2	VFG001296(gb|NP_645749) (sspA) serine protease; V8 protease; glutamyl endopeptidase [V8 protease (VF0023)] [Staphylococcus aureus subsp. aureus MW2]	is_VFDB	FALSE
agilent_237201	QKSDAVKALKELPKSENVKNIYQDYAVTDVKTDKKGFTHYTLQPSVDGVHAPDKEVKVHADKSG (1/1)	Bacteria	Staphylococcus aureus subsp. aureus MW2	VFG001314(gb|NP_647375) (aur) zinc metalloproteinase aureolysin [Aureolysin (VF0024)] [Staphylococcus aureus subsp. aureus MW2]	is_VFDB	FALSE
agilent_241453	TVITMDRKASKQQTNIDVIYERVRDDYQLHWTSTNWKGTNTKDKWTDRSSERYKIDWEKEEMTN (1/1)	Bacteria	Staphylococcus aureus subsp. aureus MW2	VFG001293(gb|NP_645861) (hly/hla) Alpha-Hemolysin precursor [<alpha>-hemolysin (VF0001)] [Staphylococcus aureus subsp. aureus MW2]	is_VFDB	FALSE
agilent_243890	YTTESNLIELVDELPEEHGQAQGPIEEITENNHHISHSGLGTENGHGNYGVIEEIEENSHVDIK (1/1)	Bacteria	Staphylococcus aureus subsp. aureus MW2	VFG001282(gb|NP_647237) (fnbB) fibronectin-binding protein B [FnBPs (VF0010)] [Staphylococcus aureus subsp. aureus MW2]	is_VFDB	FALSE
agilent_224217	ESSDIEVKPQASETTEASHYPARPQFNKTPKYVKYRDAGTGIREYNDGTFGYEARPRFNKPSET (1/1)	Bacteria	Staphylococcus aureus subsp. aureus MW2	VFG002419(gb|NP_645021) (coa) staphylocoagulase precursor [Staphylocoagulase (VF0421)] [Staphylococcus aureus subsp. aureus MW2]	is_VFDB	FALSE
agilent_243666	YNDGTFGYEARPRFNKPSETNAYNVTTNQDGTVTYGARPTQNKPSKTNAYNVTTHANGQVSYGA (1/1)	Bacteria	Staphylococcus aureus subsp. aureus MW2	VFG002419(gb|NP_645021) (coa) staphylocoagulase precursor [Staphylocoagulase (VF0421)] [Staphylococcus aureus subsp. aureus MW2]	is_VFDB	FALSE
agilent_239239	SHLTEREKRVIKREHVREAQKLVDNYKDTHSYKDRINAQQKVNTLSEGHQKRFNKQINKVYNGK (1/1)	Bacteria	Staphylococcus aureus subsp. aureus str. Newman	VFG002418(gb|YP_001331791) (vWbp) secreted von Willebrand factor-binding protein precursor [vWbp (VF0420)] [Staphylococcus aureus subsp. aureus str. Newman]	is_VFDB	FALSE
twist_97077	VNHEFLAELAKSNSPVLNSKPLQDGDYNIEFDYDGFHFEFSQKNGYWRWSYNAK (1/1)	Phage	Staphylococcus phage MSA6	AFN38687.1 hypothetical protein phi_MSA6_ORF022 [Staphylococcus phage MSA6]	is_phage	FALSE
agilent_234887	NAQSDIKANTVTEDTPATEQTVETPQPTAVSEEAPSSKETKTPQTPSDAGETVADDANDLAPQA (1/1)	Bacteria	Streptococcus agalactiae	C5a peptidase n=760 Tax=Bacteria TaxID=2 RepID=C5AP_STRPY	is_VFDB	FALSE
twist_53767	TLTGKVEDNHDDTNRIITVYMGKRPEGENASYHLAYDKDRYTEEEREVYSYLRY (1/1)	Bacteria	Streptococcus dysgalactiae	SKC-2 & streptokinase	is_IEDB	FALSE
agilent_169922	SATSYINTILNSKSVSDAINRVQAIREVVAANKKMLDEQEADKAAIEQKQAENQEAINTVAANK (1/1)	Bacteria	Streptococcus lutetiensis 033	Peptidase C51 domain-containing protein n=23 Tax=Streptococcus TaxID=1301 RepID=A0A1C3SKW8_STRMC	is_IgA_coated_strain	FALSE
agilent_41924	DSYTVKSGDTLSEIAVTYNTTVEKLTSINKIANVDFITVGQILELDSEATAAATTTETAAVEAA (1/1)	Bacteria	Streptococcus lutetiensis 033	LysM domain-containing protein n=15 Tax=Streptococcus TaxID=1301 RepID=A0A1H0NAI1_STREI	is_IgA_coated_strain	FALSE
agilent_133118	NCILDDIVYQAYPSKDNRVGSDGYSRVTGKVKEAGQTQFHLTYCQDWEGGKKELTYRVTISSSK (1/1)	Bacteria	Streptococcus lutetiensis 033	Inhibitor_I42 domain-containing protein n=19 Tax=Streptococcus TaxID=1301 RepID=S5RM75_9STRE	is_IgA_coated_strain	FALSE
agilent_184704	TDVINDLGDGFLVPHGNHFHFIPKDDLSPSELAAAQAYWDSKQHKGTKGEIVVAHRSGGVSHGD (1/1)	Bacteria	Streptococcus lutetiensis 033	Uncharacterized protein n=4 Tax=Streptococcus TaxID=1301 RepID=S5QWV8_9STRE	is_IgA_coated_strain	FALSE
agilent_174838	SKDNRVGSDGYSRVTGKVKEAGQTQFHLTYCQDWEGGKKELTYRVTISSSKTKINKIRLTKVSE (1/1)	Bacteria	Streptococcus lutetiensis 033	Inhibitor_I42 domain-containing protein n=19 Tax=Streptococcus TaxID=1301 RepID=S5RM75_9STRE	is_IgA_coated_strain	FALSE
agilent_86177	IEKTDELATLLYKLYHSPQSERYTEADGLVFDPSQITKRTGEGVVVPHGDHFHFIPYDRMSELE (1/1)	Bacteria	Streptococcus lutetiensis 033	Uncharacterized protein n=4 Tax=Streptococcus TaxID=1301 RepID=S5QWV8_9STRE	is_IgA_coated_strain	FALSE
twist_34276	GFDANRIIAEDESGFIMSHGNHNHYFFKKDLTEEQIKAAQKHLEEVKTSHNGLD (1/1)	Bacteria	Streptococcus pneumoniae	pneumococcal histidine triad protein E & hydrolase & HIT family hydrolase	is_IEDB	FALSE
twist_37907	ISSLLRELYAKPLSERHVESDGLIFDPAQITSRTANGVAVPHGDHYHFIPYSQL (1/1)	Bacteria	Streptococcus pneumoniae	pneumococcal histidine triad protein D (1/2) & histidine motif-containing protein, partial	is_IEDB	FALSE
agilent_6216	NAKIAEAEALLEKVTDSSIRQNAVETLTGLKSSLLLGTKDNNTISAEVDSLLALLKESQPTPIQ (1/1)	Bacteria	Streptococcus pneumoniae	Pneumococcal histidine triad protein D n=4 Tax=Streptococcus pneumoniae TaxID=1313 RepID=A0A2U3RZL8_STREE	is_IEDB	FALSE
twist_50584	SAEPAPVEEVGGEVESKPEEKVAVKPESQPSDKPAEESKVEQAGEPVAPREDEK (1/1)	Bacteria	Streptococcus pneumoniae	putative zinc metalloprotease	is_IEDB	FALSE
agilent_1414	DQAGQKAENLTPDEVSKREGINAEQIVIKITDQGYVTSHGDHYHYYNGKVPYDAIISEELLMKD (1/1)	Bacteria	Streptococcus pneumoniae	Pneumococcal histidine triad protein D n=4 Tax=Streptococcus pneumoniae TaxID=1313 RepID=A0A2U3RZL8_STREE	is_IEDB	FALSE
agilent_11153	YYNGKVPYDAIISEELLMKDPNYQLKDSDIVNEIKGGYVIKVDGKYYVYLKDAAHADNIRTKEE (1/1)	Bacteria	Streptococcus pneumoniae	Pneumococcal histidine triad protein D n=4 Tax=Streptococcus pneumoniae TaxID=1313 RepID=A0A2U3RZL8_STREE	is_IEDB	FALSE
twist_15509	MWYFYNTDGSMATGWLEYNGSWYYLNANGAMATGWLEYNGSWYYLNTNGAMETG (1/1)	Bacteria	Streptococcus pneumoniae	allergen_name False allergome_name Str pn PspC (2/2) (1/1) allergenonline_name False SDAP_name False iedb_name False	is_allergens	FALSE
agilent_226915	HDKQTGWQEINDTWYYLDSSGKMLTDWQKVNGKWYYLNSNGAMVTGSQTIDGKVYNFASSGEWI (1/1)	Bacteria	Streptococcus pneumoniae	Choline binding protein G n=61 Tax=Streptococcus pneumoniae TaxID=1313 RepID=A0A4M7JVU5_STREE	is_VFDB	FALSE
agilent_222910	DVEVKKAELELVKVKANEPRDEQKIKQAEAEVESKQAEATRLKKIKTDREEAEEEAKRRADAKE (1/1)	Bacteria	Streptococcus pneumoniae	Choline binding protein A n=44 Tax=Streptococcus pneumoniae TaxID=1313 RepID=A0A4I7YG16_STREE	is_VFDB	FALSE
twist_31719	ELLMKDPNYQLKDSDIVNEIKGGYVIKVDGKYYVYLKDAAHADNIRTKEEIKRQ (1/1)	Bacteria	Streptococcus pneumoniae	pneumococcal histidine triad protein D (1/2) & histidine motif-containing protein, partial	is_IEDB	FALSE
twist_38675	KELYDSPSAQRYSESDGLVFDPAKIISRTPNGVAIPHGDHYHFIPYSKLSALEE (1/1)	Bacteria	Streptococcus pneumoniae	pneumococcal histidine triad protein E & hydrolase & HIT family hydrolase	is_IEDB	FALSE
agilent_221016	APAPKTGWKQENGMWYFYNTDGSMATGWLQNNGSWYYLNSNGAMATGWLQYNGSWYYLNANGAM (1/1)	Bacteria	Streptococcus pneumoniae R6	Pneumococcal surface protein A n=17 Tax=Streptococcus pneumoniae TaxID=1313 RepID=Q54972_STREE	is_VFDB	FALSE
agilent_223034	EAEASQKLNDVALVVQNAYKEYREVQNQRSKYKSDAEYQKKLTEVDSKIEKARKEQQDLQNKFN (1/1)	Bacteria	Streptococcus pneumoniae TIGR4	VFG001361(gb|NP_344663) (pspA) pneumococcal surface protein A [PspA (VF0152)] [Streptococcus pneumoniae TIGR4]	is_VFDB	FALSE
agilent_240385	TDGSMATGWLQNNGSWYYLNSNGAMATGWLQNNGSWYYLNANGSMATGWLQNNGSWYYLNANGS (1/1)	Bacteria	Streptococcus pneumoniae TIGR4	VFG001357(gb|NP_346601) (cbpA) choline binding protein A [CbpA/PspC (VF0150)] [Streptococcus pneumoniae TIGR4]	is_VFDB	FALSE
agilent_220150	AEEKVAKRKYDYATLKVALAKKEVEAKELEIEKLQYEISTLEQEVATAQHQVDNLKKLLAGADP (1/1)	Bacteria	Streptococcus pneumoniae TIGR4	VFG001361(gb|NP_344663) (pspA) pneumococcal surface protein A [PspA (VF0152)] [Streptococcus pneumoniae TIGR4]	is_VFDB	FALSE
agilent_224420	EYKLPLETKGTQEPGHEGEAAVREDLPVYTKPLETKGTQGPGHEGEAAVREEEPAYTEPLATKG (1/1)	Bacteria	Streptococcus pneumoniae TIGR4	VFG001362(gb|NP_344620) (zmpC) immunoglobulin A1 protease [IgA1 protease (VF0147)] [Streptococcus pneumoniae TIGR4]	is_VFDB	FALSE
twist_22609	TNRIITVYMGKRPEGENASYHLAYDKDRYTEEEREVYSYLRYTGTPIPDNPNDK (1/1)	Bacteria	Streptococcus pyogenes	allergen_name False allergome_name Str py Streptokinase (5/12) (1/1) allergenonline_name False SDAP_name False iedb_name False	is_allergens	FALSE
twist_16275	NRIITVYMGKRPEGENASYHLAYDKDRYTEEEREVYSYLRDTGTPIPDNPKDK (1/1)	Bacteria	Streptococcus pyogenes	allergen_name False allergome_name Str py Streptokinase (10/12) (1/1) allergenonline_name False SDAP_name False iedb_name False	is_allergens	FALSE
twist_22608	TNRIITVYMGKRPEGENASYHLAYDKDLYTEEEREVYSYLRYTGTPIPDNPKDK (1/1)	Bacteria	Streptococcus pyogenes	allergen_name False allergome_name Str py Streptokinase (4/12) (1/1) allergenonline_name False SDAP_name False iedb_name False	is_allergens	FALSE
twist_22530	TLTGKVEDNHNDTNRIITVYMGKRPEGENASYHLAYDKDRYTEEEREVYSYLRY (1/1)	Bacteria	Streptococcus pyogenes	allergen_name False allergome_name Str py Streptokinase (5/12) (1/1) allergenonline_name False SDAP_name False iedb_name False	is_allergens	FALSE
agilent_241347	TTEDTQSGMTGHSGSTTKIEDSKSSDVIVGGQGQIVETTEDTQTGMHGDSGRKTEVEDTKLVQS (1/1)	Bacteria	Streptococcus pyogenes	PrtF2 n=111 Tax=Streptococcus pyogenes TaxID=1314 RepID=A2T8Z5_STRPY	is_VFDB	FALSE
agilent_231997	MAKNNTNRHYSLRKLKTGTASVAVALTVLGAGFANQTEVKANGDGNPREVIEDLAANNPAIQNI (1/1)	Bacteria	Streptococcus pyogenes	M protein type 1 n=54 Tax=Streptococcus pyogenes TaxID=1314 RepID=Q99XV0_STRP1	is_VFDB	FALSE
agilent_236457	PNGGTLTNLLGNAPEKLALRNEERAIDELKKQAIEDKEATTAIEAASSDALEALADQTDALQSE (1/1)	Bacteria	Streptococcus pyogenes M1 GAS	VFG000960(gb|NP_269464) (grab) protein GRAB (protein G-related alpha 2M-binding protein) [GRAB (VF0254)] [Streptococcus pyogenes M1 GAS]	is_VFDB	FALSE
agilent_219967	AASSDALEALADQTDALQSEEAAVVKADNAASDALEALADQTDALQSEEAEVVQSDNAASDAWE (1/1)	Bacteria	Streptococcus pyogenes M1 GAS	VFG000960(gb|NP_269464) (grab) protein GRAB (protein G-related alpha 2M-binding protein) [GRAB (VF0254)] [Streptococcus pyogenes M1 GAS]	is_VFDB	FALSE
agilent_226351	GQGEVVDTTEDTQSGMTGHSGSTTEIEDSKSSDVIIGGQGEVVDTTEDTQSGMTGHSGSTTKIE (1/1)	Bacteria	Streptococcus pyogenes MGAS315	VFG000948(gb|NP_663908) (fbaB) fibronectin-bing protein SfbII [FBPs (VF0243)] [Streptococcus pyogenes MGAS315]	is_VFDB	FALSE
agilent_236613	PSGWYSYFFKNTNQRATESDYKHSPKNVSKISNNIKASIPLSNGRTRHGYLFDRSHLIADSLGG (1/1)	Bacteria	Streptococcus pyogenes MGAS8232	VFG000956(gb|NP_607775) (sda) streptodornase [DNase (VF0252)] [Streptococcus pyogenes MGAS8232]	is_VFDB	FALSE
twist_37139	IKDLQAQVVESAKKARISEATDGLSDFLKSQTPAEDTVKSIELAEAKVLANREL (1/1)	Bacteria	Streptococcus sp. G148	Immunoglobulin G-binding protein G precursor & Immunoglobulin G-binding protein G	is_IEDB	FALSE
twist_53116	TEDYVNSSAMGGGQGDSLAEDDTTSDAAEGDVDPFPVLANEGKSEARGPSLEER (1/1)	Protozoan	Toxoplasma gondii	granule antigen protein GRA6 & granule antigen protein GRA6, putative & dense granule antigen & dense granule protein	is_IEDB	FALSE
twist_30929	EEHGLMVCAESMTPEECEANPAPLSAFLPGATKEWVTGDSVLTGLKISVPESQY (1/1)	Protozoan	Toxoplasma gondii	SAG1-related sequence 2	is_IEDB	FALSE
twist_31746	ELPEDGLEVPPPNAQELPPPNSQELPPPNSQELPPPNSQELPPPNAQELLPPTE (1/1)	Protozoan	Toxoplasma gondii	rhoptry protein, putative & rhoptry protein	is_IEDB	FALSE
twist_14325	MKSCCRSTLGRNCYNLCRARGAQKLCAGVCRCKISSGLSCPKGFPKLALESNSD (1/1)	Plant	Triticum aestivum (common wheat)	allergen_name False allergome_name Tri a 37 (4/9) (1/1) allergenonline_name False SDAP_name False iedb_name False	is_allergens	FALSE
twist_11627	LILGLVLEQVQVEGKSCCKSTLGRDCYNLCRARGAQKLCANVCRCKLTSGLSCP (1/1)	Plant	Triticum urartu (wild einkorn wheat)	allergen_name False allergome_name Tri ur 37 (2/7) (1/1) allergenonline_name False SDAP_name False iedb_name False	is_allergens	FALSE
agilent_103841	KPSLSRGEIQLIGATTLEEYRKYIEKDAALERRFQPVTVEEPSEEETIEILKGLRPYYEKHHGV (1/1)	Bacteria	unclassified Blautia	ATP-dependent Clp protease ATP-binding subunit n=2 Tax=unclassified Blautia TaxID=2648079 RepID=A0A373VKN5_9FIRM	is_gut_microbiome	FALSE
agilent_239127	SGGVLYARNGQFKLDENRNIVNMQGLSLTGYPATGTPPTVQQGANPVALSVPQNMIPAKATTSG (1/1)	Bacteria	Yersinia	Flagellar hook protein FlgE n=21 Tax=Yersinia TaxID=444888 RepID=A0A0E1NMC8_YEREN	is_VFDB	FALSE
agilent_222779	DSKANAFNAATQPLGQMANSAIQVHQGYSQAEVKEKEVNASIAANEKQKAEEAMNYNDNFMKDV (1/1)	Bacteria	Yersinia pestis CO92	VFG000378(gb|NP_395162) (yopD) type III secretion system hydrophobic translocator, pore protein YopD [TTSS (VF0140)] [Yersinia pestis CO92]	is_VFDB	FALSE
twist_301	ADMSNEEFREVYVSKVKKPTSKRMAIERRRQGKAAAAKAVAACDGPTSLDWRKY (1/1)	Plant	Actinidia deliciosa (the fuzzy kiwifruit)	allergen_name False allergome_name Act d 1 (10/13) (1/1) allergenonline_name False SDAP_name False iedb_name False	is_allergens	FALSE
twist_6249	GENGYVRMQRNVGNAGTCFIATSPNYPVKYGPNPTNAHLSSYSMSNDNSLGAND (1/1)	Plant	Actinidia eriantha (kiwi)	allergen_name False allergome_name Act e 1 (4/7) (1/1) allergenonline_name False SDAP_name False iedb_name False	is_allergens	FALSE
twist_58712	MTESLVLSPAPAKPKRVKASRRSASHPTYSEMIAAAIRAEKSRGGSSRQSIQKYIKSHYKVGHN (1/1)	Virus	Adenoviridae?	histone H5	is_IEDB	FALSE
twist_50462	RVRGHYRAPWGAHKRGRTGRTTVDDAIDAVVEEARNYTPTPPPVSTVDAAIQTV (1/3)	Virus	Adenovirus C	Human adenovirus C Pre-histone-like nucleoprotein	is_IEDB	FALSE
twist_17078	PIMNGEYMVDCSLIPKLPKISFVLGGKSFDLEGADYVLRVAQMGKTICLSGFMG (1/1)	Animal	Aedes aegypti (Yellow fever mosquito)	allergen_name Aed a 11 (1/1) (1/1) allergome_name Aed a 11 (2/2) (1/1) allergenonline_name False SDAP_name False iedb_name False	is_allergens	FALSE
twist_22888	TTLGRNCYNLCRSRGAQKLCSTVCRCKLTSGLSCPKGFPKLALESNSDEPDTIE (1/1)	Plant	Aegilops tauschii	allergen_name False allergome_name Aeg ta 37 (2/2) (1/1) allergenonline_name False SDAP_name False iedb_name False	is_allergens	FALSE
twist_13492	MCYPGQAFQVPALPACRPLLRLQCNGSQVPEAVLRDCCQQLAHISEWCRCGALY (1/1)	Plant	Aegilops tauschii	allergen_name False allergome_name Aeg ta 28 (15/16) (1/1) allergenonline_name False SDAP_name False iedb_name False	is_allergens	FALSE
twist_7553	GTPAYHEMVKNCMIQDLSWKVPAKNWEDVLLELGVEGSEPGVIGEEIAPLAMEN (1/1)	Plant	Aegilops umbellulata (syn - Triticum umbellulatum )	allergen_name False allergome_name Aeg um GBSS_I (3/3) (1/1) allergenonline_name False SDAP_name False iedb_name False	is_allergens	FALSE
twist_23200	VATVDCSGYPKPACTMEYMPLCGSDNKTYGNKCNFCNAVVDSNGTLTLSHFGEC (1/1)	Animal	Aix galericulata (mandarin duck)	allergen_name False allergome_name Aix ga 1 (1/2), Aix sp 1 (1/1), Alo ae 1 (1/2), Ana ca 1 (1/2), Ana p 1 (1/2), Chl pi 1 (1/2), Cya cy 1 (1/2), Lop cu 1 (1/2), Lop sp 1 (1/2), Neo ju 1 (1/2), Sar ml 1 (1/2), Tad ra 1 (1/2) (1/1) allergenonline_name False SDAP_name False iedb_name False	is_allergens	FALSE
agilent_83884	HWKNGPSALKIHSVRLYEGNREVASDVHEGRTGVENKDNIYRLELKKYRTNLDSYILKAEVSGV (1/1)	Bacteria	Akkermansia	Alpha-N-acetylglucosaminidase n=30 Tax=Akkermansia TaxID=239934 RepID=B2URG0_AKKM8	is_gut_microbiome	FALSE
agilent_211706	YEGNREVASDVHEGRTGVENKDNIYRLELKKYRTNLDSYILKAEVSGVSQGASKGEMVLKKLVN (1/1)	Bacteria	Akkermansia	Alpha-N-acetylglucosaminidase n=30 Tax=Akkermansia TaxID=239934 RepID=B2URG0_AKKM8	is_gut_microbiome	FALSE
agilent_84836	IATLQAAMLATKLKKTAEGQGLYERLLKDESLKEMAPEARMGLLLGLYNMGKYREILSQYEQQK (1/1)	Bacteria	Akkermansia	Cell division protein CpoB n=29 Tax=Akkermansia TaxID=239934 RepID=A0A2N8IRZ8_9BACT	is_gut_microbiome	FALSE
agilent_168440	RVVSASASAAEMRVSNAGGNTVIYGGSSVSALGAASGYRTRLGSSWTAQDFANYLDIVRSADDV (1/1)	Bacteria	Akkermansia muciniphila	Sugar-binding protein n=5 Tax=Akkermansia muciniphila TaxID=239935 RepID=A0A4Q5IQQ4_9BACT	is_gut_microbiome	FALSE
agilent_165952	RPDVHPVLVEHYVPWSPFLVERAGAMAVQDGGRLKPVSTYAGFHLLRTLGKRSFVVDTPEGKRK (1/1)	Bacteria	Akkermansia muciniphila ATCC BAA-835	Cytochrome c assembly protein n=35 Tax=Akkermansia TaxID=239934 RepID=B2UPA9_AKKM8	is_IgA_coated_strain	FALSE
agilent_141666	NTIRPAVFLYDRNSGKWKLDWEAWEGYSPMLPAELEAKKPSTPVPVRIILSMSGIYQPPFLEES (1/1)	Bacteria	Akkermansia muciniphila ATCC BAA-835	Uncharacterized protein n=22 Tax=Akkermansia TaxID=239934 RepID=B2UPQ4_AKKM8	is_IgA_coated_strain	FALSE
agilent_199622	VIGQKQAVKAVSDAVRRARAGLQDENRPIGSFLFLGPTGVGKTELSKALAEFLFDNENAIVRID (1/1)	Bacteria	Akkermansia muciniphila ATCC BAA-835	Chaperone protein ClpB n=85 Tax=Bacteria TaxID=2 RepID=A0A2N8HER6_9BACT	is_IgA_coated_strain	FALSE
agilent_48638	EGVITLKSGEKLPGSMDTMNRPYLKVRSSILSKPVDVHMGELDELSSSRPLEIPEQFSIIRLAN (1/1)	Bacteria	Akkermansia muciniphila ATCC BAA-835	Uncharacterized protein n=27 Tax=Akkermansia TaxID=239934 RepID=A0A2N8ISR3_9BACT	is_IgA_coated_strain	FALSE
agilent_44913	EAKKAAILKKFDKDGDGKLSKEERKAMQEEWLKDHPEAAKRMEEMKARQEARKAEILKKYDKDG (1/1)	Bacteria	Akkermansia muciniphila ATCC BAA-835	Uncharacterized protein n=25 Tax=Akkermansia TaxID=239934 RepID=A0A2N8IAB3_9BACT	is_IgA_coated_strain	FALSE
agilent_112424	LGLYNMGKYREILSQYEQQKGIKMPTKDGQVRLLMLLGQSAYKLKEYRKAADFFLEAEKSVPYT (1/1)	Bacteria	Akkermansia muciniphila ATCC BAA-835	Cell division protein CpoB n=29 Tax=Akkermansia TaxID=239934 RepID=A0A2N8IRZ8_9BACT	is_IgA_coated_strain	FALSE
agilent_128532	MNKAATELNTELQKAENPVEQFNAIAGKTGAKTASYGPFVNPNVLLSSVNLQNAKTQEELQSLL (1/1)	Bacteria	Akkermansia muciniphila ATCC BAA-835	PpiC domain-containing protein n=31 Tax=Akkermansia TaxID=239934 RepID=B2ULN2_AKKM8	is_IgA_coated_strain	FALSE
agilent_180131	STAARKSSSRKSAPKARTYTVKKGDTLGAIARRNGTSVKALKRANGLKSDLIHINQKLTIPRSK (1/1)	Bacteria	Akkermansia muciniphila ATCC BAA-835	LysM domain-containing protein n=8 Tax=Akkermansia TaxID=239934 RepID=A0A2N8IRW9_9BACT	is_IgA_coated_strain	FALSE
agilent_189972	TNDRLHTNGTKALYPTFVNIGDKEPVEGTSELFVLKFKARRDMKFQPKLTDGMVVDKKLNTKKL (1/1)	Bacteria	Akkermansia muciniphila ATCC BAA-835	Glycoside hydrolase family 31 n=33 Tax=Bacteria TaxID=2 RepID=B2UQU9_AKKM8	is_IgA_coated_strain	FALSE
agilent_199759	VILPVGEITDWPDIEFRGTVEGFYGTPWSHEARLSQLRFYGQNKMNTYIYGPKDDPYHSSPHWR (1/1)	Bacteria	Akkermansia muciniphila ATCC BAA-835	Hyalurononglucosaminidase n=39 Tax=Bacteria TaxID=2 RepID=B2ULA9_AKKM8	is_IgA_coated_strain	FALSE
agilent_53022	EPEKSAAEELEPEGVPHIVKKGETLSVIARKYKMNWRTLQKFNKMNDRDVARLKIGQKIMIPKK (1/1)	Bacteria	Akkermansia muciniphila ATCC BAA-835	LysM domain-containing protein n=39 Tax=Akkermansia TaxID=239934 RepID=A0A2N8I0B5_9BACT	is_IgA_coated_strain	FALSE
agilent_74693	GNVYVEKGSSLTTSFGTQLKNMEPEGHANIYVDGTLNMTTPGGNLNFDNGTGADNHYWHIGLDG (1/1)	Bacteria	Akkermansia muciniphila ATCC BAA-835	Autotransporter domain-containing protein n=81 Tax=Akkermansia muciniphila TaxID=239935 RepID=A0A2N8IB54_9BACT	is_IgA_coated_strain	FALSE
agilent_40684	DRGPTWVNNSTATIYPLNPWRGATEIREPALSISAPENSELTYEKKHELNVGLDMGFLDDRITL (1/1)	Bacteria	Alistipes	TonB-dependent Receptor Plug Domain./TonB dependent receptor n=5 Tax=Alistipes TaxID=239759 RepID=D4IQV3_9BACT	is_gut_microbiome	FALSE
agilent_167235	RSLRQAKNMLEVAGLGIEQIVYRPDLATNYVLEEYADGKRISEKSRVQLEAGSGVTLYVGESGS (1/1)	Bacteria	Alistipes	PASTA domain protein n=4 Tax=root TaxID=1 RepID=B0MY53_9BACT	is_gut_microbiome	FALSE
agilent_212612	YGEFPDALVVEDESGGIEVLIDAKRLYRTFDSGSTVRVYCNGLALGDYGGKVQLGLPPTAEYIL (1/1)	Bacteria	Alistipes	Uncharacterized protein n=5 Tax=root TaxID=1 RepID=R7JJN0_9BACT	is_gut_microbiome	FALSE
agilent_47783	EFSVEAIRKTPDLLSSSEYVEYGLGEDYGHDTDWYKELTNELPFSQRHSVSISGGSNVAQVYTS (1/1)	Bacteria	Alistipes	TonB-linked outer membrane protein, SusC/RagA family n=7 Tax=Alistipes TaxID=239759 RepID=A0A1H4EYC0_9BACT	is_gut_microbiome	FALSE
agilent_48955	EIANEEQDKKEAAEKAAMKYYKIRSGDTLGGIARRYGTTVTNICRLNGIKSTTVLRIGRSLRVR (1/1)	Bacteria	Alistipes	Membrane proteins related to metalloendopeptidases n=5 Tax=Alistipes TaxID=239759 RepID=D4IK33_9BACT	is_gut_microbiome	FALSE
agilent_153799	QGDKSVAVSEPGKPIGYFYGYEVEGIYQNKADIASSPENTLAAVAPGDLKFRDVTGDGKITEAD (1/1)	Bacteria	Alistipes	SusC/RagA family TonB-linked outer membrane protein n=4 Tax=Alistipes TaxID=239759 RepID=A0A4Y1WSV5_9BACT	is_gut_microbiome	FALSE
agilent_159573	QTVKGRVVDENNAPVIGATVVVKNRPTIGTSTDVKGEFALQGVPKGGGGKLQISYVGYKTQDVD (1/1)	Bacteria	Alistipes	TonB-dependent Receptor Plug Domain./TonB dependent receptor n=6 Tax=Alistipes TaxID=239759 RepID=R6WN88_9BACT	is_gut_microbiome	FALSE
agilent_17689	AGPGVINLLPSDYRAANKNWAVAEDDAGTLYAGNDKGLLEFDGLQWRLYELPRASIVRSVAPLS (1/1)	Bacteria	Alistipes	Y_Y_Y domain-containing protein n=3 Tax=Alistipes TaxID=239759 RepID=A0A4Y1WV37_9BACT	is_gut_microbiome	FALSE
agilent_193682	TVAYHIGLLNNTDSYRKSSDHMFHYTLKNPAAAVRVEAIDRFGNKYEQTVFTDPAEHPGDFHAD (1/1)	Bacteria	Alistipes	Serine/threonine protein phosphatase n=5 Tax=Alistipes TaxID=239759 RepID=A0A4Y1WUH5_9BACT	is_gut_microbiome	FALSE
agilent_35432	DGQWRFFPTDSVPGKFRTAITTYEDKRFDRHFGVDPLALARAVGQNLAAGRIESGASTLTMQTI (1/1)	Bacteria	Alistipes	Penicillin-binding protein 1C n=7 Tax=Alistipes TaxID=239759 RepID=D4IIJ5_9BACT	is_gut_microbiome	FALSE
agilent_69292	GGGYVMSSRMLASCIAGARCEGQVFQYYRYNDARMEYPEMTAAETGQAYDESKERFYEEFIYGD (1/1)	Bacteria	Alistipes	TSPc domain-containing protein n=4 Tax=Alistipes TaxID=239759 RepID=A0A1Q6F5A4_9BACT	is_gut_microbiome	FALSE
twist_236	ADEATIKDFETKASGYAKKIISNFKDYEFFTGESMNPDGMIVLLNYREDGVTPY (1/1)	Fungus	Alternaria alternata (or arborescens?) fungus	allergen_name False allergome_name Alt a TCTP (1/2) (1/1) allergenonline_name Unassigned (1/1) (1/1) SDAP_name False iedb_name False	is_allergens	FALSE
twist_16774	PEFIKKAIELKSCNALLLKVNQIGTITEAIQAAKDAFGAGWGVMVSHRSGETED (1/1)	Fungus	Alternaria alternata (plant fungus)	allergen_name Alt a 6 (1/1) (1/1) allergome_name Alt a 6 (2/2) (1/1) allergenonline_name Alt a 6.0101 (1/1) (1/1) SDAP_name Alt a 6 (1/1) (1/1) iedb_name False	is_allergens	FALSE
twist_19798	RNVQESSDINNWLTLHTAALGPTAKYWLYFYKLHPEKLPKTIEKLRSNITVQYD (1/1)	Fungus	Alternaria alternata (plant fungus)	allergen_name Alt a 13 (1/1) (1/1) allergome_name Alt a 13 (2/2) (1/1) allergenonline_name Alt a 13.0101 (1/1) (1/1) SDAP_name Alt a 13.0101 (1/1) (1/1) iedb_name False	is_allergens	FALSE
agilent_9575	TITIESEGKGSTFAKASFVASGNRTDISLDDPNFWQKWAKKAELDIDALNGRNNLVIDTPRVRK (1/1)	Animal	Amniota	Chromodomain-helicase-DNA-binding protein 7 n=159 Tax=Amniota TaxID=32524 RepID=CHD7_HUMAN	is_IEDB	FALSE
agilent_7716	QQLSKKEIEDLLRKGAYGALMDEEDEGSKFCEEDIDQILLRRTHTITIESEGKGSTFAKASFVA (1/1)	Animal	Amniota	Chromodomain-helicase-DNA-binding protein 7 n=159 Tax=Amniota TaxID=32524 RepID=CHD7_HUMAN	is_IEDB	FALSE
twist_18921	QRLPPGIVGCAQTTDPVVQCRAKYSESFCNRLGAACSKVTGTDIPAFSRGGGEY (1/1)	Animal	Anisakis simplex (nematode)	allergen_name Ani s 14 (1/1) (1/1) allergome_name Ani s 14 (1/4) (1/1) allergenonline_name Ani s 14.0101 (1/1) (1/1) SDAP_name False iedb_name False	is_allergens	FALSE
twist_23199	VATVDCSDYPKPACTVEYMPLCGSDNKTYDNKCNFCNAVVDSNGTLTLSHFGKC (1/1)	Animal	Anser anser (greylag goose or graylag goose)	allergen_name False allergome_name Ans a 1 (1/2), Ans in 1 (1/2) (1/1) allergenonline_name False SDAP_name False iedb_name False	is_allergens	FALSE
agilent_51197	ELKTTLVELLNTKDSGFKLNGYDGDVPSDFFWKNREDDFAIRYKEYLKIQEGVVSHEEVLKLAE (1/1)	Bacteria	Apibacter	ATP-dependent helicase n=1 Tax=Apibacter sp. HY039 TaxID=2501476 RepID=UPI000FEBEFBA	is_gut_microbiome	FALSE
twist_23604	VHIQLPKLAADRKRLEEVASKYNLQVRGTRGEHTEAEGGIYDISNKRRMGLTEY (1/1)	Animal	Artemia franciscana (brine shrimp)	allergen_name False allergome_name Art fr 2 (2/2) (1/1) allergenonline_name False SDAP_name False iedb_name False	is_allergens	FALSE
twist_10996	KYNLQVRGTRGEHTEAEGGIYDISNKRRMGLTEYQAVKEMYDGIAELIKLEQSA (1/1)	Animal	Artemia franciscana (brine shrimp)	allergen_name False allergome_name Art fr 2 (2/2) (1/1) allergenonline_name False SDAP_name False iedb_name False	is_allergens	FALSE
twist_17479	PQTTFFDTVKSQLDSPLFAVTLKYHAPGTYDFGYIDNSKFQGELTYTDVDSSQG (1/1)	Fungus	Aspergillus fumigatus	allergen_name Asp f 10 (1/1) (1/1) allergome_name Asp f 10 (2/2) (1/1) allergenonline_name Asp f 10.0101 (1/1) (1/1) SDAP_name Asp f 10 (1/1) (1/1) iedb_name False	is_allergens	FALSE
twist_10617	KSDCDRPPKHSKDGNGKSDHYLLEFPTFPDGHDYKFDSKKPKEDPGPARVIYTY (1/1)	Fungus	Aspergillus rhizopodus (fungus)	allergen_name False allergome_name Asp rh 1 (2/2) (1/1) allergenonline_name False SDAP_name False iedb_name False	is_allergens	FALSE
agilent_224254	ETIKPEFGKHAYYSTRGDDMHTTLETPFFDLTKGTNAKFDYKANYELEAECDFVEVHAVTEDGT (1/1)	Bacteria	Bacillaceae	Immune inhibitor A, metalloprotease n=671 Tax=Bacillaceae TaxID=186817 RepID=D8H130_BACAI	is_VFDB	FALSE
agilent_222335	DKFKTEEDYKAEKLLAPYKKAKTLERQVYELNKIQDKLPEKLKAEYKKKLEDTKKALDEQVKSA (1/1)	Bacteria	Bacilli	Iron-regulated surface determinant protein B n=509 Tax=Bacilli TaxID=91061 RepID=ISDB_STAAR	is_VFDB	FALSE
agilent_240582	TGGTNTEAQPKTEAVASPTTTSEKAPETKPVANAVSVSNKEVEAPTSETKEAKEVKEVKAPKET (1/1)	Bacteria	Bacilli	Iron-regulated surface determinant protein B n=509 Tax=Bacilli TaxID=91061 RepID=ISDB_STAAR	is_VFDB	FALSE
agilent_222853	DTKDININSIDGGFSLEDLTHQGKLSAFSFNDQTGQATLITNEDENFVKDEQRAGVDANYYAKQ (1/1)	Bacteria	Bacilli	Zinc metalloproteinase aureolysin n=337 Tax=Bacilli TaxID=91061 RepID=AURE_STAAU	is_VFDB	FALSE
agilent_2946	GGFSLEDLTHQGKLSAFSFNDQTGQATLITNEDENFVKDEQRAGVDANYYAKQTYDYYKDTFGR (1/1)	Bacteria	Bacilli	Zinc metalloproteinase aureolysin n=337 Tax=Bacilli TaxID=91061 RepID=AURE_STAAU	is_IEDB	FALSE
agilent_236687	PTNVPENNNSEQAVSTYTVEVGDSVSLIAENHGLTIEQLQTLNPEIIEVPIYPGQVLKLKEVTE (1/1)	Bacteria	Bacilli	Teichoic acids export ATP-binding protein TagH n=62 Tax=Bacilli TaxID=91061 RepID=TAGH_ENTFA	is_VFDB	FALSE
agilent_223895	ENFVKDEQRAGVDANYYAKQTYDYYKDTFGRESYDNQGSPIVSLTHVNNYGGQDNRNNAAWIGD (1/1)	Bacteria	Bacilli	Zinc metalloproteinase aureolysin n=337 Tax=Bacilli TaxID=91061 RepID=AURE_STAAU	is_VFDB	FALSE
agilent_6396	NLEYKDQSGALNESFSDVFGYFVDDEDFLMGEDVYTPGKEGDALRSMSNPEQFGQPAHMKDYVF (1/1)	Bacteria	Bacilli	Zinc metalloproteinase aureolysin n=337 Tax=Bacilli TaxID=91061 RepID=AURE_STAAU	is_IEDB	FALSE
agilent_223819	ELTHGVTQETANLEYKDQSGALNESFSDVFGYFVDDEDFLMGEDVYTPGKEGDALRSMSNPEQF (1/1)	Bacteria	Bacilli	Zinc metalloproteinase aureolysin n=337 Tax=Bacilli TaxID=91061 RepID=AURE_STAAU	is_VFDB	FALSE
agilent_228087	IPNKAAYNVIQAIGKSKSEQIYYRALTEYLTSNSNFKDCKDALYQAAKDLYDEQTAEQVYEAWN (1/1)	Bacteria	Bacilli	Zinc metalloproteinase aureolysin n=337 Tax=Bacilli TaxID=91061 RepID=AURE_STAAU	is_VFDB	FALSE
agilent_238898	SDNLQLPELKQKSSNSRKKRSTSAGPTVPDRDNDGIPDSLEVEGYTVDVKNKRTFLSPWISNIH (1/1)	Bacteria	Bacillus	Protective antigen n=45 Tax=Bacillus TaxID=55087 RepID=PAG_BACAN	is_VFDB	FALSE
agilent_235576	NPDVLLKQISKAKDPKKGNADLVVVNTHWGEEYDNKPSPRQEALAKAMVDAGADIIVGHHPHVL (1/1)	Bacteria	Bacillus	Capsule biosynthesis protein CapA n=16 Tax=Bacillus TaxID=55087 RepID=CAPA_BACAN	is_VFDB	FALSE
agilent_76377	GSDQTVTLDKENNVKAFFGQVIPNLDDKNIPAAASITAEQAETIAKADIEKEIGKVKSYDGVKK (1/1)	Bacteria	Bacillus cereus ATCC 14579	Neutral metalloproteinase n=667 Tax=Bacillaceae TaxID=186817 RepID=B7JEJ8_BACC0	is_patho_strain	FALSE
agilent_137015	NKGKKYDTKAFSNVNSKQKDVKQEVDANEKKRYEIAAGKLDQYLKDKGFNGSVLVASKDHVILR (1/1)	Bacteria	Bacillus cereus ATCC 14579	Beta-lactamase domain-containing protein n=363 Tax=Bacillaceae TaxID=186817 RepID=V5MD09_BACTU	is_patho_strain	FALSE
agilent_120967	LTTSINKNETELNDTKKEISKTQQVITDKKKHIEQLQTNIDTRQEVIKQRLQSMQEKPRTNIIT (1/1)	Bacteria	Bacillus cereus ATCC 14579	Murein DD-endopeptidase MepM n=540 Tax=Bacillaceae TaxID=186817 RepID=A0A161TT46_BACCE	is_patho_strain	FALSE
agilent_132716	NAMNPLLVLSEQRNEVVSSSLYVVQKGDTLVSIARKFIMTLKEIKEKNGLQQELIYPNQQLYVK (1/1)	Bacteria	Bacillus cereus ATCC 14579	LysM domain-containing protein n=166 Tax=Bacillus TaxID=55087 RepID=J8KDN0_BACCE	is_patho_strain	FALSE
agilent_180387	STGGNNKVTADVLRVRTAPNTSSSVSGRVYAGQTLNVIGQENGWVKINHNGQVGYVSGEFVSGV (1/1)	Bacteria	Bacillus cereus ATCC 14579	Endopeptidase LytF n=106 Tax=Bacillus TaxID=55087 RepID=A0A1B1LEZ9_BACTU	is_patho_strain	FALSE
agilent_18547	AIEEEKRAEEARKAEEARQAEEARKQQATKSAQAAPTPHDTNIGGFIKPAAGSKTSGFGVRSLD (1/1)	Bacteria	Bacillus cereus ATCC 14579	Murein DD-endopeptidase MepM n=540 Tax=Bacillaceae TaxID=186817 RepID=A0A161TT46_BACCE	is_patho_strain	FALSE
agilent_218469	YTVNVSSLRVRTGPSTSHTTVGSVKKGQVVQVVGEVQDWFKINYAGQTAYISKDYVTKGGSNEN (1/1)	Bacteria	Bacillus cereus ATCC 14579	Endopeptidase LytF n=106 Tax=Bacillus TaxID=55087 RepID=A0A1B1LEZ9_BACTU	is_patho_strain	FALSE
agilent_79443	GVVRVNLPGKSVETIKPEFGKHAYYSTRGDDMHTTLETPFFDLTKGTNAKFDYKANYELEAECD (1/1)	Bacteria	Bacillus cereus ATCC 14579	Immune inhibitor A, metalloprotease n=671 Tax=Bacillaceae TaxID=186817 RepID=D8H130_BACAI	is_patho_strain	FALSE
twist_96611	VIPLGSRIYVEGYGEAIAGDTGGAIKGNRIDVLMPNKKVSSDWGRKTVQVTILN (1/1)	Phage	Bacillus phage B4	YP_006908482.1 3D domain protein [Bacillus phage B4]	is_phage	FALSE
twist_59814	AADDLLLEDFGDTKVQGHTLDEWIQDIKGKIKEKDILNEEQQVKAIEKKLDTML (1/1)	Phage	Bacillus phage B4	YP_006908363.1 hypothetical protein BCB4_0134 [Bacillus phage B4]	is_phage	FALSE
twist_72458	IPSFVTNFKEKPSTEFVVEGKQLEYIACEIDGKKYVVGDYATKLDPDIEWTGGE (1/1)	Phage	Bacillus phage B4	YP_006908362.1 Ig-like domain containing protein [Bacillus phage B4]	is_phage	FALSE
twist_69537	GMSRRMYEQLRAIDIQPNTRKTVISDYLYDKREQSDASMLNYTPMSKNITKIKV (1/1)	Phage	Bacillus phage B4	YP_006908491.1 hypothetical protein BCB4_0262 [Bacillus phage B4]	is_phage	FALSE
twist_61257	ANPLHEEFRARIVKERPDIIVPSGNLGCKALLGKASISTMRGVPQKVRIVHKTT (1/1)	Phage	Bacillus phage B4	YP_006908429.1 putative DNA polymerase 2 [Bacillus phage B4]	is_phage	FALSE
twist_94732	TLDEWIQDIKGKIKEKDILNEEQQVKAIEKKLDTMLSTEKKTELELTKFAELLK (1/1)	Phage	Bacillus phage B4	YP_006908363.1 hypothetical protein BCB4_0134 [Bacillus phage B4]	is_phage	FALSE
twist_98413	YAMKRRSNMYQTSNAVIIQPFKTDSSNKEVVKTEEKSPSKTTTKNLKTNNLNTY (1/1)	Phage	Bacillus phage B4	YP_006908464.1 putative transcriptional regulator 2 [Bacillus phage B4]	is_phage	FALSE
twist_78257	LYGGILVENLIQAIARDCLAFCLDGLEEAGYPVVMHVHDEVIIDKKIGEGSLKE (1/1)	Phage	Bacillus phage PBC1	YP_006383486.1 DNA polymerase [Bacillus phage PBC1]	is_phage	FALSE
twist_60686	AIRAKKKRLVMAKATGDKDAIKQANQQVRQQQERMREFLKATGRRRKPNREQIV (1/1)	Phage	Bacillus phage PBC1	YP_006383459.1 minor capsid protein [Bacillus phage PBC1]	is_phage	FALSE
agilent_221078	APTNKPTTAVSTTGNKRHDVDAQQASTQKPTHTATFKLSNAKTASLSPRMFAANVPQTTTHKIL (1/1)	Bacteria	Bacteria	5'-nucleotidase n=579 Tax=Bacteria TaxID=2 RepID=A0A2X2MA38_STAAU	is_VFDB	FALSE
agilent_230765	LKSDRGISDIDLRLSKQAKYTVYFKNGTKKVIDLKVGIYTADLINTSEIKAININVDTKKQVED (1/1)	Bacteria	Bacteria	65 kDa membrane protein n=124 Tax=Bacteria TaxID=2 RepID=OMP7_STAAE	is_VFDB	FALSE
agilent_231035	LNAHAGVAQRFSEYRTDLDELAPEDKDRTHVFGDISTQWAPHHRIGVRIHHADDSGHLRRPGEE (1/1)	Bacteria	Bacteria	Alginate production protein AlgE n=177 Tax=Bacteria TaxID=2 RepID=ALGE_PSEAE	is_VFDB	FALSE
agilent_239006	SERGISDLDLKFAKQAKYTVYFRNGKKQVVNLKSDIFTPNLFSAKDIKKIGIDVKQYTKSKKNK (1/1)	Bacteria	Bacteria	65 kDa membrane protein n=124 Tax=Bacteria TaxID=2 RepID=OMP7_STAAE	is_VFDB	FALSE
agilent_225438	GAVSDHTTIEDTKEYTTESNLIELVDELPEEHGQAQGPIEEITENNHHISHSGLGTENGHGNYG (1/1)	Bacteria	Bacteria	Fibronectin-binding protein A n=697 Tax=Bacteria TaxID=2 RepID=FNBA_STAA1	is_VFDB	FALSE
agilent_227453	IDTKEYMSTLTYGFNGNVTGDDTGKIGGLIGANVSIGHTLKYVQPDFKTILESPTDKKVGWKVI (1/1)	Bacteria	Bacteria	Alpha-hemolysin n=273 Tax=Bacteria TaxID=2 RepID=HLA_STAAU	is_VFDB	FALSE
agilent_241825	VEENGNSATENKVNETQTTTTNVNTIDETQSYSATATEQPSNATQVTTEEAPKAVQAPQTAQPA (1/1)	Bacteria	Bacteria	Fibronectin-binding protein A n=697 Tax=Bacteria TaxID=2 RepID=FNBA_STAA1	is_VFDB	FALSE
agilent_8927	SNKVKATTEQAKAEVKNPTQNISGTQVYQDPAIVQPKTANNKTGNAQVSQKVDTAQVNGDTRAN (1/1)	Bacteria	Bacteria	Bifunctional autolysin n=763 Tax=Bacteria TaxID=2 RepID=ATL_STAA1	is_IEDB	FALSE
agilent_230641	LISPTEAKVKRTREMGKGVIGLEFDSEVLVNKAPTLQLANGKTARFMTQYDTKTLLFTVDSEDM (1/1)	Bacteria	Bacteria	Sialidase A n=43 Tax=Bacteria TaxID=2 RepID=NANA_STREE	is_VFDB	FALSE
agilent_381	AKYSLKAFNEQPFAVVKEQVINGQTWYYGKLSNGKLAWIKSTDLAKELIKYNQTGMTLNQVAQI (1/1)	Bacteria	Bacteria	Bifunctional autolysin n=763 Tax=Bacteria TaxID=2 RepID=ATL_STAA1	is_IEDB	FALSE
agilent_225863	GHSNKPEQDGSDQAPDKKPEAKPEQDGSGQTPDKKTETKPEKDSSGQTPGKTPQKGQPSRTLEK (1/1)	Bacteria	Bacteria	C5a peptidase n=760 Tax=Bacteria TaxID=2 RepID=C5AP_STRPY	is_VFDB	FALSE
agilent_192601	TSTHMITFSNAELSDKEKDMIENNSNYSTASIVGGSAKLVKEERDKAIQEKIEARRNKLKAIDG (1/1)	Bacteria	Bacteria	OmpA-like domain-containing protein n=66 Tax=Bacteria TaxID=2 RepID=A0A0K9CPU5_9BACE	is_gut_microbiome	FALSE
agilent_3187	GMKLENVLFNMDGTIELYLPSGEVIKKNMADFTGEAPQGNGENKPSENGKVSTGTVENQPTENK (1/1)	Bacteria	Bacteria	Bvh-3 n=444 Tax=Bacteria TaxID=2 RepID=Q9ANY1_STREE	is_IEDB	FALSE
agilent_225964	GKDTLQLSKYQSTQNSKTIRTQNDNQVKQDSERQGSKQSHQNNATNNTERQNDQVQNTHHAERN (1/1)	Bacteria	Bacteria	Lipase 2 n=451 Tax=Bacteria TaxID=2 RepID=LIP2_STAAM	is_VFDB	FALSE
agilent_235563	NNYVTDQQKAFYQVLHLKGITEEQRNQYIKTLREHPERAQEVFSESLKDSKNPDRRVAQQNAFY (1/1)	Bacteria	Bacteria	Immunoglobulin-binding protein Sbi n=295 Tax=Bacteria TaxID=2 RepID=SBI_STAA3	is_VFDB	FALSE
agilent_6224	NAQVSQKVDTAQVNGDTRANQSATTNNTQPVAKSTSTTAPKTNTNVTNAGYSLVDDEDDNSENQ (1/1)	Bacteria	Bacteria	Bifunctional autolysin n=763 Tax=Bacteria TaxID=2 RepID=ATL_STAA1	is_IEDB	FALSE
agilent_240651	THENSKHHADVVEYEEDTNPGGGQVTTESNLVEFDEESTKGIVTGAVSDHTTIEDTKEYTTESN (1/1)	Bacteria	Bacteria	Fibronectin-binding protein A n=697 Tax=Bacteria TaxID=2 RepID=FNBA_STAA1	is_VFDB	FALSE
agilent_224304	EVAGQHYYLEDSGAMKQGWHKKANDWYFYKTDGSRAVGWIKDKDKWYFLKENGQLLVNGKTPEG (1/1)	Bacteria	Bacteria	Choline binding protein E CbpE n=250 Tax=Bacteria TaxID=2 RepID=A0A0E8T3C9_STREE	is_VFDB	FALSE
agilent_240644	TGWLQYMGQWYYFAPSGEMKMGWVKDKETWYYMDSTGVMKTGEIEVAGQHYYLEDSGAMKQGWH (1/1)	Bacteria	Bacteria	Choline binding protein E CbpE n=250 Tax=Bacteria TaxID=2 RepID=A0A0E8T3C9_STREE	is_VFDB	FALSE
agilent_230904	LLLKDNPQKTITFNATPKVLPTASGTKLSRFSSWGLTADGNIKPDIAAPGQDILSSVANNKYAK (1/1)	Bacteria	Bacteria	C5a peptidase n=760 Tax=Bacteria TaxID=2 RepID=C5AP_STRPY	is_VFDB	FALSE
agilent_234060	MRKKQKLPFDKLAIALMSTSILLNAQSDIKANTVTEDTPATEQAVETPQPTAVSEEAPSSKETK (1/1)	Bacteria	Bacteria	C5a peptidase n=760 Tax=Bacteria TaxID=2 RepID=C5AP_STRPY	is_VFDB	FALSE
agilent_220388	AGNRLILLIPKDYKGQGSSLNDLVRTADELGIEVQYDEKNGTAITKQVFGTAEKLIGLTERGVT (1/1)	Bacteria	Bacteria	Hemolysin, chromosomal n=225 Tax=Bacteria TaxID=2 RepID=HLYAC_ECOLX	is_VFDB	FALSE
agilent_225414	GASAKNWKKIAGIWYYFNKENQMEIGWIQDKEQWYYLDVDGSMKTGWLQYMGQWYYFAPSGEMK (1/1)	Bacteria	Bacteria	Choline binding protein E CbpE n=250 Tax=Bacteria TaxID=2 RepID=A0A0E8T3C9_STREE	is_VFDB	FALSE
agilent_224055	EQQFPPRNAQRRKRRRDLATNHNKQVHNESQTSEDNVQNEAGTIDDRQVESSHSTESQEPSHQD (1/1)	Bacteria	Bacteria	Elastin-binding protein EbpS n=445 Tax=Bacteria TaxID=2 RepID=EBPS_STAAM	is_VFDB	FALSE
agilent_241665	VAPKVEAPQIQSPQIEKPKAESPKVEVPQIQSPKVEVPQSKLLGYYQSLKDSFNYGYKYLTDTY (1/1)	Bacteria	Bacteria	Immunoglobulin-binding protein Sbi n=295 Tax=Bacteria TaxID=2 RepID=SBI_STAA3	is_VFDB	FALSE
agilent_223183	EDMAGNITYTPVTKLLEGHSNKPEQDGSDQAPDKKPETKPEQDGSGQAPDKKPETKPEQDGSGQ (1/1)	Bacteria	Bacteria	C5a peptidase n=760 Tax=Bacteria TaxID=2 RepID=C5AP_STRPY	is_VFDB	FALSE
agilent_240856	TLDNGYFEEDTSDSDSDSDSDSDSDSDSDSDSDSDSDSDSDSESDSDSDSDSDSDSDSDSDSDS (1/1)	Bacteria	Bacteria	Serine-aspartate repeat-containing protein E n=489 Tax=Bacteria TaxID=2 RepID=SDRE_STAAE	is_VFDB	FALSE
agilent_227075	HLTGVGNKLQNLPNLDNIGAGLDTVSGILSAISASFILSNADADTGTKAAAGVELTTKVLGNVG (1/1)	Bacteria	Bacteria	Hemolysin, chromosomal n=225 Tax=Bacteria TaxID=2 RepID=HLYAC_ECOLX	is_VFDB	FALSE
agilent_138817	NNGTLNVVLGNLTDCTVELFNATGNLINSISHAQGTATLHVESNGLYIIRIVSGDTIKTFKIVK (1/1)	Bacteria	Bacteria	Por secretion system C-terminal sorting domain-containing protein n=4 Tax=Bacteria TaxID=2 RepID=K0X429_9BACT	is_gut_microbiome	FALSE
agilent_6649	NVTNAGYSLVDDEDDNSENQINPELIKSAAKPAALETQYKTAAPKAATTSAPKAKTEATPKVTT (1/1)	Bacteria	Bacteria	Bifunctional autolysin n=763 Tax=Bacteria TaxID=2 RepID=ATL_STAA1	is_IEDB	FALSE
agilent_219988	AAVQKETLNQPGEQGNAITSHQMQSGKQLDDMHKENGKSGTVTEGKDTLQLSKYQSTQNSKTIR (1/1)	Bacteria	Bacteria	Lipase 2 n=451 Tax=Bacteria TaxID=2 RepID=LIP2_STAAM	is_VFDB	FALSE
agilent_228681	KDGLLLKENPQKTITFNATPKVLPTASGTKLSRFSSWGLTADGNIKPDIAAPGQDILSSVANNK (1/1)	Bacteria	Bacteria	C5a peptidase n=760 Tax=Bacteria TaxID=2 RepID=C5AP_STRPY	is_VFDB	FALSE
agilent_235257	NISDLNPVRNMTRLNNLEVTGSILKDLTPLADVTSLTRLTLSDNQIEDLSPLAGLTKLDNIAAY (1/1)	Bacteria	Bacteria	Class 1 internalin InlF n=194 Tax=Bacteria TaxID=2 RepID=O33930_LISMN	is_VFDB	FALSE
agilent_9701	TNNTERQNDQVQNTHHAERNGSQSTTSQSNDVDKSQPSIPAQKVIPNHDKAAPTSTTPPSNDKT (1/1)	Bacteria	Bacteria	Lipase 2 n=451 Tax=Bacteria TaxID=2 RepID=LIP2_STAAM	is_IEDB	FALSE
agilent_234352	MSNNFKDDFEKNRQSIDTNSHQDHTEDVEKDQSELEHQDTIENTEQQFPPRNAQRRKRRRDLAT (1/1)	Bacteria	Bacteria	Elastin-binding protein EbpS n=445 Tax=Bacteria TaxID=2 RepID=EBPS_STAAM	is_VFDB	FALSE
agilent_226048	GKVDLTDNVTNLPTLPQGTTITDVTPGGTIDTNTPGNYEGVIEVTYPDGTKDTVKVPVEVTDNR (1/1)	Bacteria	Bacteria	EF0056 n=75 Tax=Bacteria TaxID=2 RepID=Q9Z4N7_ENTFL	is_VFDB	FALSE
agilent_3073	GKDTLQSSKHQSTQNSKTIRTQNDNQVKQDSERQGSKQSHQNNATNNTERQNDQVQNTHHAERN (1/1)	Bacteria	Bacteria	Lipase 2 n=451 Tax=Bacteria TaxID=2 RepID=LIP2_STAAM	is_IEDB	FALSE
agilent_233888	MPVLSTNRFEPNKAYDYAYANRGMKEDDFKDVKGKIALIERGDIDFKDKIANAKKAGAVGVLIY (1/1)	Bacteria	Bacteria	C5a peptidase n=760 Tax=Bacteria TaxID=2 RepID=C5AP_STRPY	is_VFDB	FALSE
agilent_164728	RLGARVIGQKQAVKAVSDAVRRARAGLQDENRPIGSFLFLGPTGVGKTELSKALAEFLFDNENA (1/1)	Bacteria	Bacteria	Chaperone protein ClpB n=85 Tax=Bacteria TaxID=2 RepID=A0A2N8HER6_9BACT	is_gut_microbiome	FALSE
agilent_236149	PEVPSEPETPTPPTPEVPSEPETPTPPTPEVPSEPETPTPPTPEVPAEPGKPVPPAKEEPKKPS (1/1)	Bacteria	Bacteria	Fibronectin-binding protein A n=697 Tax=Bacteria TaxID=2 RepID=FNBA_STAA1	is_VFDB	FALSE
agilent_240794	TKLSNGMNGSEAAVHEVPEYTGPLGTSGEEPAPTVEKPEYTGPLGTSGEEPAPTVEKPEYTGPL (1/1)	Bacteria	Bacteria	Sialidase A n=43 Tax=Bacteria TaxID=2 RepID=NANA_STREE	is_VFDB	FALSE
agilent_224251	ETIEETDSSAIDIDYHTAVDSEAGHVGGYTESSEESNPIDFEESTHENSKHHADVVEYEEDTNP (1/1)	Bacteria	Bacteria	Fibronectin-binding protein A n=697 Tax=Bacteria TaxID=2 RepID=FNBA_STAA1	is_VFDB	FALSE
agilent_239180	SGQAPDKKPETKPEQDGSGQTPDKKPETKPEQDGSGQTPDKKPETKPEKDSSGQTPGKTPQKGQ (1/1)	Bacteria	Bacteria	C5a peptidase n=760 Tax=Bacteria TaxID=2 RepID=C5AP_STRPY	is_VFDB	FALSE
agilent_10	AAAQKETLNQPGEQGNAITSHQMQSGKQLDDMHKENGKSGTVTEGKDTLQSSKHQSTQNSKTIR (1/1)	Bacteria	Bacteria	Lipase 2 n=451 Tax=Bacteria TaxID=2 RepID=LIP2_STAAM	is_IEDB	FALSE
agilent_233963	MQPALNAFTEQPADTAEATSRAGLEQAFALFNQMSSQLSESYSLLEERVTELKGQLALVSAQRM (1/1)	Bacteria	Bacteria	Phosphate regulon sensor protein PhoR (SphS) n=173 Tax=Bacteria TaxID=2 RepID=A0A4V0BAJ1_STREQ	is_VFDB	FALSE
agilent_220708	ALAYANLPDETKKAFDYAKSKGVSIVTSAGNDSSFGGKTRLPLADHPDYGVVGTPAAADSTLTV (1/1)	Bacteria	Bacteria	C5a peptidase n=760 Tax=Bacteria TaxID=2 RepID=C5AP_STRPY	is_VFDB	FALSE
agilent_239736	SPYYSPAFTKGEKVDLNTKRTKKSQHTSEGTYIHFQISGVTNTEKLPTPIELPLKVKVHGKDSP (1/1)	Bacteria	Bacteria	Toxic shock syndrome toxin-1 n=58 Tax=Bacteria TaxID=2 RepID=TSST_STAAU	is_VFDB	FALSE
agilent_229360	KNNPEKLKELVRNDSNTDHSTKPVATAPTSVAPKRVNAKMRFAVAQPAAVASNNVNDLIKVTKQ (1/1)	Bacteria	Bacteria	Serine-aspartate repeat-containing protein E n=489 Tax=Bacteria TaxID=2 RepID=SDRE_STAAE	is_VFDB	FALSE
agilent_229156	KKVQHDDAKEVPSKHQNQENNQDQLKKDIDDKKDSQKSDTKERRTSLFTEKGLNDIPVQKDKVQ (1/1)	Bacteria	Bacteria	Heme transporter IsdDEF, membrane component IsdD n=263 Tax=Bacteria TaxID=2 RepID=Q8KQR2_STAAU	is_VFDB	FALSE
agilent_224314	EVDVTITDHDDFTLDNGYFEEDTSDSDSDSDSDSDSDSDSDSDSDSDSDSDSDSDSDSDSDSDS (1/1)	Bacteria	Bacteria	Serine-aspartate repeat-containing protein D n=1957 Tax=Bacteria TaxID=2 RepID=SDRD_STAA8	is_VFDB	FALSE
agilent_225940	GIVLRNGPHKGRILIPVYTTNNVSHLNGSQSSRIIYSDDHGKTWHAGEAVNDNRQVDGQKIHSS (1/1)	Bacteria	Bacteria	Sialidase A n=43 Tax=Bacteria TaxID=2 RepID=NANA_STREE	is_VFDB	FALSE
agilent_222755	DSDSDSDSDSDSDSDSDSDSESDSDSDSDSDSDSDSDSDSDSDSDSDSDSDSDSDSDSDSDSDS (1/1)	Bacteria	Bacteria	Serine-aspartate repeat-containing protein D n=1957 Tax=Bacteria TaxID=2 RepID=SDRD_STAA8	is_VFDB	FALSE
agilent_241029	TNNTERQNDQVQNTHHAERNGSQSTTSQSNDVDKSQPSIPAQKVLPNHDKAAPTSTTPPSNDKT (1/1)	Bacteria	Bacteria	Lipase 2 n=451 Tax=Bacteria TaxID=2 RepID=LIP2_STAAM	is_VFDB	FALSE
agilent_10951	YGSVNGKSGWVSKAYLVDTAKPTPTPTPKPSTPTTNNKLTVSSLNGVAQINAKNNGLFTTVYDK (1/1)	Bacteria	Bacteria	Bifunctional autolysin n=763 Tax=Bacteria TaxID=2 RepID=ATL_STAA1	is_IEDB	FALSE
agilent_115718	LLVRIPMDQKFFRETTTGKVVVMGRKTLESFPNGLPLKNRTNIVLTHNPAYQVKDAIVVHSMEE (1/1)	Bacteria	Bacteria	Dihydrofolate reductase n=9 Tax=Bacteria TaxID=2 RepID=A0A1Q6U1L1_9FIRM	is_gut_microbiome	FALSE
agilent_116147	LNALTRIEGKSTGRIVYAFPKIVIPDDKLLEVEIYEKGGGRHQRFYIENSDLVDARIVNELIGE (1/1)	Bacteria	Bacteria	Conjugative transposon TraN protein n=51 Tax=Bacteria TaxID=2 RepID=C3QHL4_9BACE	is_gut_microbiome	FALSE
agilent_125554	MGVKKKPTLKILFRQFAISLIVMLVAAIIVPSGLEGLAVNAGLATRANLSELQVKEIIPTLTIA (1/1)	Bacteria	Bacteria	Histidine kinase n=84 Tax=Bacteria TaxID=2 RepID=A0A1C5PUG1_9FIRM	is_gut_microbiome	FALSE
agilent_150919	PVVTKSNQTARVSGKSLTYKVQSGDSLYSIAKKYPGVSTDDLQRANGLTSADIRPGQVLKIPVV (1/1)	Bacteria	Bacteria	Uncharacterized protein n=19 Tax=Bacteria TaxID=2 RepID=K5Y9X4_9BACT	is_gut_microbiome	FALSE
agilent_173526	SGSGLKVSCMGREITLKSEKPCEVSVWNLSGVLVHKVLVLPNSPVYLTLLPGFYMVEHIKIVVN (1/1)	Bacteria	Bacteria	Cellulase domain-containing protein n=5 Tax=Bacteria TaxID=2 RepID=K0WXE1_9BACT	is_gut_microbiome	FALSE
agilent_222963	DWDPFAELLGNTPAPSATPVAQPLPTAEPTPLAMPFADPGITQQPQPQPQPQPQPQPQPQPQPQ (1/1)	Bacteria	Bacteria	FHA domain-containing protein n=1174 Tax=Bacteria TaxID=2 RepID=A0A0A8RAR0_PSEAI	is_VFDB	FALSE
agilent_223567	EKAIPTLADAAKPNNVKPVQPKPAQPKTPTEQTKPVQPKVEKVKPTVTTTSKVEDNHSTKVVST (1/1)	Bacteria	Bacteria	Iron-regulated surface determinant protein A n=287 Tax=Bacteria TaxID=2 RepID=ISDA_STAAB	is_VFDB	FALSE
agilent_224194	ESLKDSKNPDRRVAQQNAFYNVLKNDNLTEQEKNNYIAQIKENPDRSQQVWVESVQSSKAKERQ (1/1)	Bacteria	Bacteria	Immunoglobulin-binding protein Sbi n=295 Tax=Bacteria TaxID=2 RepID=SBI_STAA3	is_VFDB	FALSE
agilent_225880	GIFGMSSQKEEAYKKIDGKTYQILYREGEKGAYTIRENGTVYTPDGKATDYRVVVDPVKPAYSD (1/1)	Bacteria	Bacteria	Sialidase A n=43 Tax=Bacteria TaxID=2 RepID=NANA_STREE	is_VFDB	FALSE
agilent_226440	GRLSKDALSQQLSALSRFDAHYKMYTDTKGREDKPFDNKRLIDMMVDQVINDMESFKDDKVAVL (1/1)	Bacteria	Bacteria	Type VII secretion system accessory factor EsaA n=547 Tax=Bacteria TaxID=2 RepID=ESAA_STAA3	is_VFDB	FALSE
agilent_233880	MPTITTAQIKSTLQSAKQSSANKLHSAGQSTKDALKKAAEQTRNAGNRLILLIPKDYKGQGSSL (1/1)	Bacteria	Bacteria	Hemolysin, chromosomal n=225 Tax=Bacteria TaxID=2 RepID=HLYAC_ECOLX	is_VFDB	FALSE
agilent_240518	TFNKESNKFTHIAYIKPMNGNQSNTVSVTGTLTEGSNLAGGQPTVKVYEYLGKKDELPQSVYAN (1/1)	Bacteria	Bacteria	Fibronectin-binding protein A n=697 Tax=Bacteria TaxID=2 RepID=FNBA_STAA1	is_VFDB	FALSE
agilent_240812	TKQVFGTAEKLIGLTERGVTIFAPQLDKLLQKYQKAGNKLGGSAENIGDNLGKAGSVLSTFQNF (1/1)	Bacteria	Bacteria	Hemolysin, chromosomal n=225 Tax=Bacteria TaxID=2 RepID=HLYAC_ECOLX	is_VFDB	FALSE
agilent_240829	TKVTAYRNGDLLLDHSGAYVAQYYITWNELSYDHQGKEVLTPKAWDRNGQDLTAHFTTSIPLKG (1/1)	Bacteria	Bacteria	Pneumolysin n=256 Tax=Bacteria TaxID=2 RepID=TACY_STRPN	is_VFDB	FALSE
agilent_5557	LNPEGNVGSDPMLDPALEEAPAVDPVQEKLEKFTASYGLGLDSVIFNMDGTIELRLPSGEVIKK (1/1)	Bacteria	Bacteria	Bvh-3 n=444 Tax=Bacteria TaxID=2 RepID=Q9ANY1_STREE	is_IEDB	FALSE
agilent_68928	GGAAGGMFGMGGKKNSGKLLDGQTPTTKFSDVAGEDAAVQEVEEIKDFLKDPSRYKALGARIPR (1/1)	Bacteria	Bacteria	ATP-dependent zinc metalloprotease FtsH n=67 Tax=Bacteria TaxID=2 RepID=W4N8Z7_9BIFI	is_gut_microbiome	FALSE
agilent_6983	PKTSEKVEKEKLSETGNSTSNSTLEEVPTVDPVQEKVAKFAESYGMKLENVLFNMDGTIELYLP (1/1)	Bacteria	Bacteria	Bvh-3 n=444 Tax=Bacteria TaxID=2 RepID=Q9ANY1_STREE	is_IEDB	FALSE
agilent_198037	VFEYIVDKAVEYKLGARGLRSIVETIMMDVMFEIPSEHKDSFVVTLDYARRQLEKANIARLQSA (1/1)	Bacteria	Bacteroidaceae	ATP-dependent Clp protease ATP-binding subunit ClpX n=44 Tax=Bacteroidaceae TaxID=815 RepID=E5VBI5_9BACE	is_gut_microbiome	FALSE
agilent_35295	DGMDLQYINVTVIDKKGRPVWDYNEPLTLQMEGAARLVALDNGDHYTDELFHGITSKRMYQGRM (1/1)	Bacteria	Bacteroidaceae	Beta-galactosidase n=30 Tax=Bacteroidaceae TaxID=815 RepID=A0A380ZH52_BACVU	is_gut_microbiome	FALSE
agilent_198474	VGDGEPTTDATIVEATEKENLITLKPKARGDVKVIVTDQKGSVEEISVKVNPYNLKLENEATSL (1/1)	Bacteria	Bacteroidaceae	Concanavalin A-like lectin/glucanases superfamily protein n=55 Tax=Bacteroidaceae TaxID=815 RepID=A0A1G6G7P6_BACOV	is_gut_microbiome	FALSE
agilent_202587	VNSTSAVSDFTVPKKTRKNITGLSYRLMPAERWNFSAFGKYYNQHSSGLVSQNADGIGNYIDMS (1/1)	Bacteria	Bacteroidaceae	Uncharacterized protein n=5 Tax=Bacteroidaceae TaxID=815 RepID=U6R855_9BACE	is_gut_microbiome	FALSE
agilent_182996	TAEMTRSIMLLKEKPYRPRMADYRIGVFFTGREQLGEGAKTTVPVYYANRWDIQPSDTAAYLRG (1/1)	Bacteria	Bacteroidaceae	Glutamyl-and glutaminyl-tRNA synthetases n=58 Tax=Bacteroidaceae TaxID=815 RepID=A0A1C5US59_9BACE	is_gut_microbiome	FALSE
agilent_188098	TKDNNGNIKVDQNGNLGITSSNTPVKVGNLDADFNLGWTNHFTYKGIDLGIVLSARVGGLAYSA (1/1)	Bacteria	Bacteroidaceae	STN domain-containing protein n=108 Tax=Bacteroidaceae TaxID=815 RepID=F7LZF2_9BACE	is_gut_microbiome	FALSE
agilent_61084	FKVTTATGIDDLAVEKEVRLREYYSVDGKLLPCPVEGINIVKTVYEDGSIEVSKVYVKPEDCRR (1/1)	Bacteria	Bacteroidales	Ig-like domain-containing protein n=4 Tax=Bacteroidales TaxID=171549 RepID=K0X0Z8_9BACT	is_gut_microbiome	FALSE
agilent_135148	NGFVAWDSQYIYLNDIDFGTEVFIYSLNGALVKTVKVTDSFVEVPMSRGAYVVKYGNKASKVVL (1/1)	Bacteria	Bacteroidales	Uncharacterized protein n=3 Tax=Bacteroidales TaxID=171549 RepID=K0X4F7_9BACT	is_gut_microbiome	FALSE
agilent_166288	RQEFDISYKLIPVDARWDKTPEPLMEQIVDKYKTSVDSIMSIVIGKSSQYMAPGRPETSLTNLS (1/1)	Bacteria	Bacteroidales	5_nucleotid_C domain-containing protein n=3 Tax=Bacteroidales TaxID=171549 RepID=K0XG12_9BACT	is_gut_microbiome	FALSE
agilent_92686	ISVIANDGTVTIQGAAGKSVVISNILGKVVAETVLSSDNATIAVPAGIVAVAVEGEAAVKVVVK (1/1)	Bacteria	Bacteroidales	Uncharacterized protein n=18 Tax=Bacteroidales TaxID=171549 RepID=A6LHA3_PARD8	is_gut_microbiome	FALSE
agilent_200370	VKIFVSGDAIYFSGMANAVVYNFAGQKVMEAAGVQSMAAPAAKGIYIVKAVIDGVEKVQKVVVK (1/1)	Bacteria	Bacteroidales	Uncharacterized protein n=5 Tax=Bacteroidales TaxID=171549 RepID=K0XBG8_9BACT	is_gut_microbiome	FALSE
agilent_150244	PTVATDVIYFNNVDKAWIYTVDGQLVKYVNNNPESVNVSDLSSAMYVVKMQKGNVVRSQKMFKK (1/1)	Bacteria	Bacteroidales	Glyco_hydro_85 domain-containing protein n=3 Tax=Bacteroidales TaxID=171549 RepID=R5F4N5_9BACE	is_gut_microbiome	FALSE
agilent_174704	SIVVTGNAGSVTIQGAQGETAYVRNLLGMPLAETVVTSDNATIAVPAGIVLVTVGDETVKVVVK (1/1)	Bacteria	Bacteroidales	Uncharacterized protein n=16 Tax=Bacteroidales TaxID=171549 RepID=A6LEY7_PARD8	is_gut_microbiome	FALSE
agilent_115129	LLKDIKIGSEVNAFIPALGDLPVKLKVYYMKDMGSYAAWKATKTNGQYDSKTFEVRARPLEKVA (1/1)	Bacteria	Bacteroidales	Efflux transporter, RND family, MFP subunit n=29 Tax=Bacteroidales TaxID=171549 RepID=A0A069S3C5_9BACT	is_gut_microbiome	FALSE
agilent_134048	NEIDCSVVSNQIIIKNAIGEQVNIFDLSGKLLYRQNISTNNENIYFNNGNYLIQIGDKTFKCNI (1/1)	Bacteria	Bacteroidales	SGNH_hydro domain-containing protein n=3 Tax=Bacteroidales TaxID=171549 RepID=R5ESF2_9BACE	is_gut_microbiome	FALSE
agilent_161807	RDVSFSEFKFVSDESRSFIGYNYKGQHYYMSWLGVSANFPELMDVKMIAGRKFRPTDEAADNTQ (1/1)	Bacteria	Bacteroidales	Putative ABC transporter permease n=38 Tax=Bacteroidales TaxID=171549 RepID=A6LA41_PARD8	is_gut_microbiome	FALSE
agilent_64436	FVLPQNADVNCELYNLGGQLLNRVEMGQTPAGEITLPIGNLASGTYLLKIYRNGIADSVKIIVK (1/1)	Bacteria	Bacteroidales	NAGPA domain-containing protein n=3 Tax=Bacteroidales TaxID=171549 RepID=R5EP71_9BACE	is_gut_microbiome	FALSE
agilent_192983	TTGIITISAQNTIETVEIYNIAGSLVMRQAHVGTTTISLDLSDLADGMYFVKVNDGKAVKVIKK (1/1)	Bacteria	Bacteroidales	MurNAc-LAA domain-containing protein n=3 Tax=Bacteroidales TaxID=171549 RepID=R5ENZ6_9BACE	is_gut_microbiome	FALSE
agilent_94554	IYLKKRKHIYAFDLPKERSLQNEAIRKVIRTTDYGRCVFQMDNDQCDHYVTSMEFENGVTANFS (1/1)	Bacteria	Bacteroidales	Uncharacterized protein n=3 Tax=Bacteroidales TaxID=171549 RepID=K0XMB2_9BACT	is_gut_microbiome	FALSE
agilent_39198	DNIRVYEENGTIVIRGAEGKRATVSDMSGIVLHNDICSDVTVISVSRGVYVVKVNGKAIKVIVR (1/1)	Bacteria	Bacteroidales	Uncharacterized protein n=3 Tax=Bacteroidales TaxID=171549 RepID=K0X2W1_9BACT	is_gut_microbiome	FALSE
agilent_110011	LDKHIVIEQSSSTDYWVYNSLGQILKEGSFDGGRASLSVDEKGVYLVKVHTEDKVFTKKVLIGQ (1/1)	Bacteria	Bacteroidales	Por secretion system C-terminal sorting domain-containing protein n=3 Tax=Bacteroidales TaxID=171549 RepID=K0WTY8_9BACT	is_gut_microbiome	FALSE
agilent_148372	PNPTSDYVYWAGGKADVKVYDLAGNCIKDLTEVESVSLEGLASGMYIVSVSCGDSVSTARVMKR (1/1)	Bacteria	Bacteroidales	Por secretion system C-terminal sorting domain-containing protein n=2 Tax=Bacteroidales TaxID=171549 RepID=K0X778_9BACT	is_gut_microbiome	FALSE
agilent_108088	KYPKKVFLDKQREKIVTRYVG (1/1)	Bacteria	Bacteroidales	Hydrophobic domain protein n=26 Tax=Bacteroidales TaxID=171549 RepID=D0TFD0_9BACE	is_gut_microbiome	FALSE
agilent_91530	IRDIDFGDARYGLYNRFMVEYTHPGDCEDGFFDIYIEDTAVPVASIPVEQTKEGEYKEASAPLS (1/1)	Bacteria	Bacteroidales	Uncharacterized protein n=3 Tax=Bacteroidales TaxID=171549 RepID=K0WU80_9BACT	is_gut_microbiome	FALSE
agilent_198814	VGLRWGKFSISETFGGYSGWESNSKKYGHLAHDCPMSLKTKLSYVISNWEIGAMLQHGLSDYPY (1/1)	Bacteria	Bacteroidales	Uncharacterized protein n=3 Tax=Bacteroidales TaxID=171549 RepID=K0XRR8_9BACT	is_gut_microbiome	FALSE
agilent_200650	VKRGEPLNVAAQGRLKIYTIDGVNVCDVVVDGEASVSTQNFIPGIYLAVVSGSAGDKSFKLVVE (1/1)	Bacteria	Bacteroidales	F5/8 type C domain-containing protein n=3 Tax=Bacteroidales TaxID=171549 RepID=R5F602_9BACE	is_gut_microbiome	FALSE
agilent_37449	DKPSAATLMVFDVSGKLVVSRQMTGESVKQADFKVPASGVYVVKAISENGEHTRKISVKYPSSG (1/1)	Bacteria	Bacteroidales	T9SS C-terminal target domain-containing protein n=39 Tax=Bacteroidales TaxID=171549 RepID=A0A3R6ENC0_9BACT	is_gut_microbiome	FALSE
agilent_73620	GMNQWISNRLYAGDTEYNEIVVEKGGRANTLLLSDGSKIILNASTRFKYPTSFNGDERVVHLEG (1/1)	Bacteria	Bacteroidales	Anti-sigma factor n=28 Tax=Bacteroidales TaxID=171549 RepID=A0A395YX58_9BACT	is_gut_microbiome	FALSE
agilent_78269	GTTVYHKVRKGETLSGIAQKYGVSVSNLRSWNNLRRNSYLRIGQRLAVCSKTTTSKSRASSTAS (1/1)	Bacteria	Bacteroidales	Uncharacterized protein n=3 Tax=Bacteroidales TaxID=171549 RepID=K0WUD6_9BACT	is_gut_microbiome	FALSE
agilent_133853	NEAALIAARNGKKFVQKEDFMNAVDRIVGGLEKRSKITTEEERKCIANHEAGHATLSWLLEHAN (1/1)	Bacteria	Bacteroidales	ATP-dependent zinc metalloprotease FtsH n=31 Tax=Bacteroidales TaxID=171549 RepID=FTSH_PARD8	is_gut_microbiome	FALSE
agilent_202632	VNTSGDVEMVKTIATTAGITAAGFTEFELVEAASIVVSGADELNTIFGTQDKKAGITLKFTPDV (1/1)	Bacteria	Bacteroidales	Uncharacterized protein n=17 Tax=Bacteroidales TaxID=171549 RepID=A6LFA8_PARD8	is_gut_microbiome	FALSE
agilent_149688	PSSQAVLQKKNLVQGVVTDENGEPIIGANVVEKGTTNGTVTDLDGKFTMEVSENGVLQISYIGY (1/1)	Bacteria	Bacteroidales	STN domain-containing protein n=40 Tax=Bacteroidales TaxID=171549 RepID=A0A073I8T3_9PORP	is_gut_microbiome	FALSE
agilent_161715	RDPITVSAWWPFDNADITQMPAVKVAEDQSKLADFQNSDFISAENRKVEFNNPTLEFTHRTARV (1/1)	Bacteria	Bacteroidales	Uncharacterized protein n=12 Tax=Bacteroidales TaxID=171549 RepID=F7MCN8_9BACE	is_gut_microbiome	FALSE
agilent_193401	TTSKSRASSTASSAKGQYHTVRKGENLWTISQKYKGVSAEDIKRANNLKGNAIQPGQKLKIPAA (1/1)	Bacteria	Bacteroidales	Uncharacterized protein n=3 Tax=Bacteroidales TaxID=171549 RepID=K0WUD6_9BACT	is_gut_microbiome	FALSE
agilent_172041	SEVYDEFTTYIGGELSKRRGSLLTYNVRGELGLAGSDAGEVRVSGDLQTKFKLFKKDATIKAEG (1/1)	Bacteria	Bacteroidales	Uncharacterized protein n=30 Tax=Bacteroidales TaxID=171549 RepID=A0A073I9S0_9PORP	is_gut_microbiome	FALSE
agilent_196127	VATNEMKVINGKGQVTIETAEAMPIAIYALTGAQVRQIELVEGTNIIELPAGIYLIGNKKVVVF (1/1)	Bacteria	Bacteroidales	BIG2 domain-containing protein n=2 Tax=Bacteroidales TaxID=171549 RepID=K0X516_9BACT	is_gut_microbiome	FALSE
agilent_207681	VYYDRSNGTVRVESAQLVEAAVYNMSGTLVMKQLVEGSGAIDMSAYPAGVYVVRCGGYSIKIVK (1/1)	Bacteria	Bacteroidales	Por secretion system C-terminal sorting domain-containing protein n=3 Tax=Bacteroidales TaxID=171549 RepID=K0XMV3_9BACT	is_gut_microbiome	FALSE
agilent_161585	RDILTVRACVGAELTVFDLRGVAVYRDTMVGSKSRLNVSSLPAGIYVLSVCANDRTEYIRIIKQ (1/1)	Bacteria	Bacteroidales	Por secretion system C-terminal sorting domain-containing protein n=3 Tax=Bacteroidales TaxID=171549 RepID=K0X402_9BACT	is_gut_microbiome	FALSE
agilent_12144	AAATAKKNRKFERTILLREDTTVTLRHNLNNKKVKVVARDDAGKKVALRTKVLDANNVVILDKG (1/1)	Bacteria	Bacteroidales	Cell surface protein SprA n=4 Tax=Bacteroidales TaxID=171549 RepID=A0A416X5Y1_9BACE	is_gut_microbiome	FALSE
agilent_141966	NTTPGWDVPPTNEMSTYIYMDKGKNTIKITPMGSGGPNMDKFEIITTDVELPKPGEFPIVLEAE (1/1)	Bacteria	Bacteroidales	Por secretion system C-terminal sorting domain-containing protein n=3 Tax=Bacteroidales TaxID=171549 RepID=K0WUB3_9BACT	is_gut_microbiome	FALSE
agilent_188869	TLFLQGENIVPGSLIRIYDRVGALILEQLLDETGIVNIGDQQPGVYIVNVQNELGTHVCKIVIQ (1/1)	Bacteria	Bacteroidales	NAGPA domain-containing protein n=3 Tax=Bacteroidales TaxID=171549 RepID=R5ENJ3_9BACE	is_gut_microbiome	FALSE
agilent_64147	FTVIAGEASVTVLNAAGKMVTLSNILGQTTASAIASSDNFVMPASKGIVVVSVDGETAQKVVVK (1/1)	Bacteria	Bacteroidales	Uncharacterized protein n=36 Tax=Bacteroidales TaxID=171549 RepID=A6LDM2_PARD8	is_gut_microbiome	FALSE
agilent_60658	FIVRVPENTRSISVLDEGGREVYRQHVDSQARLVTVDASAWAPGTYFIRVVGKHEITVVKGVKR (1/1)	Bacteria	Bacteroidales	PKD domain-containing protein n=3 Tax=Bacteroidales TaxID=171549 RepID=K0XH89_9BACT	is_gut_microbiome	FALSE
agilent_19521	AKIETAILSALEQTPPELYADIVLNGIYLAGGGALLRGLDKRLTDKINIPFHIAEDPLLSVAKG (1/1)	Bacteria	Bacteroidales	Rod shape-determining protein MreB n=1 Tax=Bacteroidales bacterium KHT7 TaxID=1855373 RepID=A0A1G7KLH9_9BACT	is_gut_microbiome	FALSE
agilent_51726	ELYADIVLNGIYLAGGGALLRGLDKRLTDKINIPFHIAEDPLLSVAKGTGIALKNVDRFSFLMR (1/1)	Bacteria	Bacteroidales	Rod shape-determining protein MreB n=1 Tax=Bacteroidales bacterium KHT7 TaxID=1855373 RepID=A0A1G7KLH9_9BACT	is_gut_microbiome	FALSE
agilent_117258	LPKGHVVAREQISVKPAVKPVAKPDQGVVAQTDNDDETIFSGKNFSVTFDKNSGLITSYRYKGT (1/1)	Bacteria	Bacteroidales	Beta-galactosidase n=3 Tax=Bacteroidales TaxID=171549 RepID=K0XDS0_9BACT	is_gut_microbiome	FALSE
agilent_157848	QQSGGGISPTMLQQIKQSYQGTPTDKAIRNAITNNDINKLAVNGESKNNLDTYFSNKVESKGIS (1/1)	Bacteria	Bacteroidales	Aminopeptidase n=26 Tax=Bacteroidales TaxID=171549 RepID=A0A174HY81_9BACT	is_gut_microbiome	FALSE
agilent_103212	KNQEGDRKLALNYAYKCIELSDSIKNQTKTEAVAKVNSLYKYQHTEKENVQLKIDNEKRKIRNY (1/1)	Bacteria	Bacteroidales	TPR_REGION domain-containing protein n=25 Tax=Bacteroidales TaxID=171549 RepID=A0A3E4P9Y0_9BACT	is_gut_microbiome	FALSE
agilent_137474	NLAGNDTRIYGVQGGVVVNTEEPIDVYIYNITGALVKQIKVTGNETIELPKGIYIANKQKVMVY (1/1)	Bacteria	Bacteroidales	Por secretion system C-terminal sorting domain-containing protein n=3 Tax=Bacteroidales TaxID=171549 RepID=K0XG25_9BACT	is_gut_microbiome	FALSE
agilent_139744	NPTFAPATYDNNKKYNIGFPRSREIADDSGNTVDVYISTSEYARFADRRIPTPDSGNKGEITAI (1/1)	Bacteria	Bacteroidales	Uncharacterized protein n=3 Tax=Bacteroidales TaxID=171549 RepID=K0X4C2_9BACT	is_gut_microbiome	FALSE
agilent_139785	NPVIEKCGGDPLPTEADEGWYWTSTEVEGQQTVKAWLYSTASGAMQETPKTQAHKVRPIITINN (1/1)	Bacteria	Bacteroidales	Uncharacterized protein n=22 Tax=Bacteroidales TaxID=171549 RepID=A0A015W0V2_BACFG	is_gut_microbiome	FALSE
agilent_145084	PEGTTLLDHPEITGNTYTGENPGRLVFKNIGSQTITLKTTLGGRALQDVKANVQVGTPNTSKTL (1/1)	Bacteria	Bacteroidales	PKD domain-containing protein n=3 Tax=Bacteroidales TaxID=171549 RepID=K0X0W4_9BACT	is_gut_microbiome	FALSE
agilent_170771	SDKVYAHNGILYVGVARDALVRIYTIEGKLILSRQITIGKHELDLPIHGFYLVYINDHCYKVSL (1/1)	Bacteria	Bacteroidales	Fibronectin type-III domain-containing protein n=3 Tax=Bacteroidales TaxID=171549 RepID=R5F1M8_9BACE	is_gut_microbiome	FALSE
agilent_174922	SKFGEKEKVAVVYENNVFLKAEPRNSVDDALGCPPNTVLSGAFSSDADYMGQQSSDMGRADGAT (1/1)	Bacteria	Bacteroidales	Uncharacterized protein n=3 Tax=Bacteroidales TaxID=171549 RepID=R5F400_9BACE	is_gut_microbiome	FALSE
agilent_178546	SRDYAICLESIEGEKVLAEVFGVSGQLVELVEFENSAQISVSEGLYLVRLTTSQGTSTVKVLVK (1/1)	Bacteria	Bacteroidales	Por secretion system C-terminal sorting domain-containing protein n=3 Tax=Bacteroidales TaxID=171549 RepID=K0XQV6_9BACT	is_gut_microbiome	FALSE
agilent_182343	SYIGYGRFSHTFQPLERDTVMEILLESGEALAEVVVTGSNDTQNPIQAPQMGTIKITRKMIKTI (1/1)	Bacteria	Bacteroidales	STN domain-containing protein n=30 Tax=Bacteroidales TaxID=171549 RepID=K6B3W2_9BACT	is_gut_microbiome	FALSE
agilent_19018	AITAAKQAPDAKFLLFTGDFVETGTEQNSEWEWEQWFEVSMKPLLSRMALAPTDGNHDDTPNLN (1/1)	Bacteria	Bacteroidales	Por secretion system C-terminal sorting domain-containing protein n=3 Tax=Bacteroidales TaxID=171549 RepID=K0X949_9BACT	is_gut_microbiome	FALSE
agilent_19304	AKDKINTTESDIIRVNAIDLTGKIYPLPFDNQHIDVSNLTDGIYVVQIFTNEKTRSERIVKTSR (1/1)	Bacteria	Bacteroidales	Por secretion system C-terminal sorting domain-containing protein n=3 Tax=Bacteroidales TaxID=171549 RepID=K0X949_9BACT	is_gut_microbiome	FALSE
agilent_200616	VKQGEIIRIAQGRASELNIFDLTGQMLLKQIDKCTIDTSYLKKGAYLALYKIDEKFHTGKFIVE (1/1)	Bacteria	Bacteroidales	PA14 domain-containing protein n=3 Tax=Bacteroidales TaxID=171549 RepID=K0WU03_9BACT	is_gut_microbiome	FALSE
agilent_203304	VQELKGFKRVALKAGESKKVTFDIDVDMLKFYDSTLDYVAEPGEFQVMIGGNSKEVKTASFTLK (1/1)	Bacteria	Bacteroidales	Periplasmic beta-glucosidase n=38 Tax=Bacteroidales TaxID=171549 RepID=A0A174XCR6_9BACT	is_gut_microbiome	FALSE
agilent_207470	VYNGPIVVKDSADIKAAIFRDGQLQGTPTEKKVDYHRGINKPIHYNSKLYSGYMAGGMNALLDG (1/1)	Bacteria	Bacteroidales	Beta-hexosaminidase n=38 Tax=Bacteroidales TaxID=171549 RepID=A0A174UY11_9BACT	is_gut_microbiome	FALSE
agilent_214599	YLGYIRLKPGVFPEQINQKIPALLPKYIDVERERKQGFDMELYIKPVSEIYTQSTEVKRMVVIM (1/1)	Bacteria	Bacteroidales	FtsX-like permease family protein n=34 Tax=Bacteroidales TaxID=171549 RepID=A0A078T173_9BACT	is_gut_microbiome	FALSE
agilent_27755	AVSTPDNKKSFSTIASKVTGDYASKRPAPEARKFTSKAVEEQLKASKARIKDPKLAWMFENCYP (1/1)	Bacteria	Bacteroidales	Uncharacterized protein n=25 Tax=Bacteroidales TaxID=171549 RepID=A0A069SCX9_9BACT	is_gut_microbiome	FALSE
agilent_36653	DIRVYGMNGCIMAEGVTGRKISVYGIDGRTLFYIESESDTEKIPMERGVYLVKVDNRTIRIQVR (1/1)	Bacteria	Bacteroidales	Uncharacterized protein n=3 Tax=Bacteroidales TaxID=171549 RepID=K0XBN9_9BACT	is_gut_microbiome	FALSE
agilent_40254	DQGKIIISQTEGKPVNYTVYNLSGTVIEQGTTNVSYREIVLNAGAYIVSANDGSKNKIEKLIVK (1/1)	Bacteria	Bacteroidales	Por secretion system C-terminal sorting domain-containing protein n=3 Tax=Bacteroidales TaxID=171549 RepID=K0WUB3_9BACT	is_gut_microbiome	FALSE
agilent_43205	DVLTIEVPYAEGKYAIYNVAGMALQSGEIDDNVTTVDVSNLSKGSYMLQYSTSQGVVVKSFIVK (1/1)	Bacteria	Bacteroidales	Por secretion system C-terminal sorting domain-containing protein n=5 Tax=Bacteroidales TaxID=171549 RepID=K0XR49_9BACT	is_gut_microbiome	FALSE
agilent_48632	EGVETTTAKVVANHGEINVIGNANSVEVYNVGGILISKDEMNVKCNAGIYLVKVDGKVSKVIVR (1/1)	Bacteria	Bacteroidales	Uncharacterized protein n=2 Tax=Bacteroidales TaxID=171549 RepID=K0X4I5_9BACT	is_gut_microbiome	FALSE
agilent_4968	KTYYPVLVNFNSNNYTYDSNYTPKNKIERNHKYDIKLTITGPGTNNPENPITESAHLNVQCTVA (1/1)	Bacteria	Bacteroidales	Major fimbrium subunit FimA type-1 n=43 Tax=Bacteroidales TaxID=171549 RepID=FIMA1_PORG3	is_IEDB	FALSE
agilent_55558	ETKVQAIGSTLHIYLPKAETISVYTLSGLLYEQQDVSAGSTQIHLSKGMYLVKIGEGTYKIVIR (1/1)	Bacteria	Bacteroidales	T9SS C-terminal target domain-containing protein n=10 Tax=Bacteroidales TaxID=171549 RepID=A0A3R6GSL8_9BACT	is_gut_microbiome	FALSE
agilent_58674	FDRSNHSLVFDKGGDIQIINAAGVTVVSCESESGRMDLSQLPAGLYIAHVVTEEGKTIQIKFIK (1/1)	Bacteria	Bacteroidales	Por secretion system C-terminal sorting domain-containing protein n=3 Tax=Bacteroidales TaxID=171549 RepID=K0WYA3_9BACT	is_gut_microbiome	FALSE
agilent_65775	GAQDGEEIVQLYLRDIVRSITPPVQELKGFKRVALKAGESKKVTFDIDVDMLKFYDSTLDYVAE (1/1)	Bacteria	Bacteroidales	Periplasmic beta-glucosidase n=38 Tax=Bacteroidales TaxID=171549 RepID=A0A174XCR6_9BACT	is_gut_microbiome	FALSE
agilent_67882	GENTLILDDDKKQILLSDANKNKVCMDKNGIMVESGKDLIFKARGNVKTEGMGIESKSKQDTKI (1/1)	Bacteria	Bacteroidales	Phage protein D n=27 Tax=Bacteroidales TaxID=171549 RepID=A0A173TJV6_9BACT	is_gut_microbiome	FALSE
agilent_70460	GIDLSFDINSYTDASGVNTRTDYSYRAAKSLFNNRVKVVIGGSLSPDDNADVNFKENFIDDISL (1/1)	Bacteria	Bacteroidales	AsmA domain-containing protein n=2 Tax=Bacteroidales TaxID=171549 RepID=K0X4C5_9BACT	is_gut_microbiome	FALSE
agilent_82717	HNRVYTDNGYIVVECETSQPVEVVNLTGQIVVSASVNGRSLLSVPVKGVYVVRCGTSVTRVVVK (1/1)	Bacteria	Bacteroidales	M6 family metalloprotease domain-containing protein n=3 Tax=Bacteroidales TaxID=171549 RepID=K0XAX2_9BACT	is_gut_microbiome	FALSE
agilent_86715	IFKARGNVKTEGMGIESKSKQDTKINGLNIEVSAQMGVKVKGSATAEISASGQTVVKGGVVMIN (1/1)	Bacteria	Bacteroidales	Phage protein D n=27 Tax=Bacteroidales TaxID=171549 RepID=A0A173TJV6_9BACT	is_gut_microbiome	FALSE
agilent_161799	RDVLPVFTEGDSFMKKDYIIATKKISTLGSFAGKSNTFSKDEIKDLKAQPFTKGVGAFTPSLFK (1/1)	Bacteria	Bacteroides	ABC transporter permease n=53 Tax=Bacteroides TaxID=816 RepID=E5VDQ4_9BACE	is_gut_microbiome	FALSE
agilent_182075	SWRVISEAFMQDQDIFSDLKLRGGWGRVGNQNINNNATLTLLSETQYYYGNTLANGYFVSTVGN (1/1)	Bacteria	Bacteroides	SusC/RagA family TonB-linked outer membrane protein n=50 Tax=root TaxID=1 RepID=A0A139JT18_BACUN	is_gut_microbiome	FALSE
agilent_116244	LNEAEAKFELGVFDQGVADKTINKLRDRAGVVKMVVADINDSFDPNRGKYYPKGNESGILVDPV (1/1)	Bacteria	Bacteroides	RagB/SusD family nutrient uptake outer membrane protein n=28 Tax=Bacteroides TaxID=816 RepID=A0A0K2HGL4_9BACE	is_gut_microbiome	FALSE
agilent_206745	VVSCDSILDEDDVDCSVEYRVKFKYDYNMKYADAFSREVSSVALYAFDDNGKLVYQKTEAGDVL (1/1)	Bacteria	Bacteroides	Uncharacterized protein n=3 Tax=Bacteroidaceae TaxID=815 RepID=U6RAC5_9BACE	is_gut_microbiome	FALSE
agilent_145281	PENFEADKQLIIDKYNELGYRDAMIVKDSVSQYDEKTVNVYLNIDEGQKYYLRNVTWVGNTLYP (1/1)	Bacteria	Bacteroides	Outer membrane protein assembly complex, YaeT protein n=88 Tax=root TaxID=1 RepID=A0A139L805_BACOV	is_gut_microbiome	FALSE
agilent_138663	NNDDAPDNKPEYSGHRTIRVQEFDVNADKTVGPRKILVNKGARPEDKPIWIEGPHLYKINGNYF (1/1)	Bacteria	Bacteroides	Alpha-N-arabinofuranosidase n=38 Tax=Bacteria TaxID=2 RepID=R9IFE0_9BACE	is_gut_microbiome	FALSE
agilent_152493	QDNEGKKSGFFGKIKDTFSTEIKIGNYTFKDGSVYTGEMKGRKPNGKGKTVFKNGDVYEGEYIK (1/1)	Bacteria	Bacteroides	MORN repeat protein n=82 Tax=Bacteroidaceae TaxID=815 RepID=A0A0P0EUJ1_BACT4	is_gut_microbiome	FALSE
agilent_71960	GKPIAVKAYSAVGPSTSKDETTTTSSGVKQRTIIQTIKLPNSLGDHIFNKYKENKEYFKTPESF (1/1)	Bacteria	Bacteroides	Uncharacterized protein n=38 Tax=Bacteroides TaxID=816 RepID=I9A896_BACVU	is_gut_microbiome	FALSE
agilent_54340	ERTTDGKLDPRLYWTIGTYESDWEDFEYGNVAYTSKLTATDNIVTNNTYGGLPIAKFTNLRTGL (1/1)	Bacteria	Bacteroides	RagB/SusD Domain-Containing Protein n=32 Tax=root TaxID=1 RepID=A0A0P0M0Z8_BACVU	is_gut_microbiome	FALSE
agilent_31887	DATGQYAETNRLLAQLKEEGKIKDYASAGQFLIPEEVQEARLKQWHNYWTPEKKARLRETIRTK (1/1)	Bacteria	Bacteroides	1-acylglycerol-3-phosphate O-acyltransferase n=1 Tax=Bacteroides vulgatus CL09T03C04 TaxID=997891 RepID=I9UCI8_BACVU	is_gut_microbiome	FALSE
agilent_99970	KIGRAKFAYNSGQMMQAAALLYQITKQKSYLEDAQNIAEACHKHFFTQFTSPDGQTFQLLKKGN (1/1)	Bacteria	Bacteroides	Glycosyl hydrolase family 76 n=4 Tax=Bacteroides TaxID=816 RepID=D4WMF5_BACOV	is_gut_microbiome	FALSE
agilent_206569	VVLMGTNDFNSSVPVGTWFAEKEEQVMAARGETKKLETRKRRVPIMTNDTYKGRINIGLSHLKK (1/1)	Bacteria	Bacteroides	SGNH_hydro domain-containing protein n=38 Tax=Bacteroides TaxID=816 RepID=I9QA96_9BACE	is_gut_microbiome	FALSE
agilent_104875	KRVSGFDVVLMGHDHTRECVKVQNVAGDSVLVIDPANNANVVSDVTLTVTKKDGKVVEKSVEGR (1/1)	Bacteria	Bacteroides	Bifunctional metallophosphatase/5'-nucleotidase n=46 Tax=Bacteroides TaxID=816 RepID=A0A0P0M2X6_BACVU	is_gut_microbiome	FALSE
agilent_48657	EGVSYPQISTRRSDDKASRPFITYTLNAPANPILIQQYAEENIKPVLGQLKGIYKVELNGATPM (1/1)	Bacteria	Bacteroides	AcrB/AcrD/AcrF family protein n=60 Tax=Bacteria TaxID=2 RepID=A0A174IKF5_BACVU	is_gut_microbiome	FALSE
agilent_150541	PVIGNFSIQPAVGLSMKGITYEYDKFTTKKSHRLDLDSYKKYDVTESRGTSVTQKHNLGYLDVP (1/1)	Bacteria	Bacteroides	PorT family protein n=35 Tax=Bacteroides TaxID=816 RepID=A0A076JBG3_9BACE	is_gut_microbiome	FALSE
agilent_153649	QFRTSIESLENILIYTNEGKAIRVKDIGTVVERSAPPTIERKDRERIVTVSAVISGAPLGSVVV (1/1)	Bacteria	Bacteroides	AcrB/AcrD/AcrF family protein n=47 Tax=root TaxID=1 RepID=A0A380ZM24_BACVU	is_gut_microbiome	FALSE
agilent_152193	QDAIPALSRPLEPLRIPGETKEMHRGMRLITVHDSLPASFTHSLDNVIEDENRSLSPFFQKLND (1/1)	Bacteria	Bacteroides	Peptidoglycan O-acetyltransferase n=36 Tax=Bacteroides TaxID=816 RepID=A0A397WJH7_BACVU	is_gut_microbiome	FALSE
agilent_79824	GYANDVTSEKAEESYRVANTELRKAYNTLQEEQIPDIYYLTKEEIGIPADGMVDGVHSTDLGMQ (1/1)	Bacteria	Bacteroides	Acetylhydrolase n=10 Tax=Bacteroides TaxID=816 RepID=A0A174WE81_9BACE	is_gut_microbiome	FALSE
agilent_161265	RAVFFNGLPEMRIKNINMENIIVSNAKEGVVLSEADEVNMKNIKIELLKSGKNLKMQNVSNVTI (1/1)	Bacteria	Bacteroides	Exo-poly-alpha-D-galacturonosidase n=35 Tax=root TaxID=1 RepID=A0A0P0M1N3_BACVU	is_gut_microbiome	FALSE
agilent_48668	EGVYDSTLFHRVIKQFMVQAGDPTSKTASDTAMLGNGDVGYTIPAEFVPKFFHHKGVLAAAREG (1/1)	Bacteria	Bacteroides	Peptidyl-prolyl cis-trans isomerase n=3 Tax=Bacteroidaceae TaxID=815 RepID=U6RH14_9BACE	is_gut_microbiome	FALSE
agilent_144502	PDGRLYVSVDADKKARKELFDSHRLAKALGAASGKEVKPEALSLGRLSVSKGLDTLRFVFNNQR (1/1)	Bacteria	Bacteroides	Dipeptidyl aminopeptidase/acylaminoacyl peptidase n=60 Tax=Bacteroides TaxID=816 RepID=A0A174M4X5_BACVU	is_gut_microbiome	FALSE
agilent_104765	KRQKRYRLMWMDTKYEPGTVKVVAYNDKGEAVAEKEIHTAGKPDHIELVTDRNEIKADGKDLSF (1/1)	Bacteria	Bacteroides	Beta-galactosidase n=53 Tax=root TaxID=1 RepID=A0A174RLX4_BACVU	is_gut_microbiome	FALSE
agilent_129283	MPTTGELSVDYKEYGSRYEDEQASPGYYTNFLTRYNVKTEVTATPRTGVARFTFPKGRSHILLN (1/1)	Bacteria	Bacteroides	Uncharacterized protein n=15 Tax=root TaxID=1 RepID=S3YFG8_BACSE	is_gut_microbiome	FALSE
agilent_135179	NGGISTLGTGKTEVSQFKENETKVQSDYLLTYTNSFDNGNHNLTATAGFTTYYNSLSRLDGARK (1/1)	Bacteria	Bacteroides	Outer membrane receptor proteins, mostly Fe transport n=138 Tax=Bacteria TaxID=2 RepID=A0A174IZD9_9BACE	is_gut_microbiome	FALSE
agilent_188662	TLAPIMDTWKIWFKRPKPHMDALKELYTMASTDVPVEQRQMAKGENHLRPHLIHFNRCKNVLLD (1/1)	Bacteria	Bacteroides	Glycoside hydrolase family 28 protein n=46 Tax=Bacteroides TaxID=816 RepID=A0A174UJY4_BACVU	is_gut_microbiome	FALSE
agilent_210016	WWPFNNADITQMPAVKVAEDQSKLADFQNSDFISAENRKVEFNNPTLEFTHRTARVTIELKPGT (1/1)	Bacteria	Bacteroides	Glug domain-containing protein n=35 Tax=Bacteroidia TaxID=200643 RepID=A7M5N9_BACO1	is_gut_microbiome	FALSE
agilent_28384	AYGTKKRRDMIGSVSKIKSDEMSLMQGGRFENSLQGLASGVQVVNDGMPGSTPQIKIRGIGSIA (1/1)	Bacteria	Bacteroides	SusC/RagA family TonB-linked outer membrane protein n=13 Tax=Bacteroides TaxID=816 RepID=I9PKT0_9BACE	is_gut_microbiome	FALSE
agilent_40430	DQRGRKVYLNVELGRGIKPAVGGKDILRANYCPVPFMMSTKGYGLFFHTPFATEWNMGWDSSDY (1/1)	Bacteria	Bacteroides	Alpha-glycosidase n=47 Tax=Bacteroidaceae TaxID=815 RepID=A0A174KMR6_BACVU	is_gut_microbiome	FALSE
agilent_52400	ENILINQDWNFRFSHQVDKNSSRRVDLPHTWNAQDALSGKPDYKRGIGNYDKKLFIRSEWKGKR (1/1)	Bacteria	Bacteroides	Uncharacterized protein n=4 Tax=Bacteria TaxID=2 RepID=U6RLV2_9BACE	is_gut_microbiome	FALSE
agilent_54349	ERVDMLKAGAKANGKTLNTKLINSTIDRLNRGGGGTLFFPAGTYLTGSIHLKSNITLELEAGAT (1/1)	Bacteria	Bacteroides	DUF3826 domain-containing protein n=4 Tax=Bacteroides TaxID=816 RepID=A0A395VV81_BACOV	is_gut_microbiome	FALSE
agilent_65078	FYTSLGIMDQEGLQIHNDYNRYNMRLNVDYKVRDNVKIGIRTDGSWSERQTPRGAGLETAGLKY (1/1)	Bacteria	Bacteroides	TonB-dependent receptor plug domain protein n=12 Tax=Bacteroides TaxID=816 RepID=F3PPF3_9BACE	is_gut_microbiome	FALSE
agilent_65522	GAIGVSNIMMVTVKERTTEIGIRRAIGARPKDILNQILSESMVLTTFAGLMGISFGVLILQGLE (1/1)	Bacteria	Bacteroides	ABC transporter ATP-binding protein n=30 Tax=Bacteroides TaxID=816 RepID=A0A0P0M5I8_BACVU	is_gut_microbiome	FALSE
agilent_170659	SDIFGSGMSLVVEGEVMQPRPGHMGSVELQTNFHPLWSEGMQLYWKEFKSGDKLSLVFDSEVEG (1/1)	Bacteria	Bacteroides	Uncharacterized protein n=49 Tax=root TaxID=1 RepID=A0A078S8F6_BACUN	is_gut_microbiome	FALSE
agilent_61545	FLTSCDEDHYGPAPVDVTANYSNKISNPNPNLVLTYNGDAMNGKSVDFSTVTGETAIITLYDIL (1/1)	Bacteria	Bacteroides	Uncharacterized protein n=9 Tax=Bacteroides TaxID=816 RepID=A5ZII4_9BACE	is_gut_microbiome	FALSE
agilent_168693	RYESGELYVQGMNAGDKLDIYDITGKYIRTSTISKTDVADLADGCYLVRVSLGNAVKTAKFIKR (1/1)	Bacteria	Bacteroides	F5/8 type C domain-containing protein n=7 Tax=Bacteroides TaxID=816 RepID=I9IA10_9BACE	is_gut_microbiome	FALSE
agilent_118543	LRKKLADQQAIPAYIVLSDKTLHLIATQQPTTIEAFGNINGIGEYKKEKYGKDFIELIKKVLQE (1/1)	Bacteria	Bacteroides	ATP-dependent DNA helicase n=39 Tax=Bacteroides TaxID=816 RepID=A0A0P0M1L8_BACVU	is_gut_microbiome	FALSE
agilent_151866	QANNNNNTTAEGEASASIPQQPERKQVEKPYEFEGILTGTGVLEIMPDGYGFLRSSDYNYLSSP (1/1)	Bacteria	Bacteroides	Transcription termination factor Rho n=34 Tax=Bacteroides TaxID=816 RepID=I9REA9_9BACE	is_gut_microbiome	FALSE
agilent_160350	QWWNYRGHKELALRNAIKHHYPVICSSNYYTYLNFPVTPWRGYTNTRTFDLKDIYQNNPSDKAI (1/1)	Bacteria	Bacteroides	Beta-hexosaminidase n=16 Tax=Bacteroides TaxID=816 RepID=A0A174RB78_9BACE	is_gut_microbiome	FALSE
agilent_193057	TTIIGKVVDENGEPIIGANVLVAGTTTGVITDIDGNYKLEAPFGSSLQISYIGYTTQTVKAGQK (1/1)	Bacteria	Bacteroides	SusC/RagA family TonB-linked outer membrane protein n=13 Tax=Bacteroides TaxID=816 RepID=A0A174N033_9BACE	is_gut_microbiome	FALSE
agilent_111788	LFSDKDNRASSAYINAINSKGAVVFTSQNKFRGTAYTDDRYYDNDIVVYRLGEVKLLKAELLCY (1/1)	Bacteria	Bacteroides	RagB/SusD family nutrient uptake outer membrane protein n=15 Tax=Bacteroides TaxID=816 RepID=A0A412CUQ1_9BACE	is_gut_microbiome	FALSE
agilent_32324	DDDTPMEETILPPTPTVTLTAGETGYTTVNITLESTNALRCAYLVMEENEIMPDAQEVLDKGIV (1/1)	Bacteria	Bacteroides	Clostripain family n=12 Tax=Bacteroides TaxID=816 RepID=B0NW55_BACSE	is_gut_microbiome	FALSE
agilent_30237	CPHCKKHKLQRLSSKVIDRSNGTKTEEVVYKCRNCGHILRRKERSRDENYKGPRGGGPFIGGMG (1/1)	Bacteria	Bacteroides	TPM_phosphatase domain-containing protein n=49 Tax=Bacteroides TaxID=816 RepID=I9A5K4_BACVU	is_gut_microbiome	FALSE
agilent_46608	EEGLHISYDRNTGARSREFYLKADRKDGLYREYNPGNGELVYEATYQHGRLHGKERRLIVTNRY (1/1)	Bacteria	Bacteroides	Toxin-antitoxin system YwqK family antitoxin n=11 Tax=Bacteroides TaxID=816 RepID=A0A413ZL06_BACSE	is_gut_microbiome	FALSE
agilent_36414	DILCLEADCEIETVKMIDVSGRVVRSVSVTGDKTEIQIGDLPSGLYMIQAGTTQGIRHCKWMKK (1/1)	Bacteria	Bacteroides	Inhibitor_I69 domain-containing protein n=9 Tax=Bacteroides TaxID=816 RepID=I8Y1D0_9BACE	is_gut_microbiome	FALSE
agilent_150795	PVSDILYVEGVDVQKIEIFDGTGRQVYISDNLFTVDMSSYPTGIYYLRVVTDQGKVSTKKIMKR (1/1)	Bacteria	Bacteroides	Fibronectin type III domain protein n=2 Tax=Bacteroides TaxID=816 RepID=R5ESE1_9BACE	is_gut_microbiome	FALSE
agilent_193456	TTTINIEAIDSVVVRSTGIPEFHVNLTDHPEWTELTGSKSDEHPAILRMDGNGMYDDLPEQEVI (1/1)	Bacteria	Bacteroides	Uncharacterized protein n=2 Tax=Bacteroides TaxID=816 RepID=R5F0F4_9BACE	is_gut_microbiome	FALSE
agilent_15204	AEDTKALEKAKVEISGEDFREGLIAVISVKVAEPQFEGQTKTKLGNSEVSGAVNQAVGEALTYY (1/1)	Bacteria	Bacteroides	DNA gyrase subunit B n=3 Tax=Bacteroides TaxID=816 RepID=U6RAW1_9BACE	is_gut_microbiome	FALSE
agilent_51613	ELTFTDGSKIIISNGKDGAQGEQGLQGIQGPAGPAGSSIVPKFKVDADSYWMVSVDEGGTYEYV (1/1)	Bacteria	Bacteroides	DUF4988 domain-containing protein n=4 Tax=Bacteroides TaxID=816 RepID=A0A069SKF6_BACVU	is_gut_microbiome	FALSE
agilent_158347	QSDAEVAEWNAKHGTYVTNDNGEKEWVGIQPNAKAGDLKFVDHNGDGKITDADRQYMGSATPKT (1/1)	Bacteria	Bacteroides	SusC/RagA family TonB-linked outer membrane protein n=31 Tax=Bacteroides TaxID=816 RepID=A0A139KHP0_BACUN	is_gut_microbiome	FALSE
agilent_153971	QGKHTPVSAELIIPTYQAEHILLADKKELERLNSVSGQKAMSTDFKGQNGNSLKRQQKVSRSKL (1/1)	Bacteria	Bacteroides	Beta-galactosidase n=21 Tax=Bacteroides TaxID=816 RepID=A0A174N611_9BACE	is_gut_microbiome	FALSE
agilent_178864	SRSSGEQLTRLADSEGNRQSLLQTYRYDYLKAEPKIIWSPADVFEAEYHATLGYGGSKIGSDTR (1/1)	Bacteria	Bacteroides	Carboxypeptidase regulatory-like domain protein n=64 Tax=Bacteroides TaxID=816 RepID=A0A120A5I1_9BACE	is_gut_microbiome	FALSE
agilent_147318	PKQGNKVYAIGREIIIEGYQNESISVYTMTGKHLFDKQAQSFTVPTAGIYIVKVNDRATLVSVP (1/1)	Bacteria	Bacteroides	Inhibitor_I69 domain-containing protein n=1 Tax=Bacteroides sp. AF14-46 TaxID=2292914 RepID=A0A416XD23_9BACE	is_gut_microbiome	FALSE
agilent_98149	KFALEAGLQTNLLKAVIHARRIETVHEGERWQDIKRFGIEISHNIENESPIVLKAHDLRKAVQI (1/1)	Bacteria	Bacteroides	RagB/SusD family nutrient uptake outer membrane protein n=9 Tax=Bacteroides TaxID=816 RepID=A0A174GCP0_9BACE	is_gut_microbiome	FALSE
agilent_113791	LKANYWKDENAQNIISAVAHEMEQKGYVRTEDKEKANVGIQLSYAQQRIQMTTGGWYGGWWDAG (1/1)	Bacteria	Bacteroides	DUF4136 domain-containing protein n=32 Tax=Bacteroides TaxID=816 RepID=I9A5F1_BACVU	is_gut_microbiome	FALSE
agilent_121687	LVPVKRVNAFWGTEEGGFKTDHMLNDGNNQGKVTKWIARIITKDSSKELLKFTTQQGSSANDYI (1/1)	Bacteria	Bacteroides	Uncharacterized protein n=30 Tax=Bacteroides TaxID=816 RepID=A7LY99_BACO1	is_gut_microbiome	FALSE
agilent_136654	NIRTSHAARVISVYNLSGQQMIQQKEFGDKKEYSIPVRGLTAGYYIVVLQSADGKVYKSKFMKR (1/1)	Bacteria	Bacteroides	Streptopain n=9 Tax=Bacteroides TaxID=816 RepID=A0A0P0GSM5_9BACE	is_gut_microbiome	FALSE
agilent_163760	RILKEAKTQAQVEGQKLLDEAKKQIQAEKDSAISDIRRQVAVLSVDIAEKVLRKNLDDEKEQME (1/1)	Bacteria	Bacteroides	ATP synthase subunit b n=27 Tax=Bacteroides TaxID=816 RepID=ATPF_BACV8	is_gut_microbiome	FALSE
agilent_196645	VDGNCIEHGDTERDYVVKDALGRVLKESAYSEMDDYLIVKEYTYNKKGWLETCVSSDDNKVSYD (1/1)	Bacteria	Bacteroides	Uncharacterized protein n=13 Tax=Bacteroides TaxID=816 RepID=B0NR33_BACSE	is_gut_microbiome	FALSE
agilent_216841	YRGENGLFKNDNYKRLNARVALDHKLLENLKIGTNITYTYKDQNTRRDPLNMCNKIVPLSKPYD (1/1)	Bacteria	Bacteroides	Carboxypeptidase regulatory-like domain protein n=18 Tax=Bacteroides TaxID=816 RepID=A0A0P0FXE5_9BACE	is_gut_microbiome	FALSE
agilent_37817	DLDVSVIDELPPGRKPIQTIHQFDNRRASLYASIRKQIEEGRQIYIVYPLIKESEKMDIKNLEE (1/1)	Bacteria	Bacteroides	ATP-dependent DNA helicase RecG n=33 Tax=Bacteroides TaxID=816 RepID=U6RD16_9BACE	is_gut_microbiome	FALSE
agilent_41163	DSFEDNTSNFESMKSLYGIESAVYDQKAEEIPSVTAEEMASVLEALRQNGNTVRNCESETTEGF (1/1)	Bacteria	Bacteroides	DUF5033 domain-containing protein n=11 Tax=Bacteroides TaxID=816 RepID=A0A413MR02_9BACE	is_gut_microbiome	FALSE
agilent_69695	GGQSAVAANNIIQQQKISVTGKVIDNLGEPIIGANVVVQGQTVGTITDIDGVFKLDVPRGAKLL (1/1)	Bacteria	Bacteroides dorei CL03T12C01	Plug domain-containing protein n=39 Tax=Bacteroides TaxID=816 RepID=A0A0M1VZ83_9BACE	is_gut_microbiome	FALSE
agilent_17763	AGRDADGREIGRPSKNIVIRNCLFQSECNGLCIGSEMSGGVENIYMDNIQIGTVKNALYFKSNR (1/1)	Bacteria	Bacteroides dorei CL03T12C01	Beta-xylosidase n=22 Tax=Bacteroides TaxID=816 RepID=A0A174CSM3_BACVU	is_gut_microbiome	FALSE
agilent_134334	NESLLVSAYQQPSKIKGTVIDANGEVVIGASVVVKGTANGTITDIDGNFILSDVPTNGTIQVSF (1/1)	Bacteria	Bacteroides dorei CL03T12C01	Plug domain-containing protein n=18 Tax=Bacteroides TaxID=816 RepID=B6W5P8_9BACE	is_gut_microbiome	FALSE
agilent_92683	ISVGEKNYDTQIVSQTKTITGTIIDETGEPMIGVSVLVQGTTTGAVTDLDGKFTLEVPANATLV (1/1)	Bacteria	Bacteroides dorei CL03T12C01	TonB-dependent receptor n=27 Tax=Bacteroides TaxID=816 RepID=A0A414HGH8_BACVU	is_gut_microbiome	FALSE
agilent_154097	QGPTTTINLGAWTQSVDDTHSRLVDVDWNATYPIYDLVSDPAKKVALENAVEKYIDSFKLEILE (1/1)	Bacteria	Bacteroides dorei CL03T12C01	MACPF domain-containing protein n=12 Tax=Bacteroides TaxID=816 RepID=I9FUB9_9BACE	is_gut_microbiome	FALSE
agilent_106774	KVEGKIAAKTAIVALEGRSLVVRVAPLSADASKLSFSLVNSKLAEAPITLGEVKAYEGLVTRAE (1/1)	Bacteria	Bacteroides dorei CL03T12C01	DUF4988 domain-containing protein n=15 Tax=Bacteroidaceae TaxID=815 RepID=A0A4S2FKQ5_9BACE	is_gut_microbiome	FALSE
agilent_26147	ATKEVAIVQQVGRSVKGVVVDDKGEPVIGATVMVKGSTNGTITDFDGNFILNDVSSNASLIVSY (1/1)	Bacteria	Bacteroides dorei CL03T12C01	STN domain-containing protein n=28 Tax=Bacteroides TaxID=816 RepID=B6VSZ9_9BACE	is_gut_microbiome	FALSE
agilent_53162	EPLGSSDLSRSNWCPGSDVVPEEVMLGDLKAGKHTFKISIPEAQEVDGDKLNHWLISAYLVWDE (1/1)	Bacteria	Bacteroides dorei CL03T12C01	N-glycanase_N domain-containing protein n=3 Tax=Bacteroidaceae TaxID=815 RepID=U6RKM4_9BACE	is_gut_microbiome	FALSE
agilent_95795	KAVGQDGAQGEPGKDAQPEVKKENGKWYLWNGTEFEEFAGATPATNVPYYYADPTDPNNYVIMV (1/1)	Bacteria	Bacteroides dorei CL03T12C01	DUF4988 domain-containing protein n=14 Tax=Bacteroides TaxID=816 RepID=I9R3H6_9BACE	is_gut_microbiome	FALSE
agilent_211357	YDPVKKQYYIGKKRYGIAVKNDGKARGNISLGDKSPSVNGVPATAKVVASFHTHTPMTEIKGMK (1/1)	Bacteria	Bacteroides fragilis YCH46	Uncharacterized protein n=55 Tax=Bacteroides fragilis TaxID=817 RepID=Q64V66_BACFR	is_IgA_coated_strain	FALSE
agilent_207247	VYEYIVDKAVEYKLGARGLRSIVETIMMDVMFEIPSEDQKEYEVTLDYAKHQLEKANLARLQTA (1/1)	Bacteria	Bacteroides fragilis YCH46	ATP-dependent Clp protease ATP-binding subunit ClpX n=136 Tax=root TaxID=1 RepID=CLPX_BACTN	is_IgA_coated_strain	FALSE
agilent_203238	VQAIFAKVNPGEIDTNRPERLNVRIIQSPEPDAYMLPNGAMLVSTGLLCTIDSEEELEAIIANE (1/1)	Bacteria	Bacteroides fragilis YCH46	Peptidase_M48 domain-containing protein n=39 Tax=Bacteroidaceae TaxID=815 RepID=Q64R34_BACFR	is_IgA_coated_strain	FALSE
agilent_139506	NPGLSAENFRIGQVIRIPSAAEAIDSTVEAVVAAPSEPTMQPAVKPRCKDMHKVKRRETIFSVS (1/1)	Bacteria	Bacteroides fragilis YCH46	LysM peptidoglycan-binding domain-containing protein n=45 Tax=Bacteroidaceae TaxID=815 RepID=A0A0K6BVP1_BACFG	is_IgA_coated_strain	FALSE
agilent_75822	GRGPIDNYADRKVGQFIEQHKNTVAGEFVNFPKPQDMGNHEDVRWCALTNNAGNGAVFIATDRL (1/1)	Bacteria	Bacteroides fragilis YCH46	Beta-galactosidase n=66 Tax=Bacteroidaceae TaxID=815 RepID=A0A2M9V4C7_BACFG	is_IgA_coated_strain	FALSE
agilent_54867	ESMLENHHEVLIDKNEAFVGPGHNSEIVTDDKGADWVFYHAVSVANPEGRVLMLDRVNWKKGWP (1/1)	Bacteria	Bacteroides fragilis YCH46	Arabinan endo-1,5-alpha-L-arabinosidase n=54 Tax=Bacteroides TaxID=816 RepID=A0A2M9V9V5_BACFG	is_IgA_coated_strain	FALSE
agilent_14706	ADRNHSTLIGKYRQTVAEQFYPYIRPQETGTKTDLRWWRVLNISGNGLQFVGDAPFSASALNYS (1/1)	Bacteria	Bacteroides fragilis YCH46	Beta-galactosidase n=49 Tax=Bacteroides TaxID=816 RepID=A0A380YT47_BACFG	is_IgA_coated_strain	FALSE
agilent_60130	FGVPANSPVLDDITVKDLKKKKQLTDKELDGLIQYFKERKENMAKKYGEEKITMEGQSYYYIAS (1/1)	Bacteria	Bacteroides fragilis YCH46	Type VI secretion system protein TssR n=55 Tax=Bacteroides fragilis TaxID=817 RepID=A0A4P8LD83_BACFG	is_IgA_coated_strain	FALSE
agilent_182072	SWRQENGIYIHDKPEEADQCVEWNFATLKGRGVYKGDLLSLYNHAPLWYGEGDEKIWVDDDTFP (1/1)	Bacteria	Bacteroides fragilis YCH46	Uncharacterized protein n=50 Tax=Bacteroidaceae TaxID=815 RepID=Q64MM2_BACFR	is_IgA_coated_strain	FALSE
agilent_108889	LALFAPEKEDLKLPSEAAIAKLLKDAKTEKLTAYVDKVSDEPLMAEAPKGGKIVSESKDDIFGA (1/1)	Bacteria	Bacteroides fragilis YCH46	Insulinase family protein n=52 Tax=Bacteroidaceae TaxID=815 RepID=A0A0K6BRS0_BACFG	is_IgA_coated_strain	FALSE
agilent_154061	QGMYDYYNRKGYRYKMRQELDEECLDYLDKLNEIAYKDAYIQDYVQAIFAKVNPGEIDTNRPER (1/1)	Bacteria	Bacteroides fragilis YCH46	Peptidase_M48 domain-containing protein n=39 Tax=Bacteroidaceae TaxID=815 RepID=Q64R34_BACFR	is_IgA_coated_strain	FALSE
agilent_202464	VNPKDGKEVCAIVKLKSRINGHKATITDDYQNLKEIVLDKRREEALQKWIVEKQKHTYVRINPA (1/1)	Bacteria	Bacteroides fragilis YCH46	Peptidylprolyl isomerase n=30 Tax=Bacteroides TaxID=816 RepID=A0A149NQL8_BACFG	is_IgA_coated_strain	FALSE
agilent_163428	RHSLNRLPEKPEEDILPEGSKGYPKYLNKYPGKTGDNPQDNDICIIRLSEVYLNAAEAAFKLGG (1/1)	Bacteria	Bacteroides fragilis YCH46	Membrane protein n=46 Tax=Bacteroides TaxID=816 RepID=A0A0I9SCI3_BACFG	is_IgA_coated_strain	FALSE
agilent_18111	AGYATECTYKLSDQVRKYTFTYSGEYLTRIDEEINSTPYSSVELAYDDNGNLSHIIANGLQTNY (1/1)	Bacteria	Bacteroides fragilis YCH46	DUF4595 domain-containing protein n=43 Tax=Bacteroides TaxID=816 RepID=E1WSL3_BACF6	is_IgA_coated_strain	FALSE
agilent_18552	AIEFGKKRNTLELSWQGENDPLEPTARPREYMVYTRIGYGGFDNGVRVNKPSYTLKIEPGLVYS (1/1)	Bacteria	Bacteroides fragilis YCH46	Xanthan lyase n=60 Tax=Bacteroides TaxID=816 RepID=A0A2M9VA06_BACFG	is_IgA_coated_strain	FALSE
agilent_19374	AKELPAAVINALAKDYEGASIKEAFVSERETGKVYKVIVTVIKEDQSTEDVTVLLNEKGEIVKE (1/1)	Bacteria	Bacteroides fragilis YCH46	Uncharacterized protein n=24 Tax=Bacteroides TaxID=816 RepID=A0A0I9TM41_BACFG	is_IgA_coated_strain	FALSE
agilent_198873	VGNIEAGNLRANAVEASSQGVGDITCNATESIDAAVRGVGSIKYKGSPTIKSLSKKGVGTIKNI (1/1)	Bacteria	Bacteroides fragilis YCH46	DUF2807 domain-containing protein n=29 Tax=Bacteroides TaxID=816 RepID=A0A0E2B7D7_BACFG	is_IgA_coated_strain	FALSE
agilent_198879	VGNLDNLEHAIARVSDIPLIDIRQTSHAAREEASFTLTADNPNVKVTNDAGKELPVVLTKTKGN (1/1)	Bacteria	Bacteroides fragilis YCH46	Uncharacterized protein n=43 Tax=Bacteroides TaxID=816 RepID=Q5LHT7_BACFN	is_IgA_coated_strain	FALSE
agilent_202527	VNRKKKDYRILLDRLFSPAPRKYHYADMQVSIANTEKEKELMPEVETTPLPEEDIETFFAAYAD (1/1)	Bacteria	Bacteroides fragilis YCH46	Uncharacterized protein n=53 Tax=Bacteroides TaxID=816 RepID=Q5LFP9_BACFN	is_IgA_coated_strain	FALSE
agilent_43878	DYEIAIKLLSTPDDKTVPSLKCELVKDDKFKEVACSTDPEQKHRFSLDNTVYGNRAIAVSVSPD (1/1)	Bacteria	Bacteroides fragilis YCH46	Prolyl tripeptidyl peptidase n=56 Tax=Bacteroidaceae TaxID=815 RepID=D1JSC7_BACFG	is_IgA_coated_strain	FALSE
agilent_44143	DYLVEDKKKKKHSIWRRKHLNSELKKTPA (1/1)	Bacteria	Bacteroides ovatus	Glyco_trans_2-like domain-containing protein n=34 Tax=Bacteroidaceae TaxID=815 RepID=A7M111_BACO1	is_gut_microbiome	FALSE
agilent_178022	SQAIGSWVTTNNRTPDVFLDYGARPRTLKMRFKWDMNTDPQERIASIKFLPVNAEDELEKEVTL (1/1)	Bacteria	Bacteroides ovatus	BACON domain-containing protein n=7 Tax=Bacteroides TaxID=816 RepID=E5C3L1_9BACE	is_gut_microbiome	FALSE
agilent_188392	TKNYGDFILEFDFKVDDGLNSGVQLRSESKKDYKKGRVHGYQFEIDPSKRAWSGGIYDEARRNW (1/1)	Bacteria	Bacteroides ovatus	Uncharacterized protein n=82 Tax=Bacteroidaceae TaxID=815 RepID=D6CY96_9BACE	is_gut_microbiome	FALSE
agilent_146603	PHSIYSMRLAQKGELLTHHKDRAVLTLLNTDSVIERDFLTVSPEMSLGDMVKVIAKSGRNMFPV (1/1)	Bacteria	Bacteroides ovatus	Uncharacterized protein n=28 Tax=Parabacteroides TaxID=375288 RepID=K5Y4U1_9BACT	is_gut_microbiome	FALSE
agilent_193955	TVIVGYGTQRKISNIGAQSSMKMEDIKTPSASLTTTLAGRLAGVVAVQRTGEPGKDAADIWIRG (1/1)	Bacteria	Bacteroides ovatus	STN domain-containing protein n=61 Tax=Bacteroidaceae TaxID=815 RepID=F7M4X1_9BACE	is_gut_microbiome	FALSE
agilent_134190	NELYLITFNASKVVTKDEKATKYATVLGSSSFGTNSGVTTPNTPVKVDPNTKYLLVIANPGYQL (1/1)	Bacteria	Bacteroides ovatus	Uncharacterized protein n=26 Tax=Bacteroides TaxID=816 RepID=A0A139KXE4_BACOV	is_gut_microbiome	FALSE
agilent_125546	MGVDMVEIDLKRTKDGHLVVMHDKTINRTMSGKGLVEDYTLAELKAMRLKNGVACKTRHQIPTL (1/1)	Bacteria	Bacteroides ovatus	GP-PDE domain-containing protein n=37 Tax=Bacteroidaceae TaxID=815 RepID=A0A0J9FCU0_9BACE	is_gut_microbiome	FALSE
agilent_125065	MGADMVELDIQQTKDNNFICMHDATLDRTSTGKGAIKNYTTTELKQFVLKSGNGIKTRRSIPTL (1/1)	Bacteria	Bacteroides ovatus	Glycerophosphodiester phosphodiesterase n=12 Tax=Bacteroides TaxID=816 RepID=A0A139LN71_BACOV	is_gut_microbiome	FALSE
agilent_92357	ISKLQVFNSSVGVSLKKTVLPPDGMTKLKVTIRKRDVGNKKHHLRILMITNDPLRPKVEINIKR (1/1)	Bacteria	Bacteroides ovatus	Uncharacterized protein n=15 Tax=Bacteroidaceae TaxID=815 RepID=A0A1C7GY29_9BACE	is_gut_microbiome	FALSE
agilent_28855	CADCHMPYKSEGGVKYSDHHIQSPLAMIDRTCQVCHRESEETLRNNVYERQNKANEMRNRLETE (1/1)	Bacteria	Bacteroides ovatus	Cytochrome c-552 n=27 Tax=Bacteroidales TaxID=171549 RepID=NRFA_PARD8	is_gut_microbiome	FALSE
agilent_114177	LKIRYTDGKVGNSEVSDRRFMYLDQMKENGDYGYKFGPNGTKWSGYETVNMAVDLIWEESRKQD (1/1)	Bacteria	Bacteroides ovatus	STN domain-containing protein n=61 Tax=Bacteroidaceae TaxID=815 RepID=F7M4X1_9BACE	is_gut_microbiome	FALSE
agilent_54686	ESIDTNVSGMMPNGDPAPKRDPKDKKRIIKVGKKVIIGLAIDRTYMELTNPDPTQDAYETHTNQ (1/1)	Bacteria	Bacteroides ovatus	RHS repeat-associated core domain-containing protein n=9 Tax=Bacteroides TaxID=816 RepID=I9TDA4_BACOV	is_gut_microbiome	FALSE
agilent_122606	LYRTPGPWTGSSDEAEWTNDNKGKLINNNSIDATEGTMVLYRWKSWFSGIHEAAVFTENVDQAP (1/1)	Bacteria	Bacteroides ovatus	RagB/SusD family nutrient uptake outer membrane protein n=47 Tax=Bacteroidaceae TaxID=815 RepID=A0A1G8KSP5_BACOV	is_gut_microbiome	FALSE
agilent_83883	HWKLTHLLNYNQTFHKHDIGMLLGFEEERFAKRTTDTAKLGLIDSSVGDPSSATTPSSISGTGE (1/1)	Bacteria	Bacteroides ovatus	TonB-linked outer membrane protein, SusC/RagA family n=54 Tax=Bacteroidales TaxID=171549 RepID=A7LVX4_BACO1	is_gut_microbiome	FALSE
agilent_122600	LYRRTRRIGTDGSIESDSLKYTDGRVIISSYNKQGLLTETKEYNKNGELQAYTANKYDDKGRLI (1/1)	Bacteria	Bacteroides ovatus	YD repeat (Two copies) n=64 Tax=Bacteroidaceae TaxID=815 RepID=I8YZJ0_BACOV	is_gut_microbiome	FALSE
agilent_12387	AAFEAAQARYQALVEQKKAAFSQFTETSKKTTGAEAAILRKEADLDLARLNLSYTVITAPYDGH (1/1)	Bacteria	Bacteroides ovatus	Biotin_lipoyl_2 domain-containing protein n=28 Tax=Bacteroidales TaxID=171549 RepID=K6B887_9BACT	is_gut_microbiome	FALSE
agilent_127484	MLERQQEFPYEGQRWFDLVRMGGAKEAMKAEGHIIQDYQYLYPIPKTELERINNTELLWQNTGY (1/1)	Bacteria	Bacteroides ovatus	RagB/SusD domain-containing protein n=60 Tax=Bacteroidaceae TaxID=815 RepID=D6D3V1_9BACE	is_gut_microbiome	FALSE
agilent_149320	PSATFSPSKGKTPVPVIPGGKDVAVEPEKDSAVLPEIKPEVKPEETVPAKRSLSGVEFSFYSKD (1/1)	Bacteria	Bacteroides ovatus	Uncharacterized protein n=42 Tax=Bacteroides TaxID=816 RepID=A0A139LB75_BACOV	is_gut_microbiome	FALSE
agilent_158822	QSVDDDLYFIPSKDKQEKKETPVKKETKKQVTNIYTSPGTTVVVQDRKGRTRDVDEYNRRYDAR (1/1)	Bacteria	Bacteroides ovatus	Uncharacterized protein n=24 Tax=Bacteroidales TaxID=171549 RepID=A0A395VXS7_BACOV	is_gut_microbiome	FALSE
agilent_178971	SSAEAVTAPTEINATVVNDTVVKDTVTKEDAPAKASLVALAANVNDTVVTDTTSKDKPAEPVKE (1/1)	Bacteria	Bacteroides ovatus	Uncharacterized protein n=33 Tax=Bacteroides TaxID=816 RepID=D6D6J3_9BACE	is_gut_microbiome	FALSE
agilent_202937	VPIEEDVNYDHPHRYQVVTVGDDHTYYIKKGERTAYLNLYREPRFYADLGFDRGYWFGNGRTKD (1/1)	Bacteria	Bacteroides ovatus	RagB/SusD family nutrient uptake outer membrane protein n=5 Tax=Bacteroides TaxID=816 RepID=A0A395W0J1_BACOV	is_gut_microbiome	FALSE
agilent_205439	VTGCDDDDDDDVAKDLIELIVNKPVIRIGQNEEAKVNVVVGNGNYTVRSFNTAIATATVSGELI (1/1)	Bacteria	Bacteroides ovatus	Uncharacterized protein n=42 Tax=Bacteroides TaxID=816 RepID=D6D6J2_9BACE	is_gut_microbiome	FALSE
agilent_38976	DNAPRGSRRVTSDVYALATAVLFQSPVQHFALAPNNLTDAPSWAIDFMKEVPTTWDEVRFIDGY (1/1)	Bacteria	Bacteroides ovatus	Glycoside hydrolase 97 n=72 Tax=Bacteroidaceae TaxID=815 RepID=D6D0J3_9BACE	is_gut_microbiome	FALSE
agilent_61186	FLEGKFNPKYDKQEDIYNAFFLELEDAVNKIDPTKDKVTGDLIYAGDVTKWQQLANSLRLRFAM (1/1)	Bacteria	Bacteroides ovatus	Uncharacterized protein n=68 Tax=Bacteroidaceae TaxID=815 RepID=A0A1C7H3S6_9BACE	is_gut_microbiome	FALSE
twist_98002	WESRFPKFHEHVTNYLREFSANKHDDAADVLTGIVEKEVIPTIYQKRRGIRVIN (1/1)	Phage	Bacteroides phage B124-14	YP_005102508.1 putative phage terminase large subunit [Bacteroides phage B124-14]	is_phage	FALSE
agilent_166519	RQRTMDFALGGEHLFGALSMDWHASYAKASEERPNERYIDFQLKKQKFDMDLSDERQPFASPKT (1/1)	Bacteria	Bacteroides uniformis	TonB-dependent receptor n=1 Tax=Bacteroides uniformis CAG:3 TaxID=1263055 RepID=R7EMT3_9BACE	is_gut_microbiome	FALSE
agilent_151560	QADKLSRPASTMKLLTTITALSRPEADEPFRTEVWYQGTIERDTLQGDMYVIGGYDPEFDEEAL (1/1)	Bacteria	Bacteroides uniformis ATCC 8492	D-alanyl-D-alanine carboxypeptidase/D-alanyl-D-alanine-endopeptidase n=57 Tax=Bacteroides TaxID=816 RepID=A0A174FE64_BACUN	is_gut_microbiome	FALSE
agilent_171544	SEIIGKPTDMPWAFIFEREDMLPRHPA (1/1)	Bacteria	Bacteroides uniformis ATCC 8492	Phosphatidylglycerol--prolipoprotein diacylglyceryl transferase n=47 Tax=root TaxID=1 RepID=F3PVF2_9BACE	is_gut_microbiome	FALSE
agilent_58858	FEDRVKSWKERGYIIHFMTGIAWGEYQDYFTGQWDGKWHLDEGQVTQAGDTIWHGHMVPYIVPS (1/1)	Bacteria	Bacteroides uniformis ATCC 8492	Uncharacterized protein n=30 Tax=Bacteroides TaxID=816 RepID=E5VBB8_9BACE	is_gut_microbiome	FALSE
agilent_48876	EHSLWKPDMALTPVSEQQKREVQEIEKRFRDMLYTPSKFTDKELDGIRKKYDTYKITYKNGKVT (1/1)	Bacteria	Bacteroides uniformis ATCC 8492	Chondroitin sulfate ABC lyase n=8 Tax=Bacteroidaceae TaxID=815 RepID=E5WWA2_9BACE	is_gut_microbiome	FALSE
agilent_55091	ESVLSSQSTQQAKKITGKVLDAAGEPIIGASVLVKGSGTGAVTDIDGNFSVEAPVGSTLEVSFI (1/1)	Bacteria	Bacteroides uniformis ATCC 8492	TonB-dependent receptor plug n=30 Tax=root TaxID=1 RepID=A0A174SXW8_BACUN	is_gut_microbiome	FALSE
agilent_44109	DYLGVDQWFNFQGPNMAERYDEVVNADGTISYKQAEGTKSIGGWNFIGYEPEFVAWAEARGEGV (1/1)	Bacteria	Bacteroides uniformis ATCC 8492	Membrane protein n=27 Tax=Bacteroides TaxID=816 RepID=A0A174K340_BACUN	is_gut_microbiome	FALSE
agilent_156035	QLSHLSGHMLSTGFSKEVNELVQRLAKEYNLPSIDRMDSSKDYRFTYIGYDGPKRTAEEKEASF (1/1)	Bacteria	Bacteroides uniformis ATCC 8492	Beta-lactamase domain-containing protein n=62 Tax=Bacteroidaceae TaxID=815 RepID=R9IC38_BACUN	is_gut_microbiome	FALSE
agilent_73858	GNALSWTEVYDASTAVLDSLLYSNSDKDTSSDRLNLNFHTDKVWDDKGKKMTWDVDYLRDNRDE (1/1)	Bacteria	Bacteroides uniformis ATCC 8492	OMP_b-brl_3 domain-containing protein n=59 Tax=root TaxID=1 RepID=I8ZDU0_BACUN	is_gut_microbiome	FALSE
agilent_16181	AEVHYEVISASGETSEKMLFLLMSEHCDSVLDISEERDKEWTNKETLSSEEIKAIIESALKDKL (1/1)	Bacteria	Bacteroides uniformis ATCC 8492	Uncharacterized protein n=25 Tax=Bacteroides TaxID=816 RepID=E5V5Z6_9BACE	is_gut_microbiome	FALSE
agilent_192817	TTDDSEEIRACLKQLRDTDGGTGFMHESFHSEDAADFTRSWFAWTNTLFGELILNTIKEYPNLL (1/1)	Bacteria	Bacteroides uniformis ATCC 8492	Tat pathway signal sequence domain protein n=43 Tax=Bacteroides TaxID=816 RepID=F3PUS5_9BACE	is_gut_microbiome	FALSE
agilent_172415	SFLNIDALKENPDAMKSAVTVMFGNPQGSIKEMLDLVVGTDSGIKFIYKGKTSGNEVECYLTTQ (1/1)	Bacteria	Bacteroides uniformis ATCC 8492	Uncharacterized protein n=38 Tax=Bacteroides TaxID=816 RepID=A0A139KH65_BACUN	is_gut_microbiome	FALSE
agilent_60134	FGVRGNDQANSFPFGQGWGAGPVAPNLYNDWSAAEHNDARRPASVFKTEDMPSYNKGGGDGFIQ (1/1)	Bacteria	Bacteroides uniformis ATCC 8492	RagB/SusD family nutrient uptake outer membrane protein n=41 Tax=Bacteroides TaxID=816 RepID=E5V828_9BACE	is_gut_microbiome	FALSE
agilent_69933	GGTSGYTSINPNKLTEKSRPLAKVYFTNLTIGNQHIEVDSIYEGRKLLTTVLGRTPSLSVRYDD (1/1)	Bacteria	Bacteroides uniformis ATCC 8492	Histidine kinase n=44 Tax=root TaxID=1 RepID=A0A174IRR8_BACUN	is_gut_microbiome	FALSE
agilent_123324	MASAPKHHSALYPSGHSGDITSDGAVTAHLKAGVPPSKLVMGMPFYGRGGDGYPSFQDYNKVGN (1/1)	Bacteria	Bacteroides uniformis ATCC 8492	Glyco_18 domain-containing protein n=48 Tax=Bacteroides TaxID=816 RepID=I9J9Q2_BACUN	is_gut_microbiome	FALSE
agilent_24333	ARTNVTAKIRENLTFSSNIDYSQTNSEEYASQYQVISRGLMTPAVQRKYWVSDNEWYGTPTPGP (1/1)	Bacteria	Bacteroides uniformis ATCC 8492	TonB-linked outer membrane, SusC/RagA family protein n=26 Tax=Bacteroides TaxID=816 RepID=A0A078RVN9_BACUN	is_gut_microbiome	FALSE
agilent_106226	KTMAASPFPTPKMSSRMVRQDWGKWNLDIVFPMVYHTFYTGDASFISDCTVENARDKNDMTTLY (1/1)	Bacteria	Bacteroides uniformis ATCC 8492	GHL10 domain-containing protein n=40 Tax=Bacteroides TaxID=816 RepID=I8ZKI3_BACUN	is_gut_microbiome	FALSE
agilent_117814	LQGDMYVIGGYDPEFDEEALDSLVATVARFPFSVIKGKVYGDVSMKDSLYWGSGWLWDDTPYSF (1/1)	Bacteria	Bacteroides uniformis ATCC 8492	D-alanyl-D-alanine carboxypeptidase/D-alanyl-D-alanine-endopeptidase n=57 Tax=Bacteroides TaxID=816 RepID=A0A174FE64_BACUN	is_gut_microbiome	FALSE
agilent_127067	MKRAKEDKIEGTSELAYPDIDQEMHNKSRSYWNEVVTREAKNHGCVPFYWETGGDMNRGTGTPK (1/1)	Bacteria	Bacteroides uniformis ATCC 8492	Cellulase n=39 Tax=Bacteroides TaxID=816 RepID=A0A174D4S3_BACUN	is_gut_microbiome	FALSE
agilent_147532	PLFATSVQPFAGVTVVQQSVVTVKGQVVDEKGEPIIGANVIVEGTTNGMITDLDGNFSLQCPVG (1/1)	Bacteria	Bacteroides uniformis ATCC 8492	TonB-dependent receptor n=34 Tax=root TaxID=1 RepID=E5V6W7_9BACE	is_gut_microbiome	FALSE
agilent_168007	RVAGKKKPQVLASASREEQEERGKGRYSYVAKSPAETSNVSRVLLPRCPKSVTVDGREVFDAKR (1/1)	Bacteria	Bacteroides uniformis ATCC 8492	Uncharacterized protein n=30 Tax=Bacteroides TaxID=816 RepID=E5VBB8_9BACE	is_gut_microbiome	FALSE
agilent_169474	SAKAEDSGAPLYEVVFDKEGGDFSKPIYKVLSDNGGSLSYATISHKTLNKVGAAAGLNSGETGT (1/1)	Bacteria	Bacteroides uniformis ATCC 8492	SusF/SusE family outer membrane protein n=25 Tax=root TaxID=1 RepID=A0A139K0Z0_BACUN	is_gut_microbiome	FALSE
agilent_205702	VTLPEENRENGITSGPFNLREGKSRFEYYTYMYAGMDEKGNAMWYMDETNEKGEVTGRTTTTTY (1/1)	Bacteria	Bacteroides uniformis ATCC 8492	TonB-dependent receptor n=70 Tax=root TaxID=1 RepID=A0A412T903_BACSE	is_gut_microbiome	FALSE
agilent_21712	ANEAGQVAGGGVFVSYEDVSDQKARVNVKTHIVNDRESGCRVVVESTLLDAVGKQVASTRKSLS (1/1)	Bacteria	Bacteroides uniformis ATCC 8492	Glycoside hydrolase family 2 n=19 Tax=Bacteroides TaxID=816 RepID=A0A139K1E2_BACUN	is_gut_microbiome	FALSE
agilent_30985	CYAAIDDKSKGAMGYDVVYTAPKNEAFYRNAGKSCFTREYGDCVDDWNSHNSYSRVAREWGEEP (1/1)	Bacteria	Bacteroides uniformis ATCC 8492	Glycoside hydrolase family 2 n=19 Tax=Bacteroides TaxID=816 RepID=A0A139K1E2_BACUN	is_gut_microbiome	FALSE
agilent_75806	GRGGFDNGVRVSSPSHTVKIEPGIVYSFKVTAVNRGGESFPSEILAAYKAKREKGQILIVNGFD (1/1)	Bacteria	Bacteroides uniformis ATCC 8492	Fibronectin type-III domain-containing protein n=58 Tax=Bacteroides TaxID=816 RepID=A0A078S111_BACUN	is_gut_microbiome	FALSE
agilent_85590	IDQEMHNKSRSYWNEVVTREAKNHGCVPFYWETGGDMNRGTGTPKEAYAIEGIMKGAEAGKYPY (1/1)	Bacteria	Bacteroides uniformis ATCC 8492	Cellulase n=39 Tax=Bacteroides TaxID=816 RepID=A0A174D4S3_BACUN	is_gut_microbiome	FALSE
agilent_98303	KFIYKGKTSGNEVECYLTTQDLKDILNGGSTAESSDKKKLEEQVKMTNVSCPMQVDEATMLNKL (1/1)	Bacteria	Bacteroides uniformis ATCC 8492	Uncharacterized protein n=38 Tax=Bacteroides TaxID=816 RepID=A0A139KH65_BACUN	is_gut_microbiome	FALSE
agilent_17248	AGGRMDSESVQSVLQTHTVKGTIVDETGEPLIGVSVIVKGQSTVGTITDFDGNFVLDIPTGKGM (1/1)	Bacteria	Bacteroides vulgatus ATCC 8482	SusC/RagA family TonB-linked outer membrane protein n=21 Tax=Bacteroides TaxID=816 RepID=I9UMA1_BACVU	is_gut_microbiome	FALSE
agilent_73853	GNAKAETIKEAEAAGVSGTNTSISGGLDMGSQIVAGAANSVINATKSAASKNIRKIKVTIKTNY (1/1)	Bacteria	Bacteroides vulgatus ATCC 8482	Conjugative transposon TraM protein n=40 Tax=Bacteria TaxID=2 RepID=C3R8Q2_9BACE	is_gut_microbiome	FALSE
agilent_159172	QTITGKVTNIHAQAIDGATVILQTIDSTFVDAVITDTTGYFRFNRQPASYRLIFQHIMYETLLL (1/1)	Bacteria	Bacteroides vulgatus ATCC 8482	OMP_b-brl_3 domain-containing protein n=44 Tax=Bacteroides TaxID=816 RepID=C6Z0I2_9BACE	is_gut_microbiome	FALSE
agilent_69645	GGNYGMDEPEDTVSPESEIQRIRELIRRNEQTLGSGPLSGTEQPAPSAFREKETTDGEEEKPRK (1/1)	Bacteria	Bacteroides vulgatus ATCC 8482	Conjugative transposon TraM protein n=40 Tax=Bacteria TaxID=2 RepID=C3R8Q2_9BACE	is_gut_microbiome	FALSE
agilent_78022	GTPWSHQARLRQLKFYGENKMNTYIYGPKDDPYHSAPNWRLPYPEKEAAQLQAFVKVANENEVD (1/1)	Bacteria	Bacteroides vulgatus ATCC 8482	Hyaluronoglucosaminidase n=7 Tax=Bacteroides TaxID=816 RepID=A0A174R002_9BACE	is_gut_microbiome	FALSE
agilent_115047	LLGQEIYHSQNKKNFQKNRYFPRAFEAGQAWDNMGFGTPQESTSSLSTPDRTASFFGQASYNYN (1/1)	Bacteria	Bacteroides/Phocaeicola	TonB-linked outer membrane, SusC/RagA family protein n=26 Tax=root TaxID=1 RepID=A0A069SFQ9_BACVU	is_gut_microbiome	FALSE
twist_1854	AYQEMVKNCMIQDLSWKGPAKNWEDVLLELGVEGSEPGIVGEEIAPLAMENVAA (1/1)	Plant	Barley (Hordeum vulgare)	allergen_name False allergome_name Hor v GBSS_I (3/5) (1/1) allergenonline_name False SDAP_name False iedb_name False	is_allergens	FALSE
agilent_237188	QKLHKDFTLEQEKQRGHERETSPERQEHRHHRRHHSQEREQGASEQEARRRNNPTNQKGMAFGM (1/1)	Bacteria	Bartonella henselae	BepD protein n=3 Tax=Bartonella henselae TaxID=38323 RepID=Q5QT02_BARHN	is_VFDB	FALSE
agilent_239561	SLSNAGLMIKDGPRVTKGGIHAGGKQITGVAEGTKDADAVNYKQLKEIRDAATTHWQLSVNGGN (1/1)	Bacteria	Bartonella henselae	Surface protein/adhesin n=3 Tax=Bartonella henselae TaxID=38323 RepID=X5LYA4_BARHN	is_VFDB	FALSE
agilent_35132	DGKITKWNDPAIADQNKDLKLPDTAITVVHRSDKSGTTQNFVSYFKDVTPDNWTYDLSENWPNE (1/1)	Bacteria	Bifidobacterium	Phosphate-binding protein PstS n=64 Tax=Bifidobacterium TaxID=1678 RepID=A0A0M0VLA5_BIFLN	is_gut_microbiome	FALSE
agilent_40970	DRYGKQRAYASMREMLADLRSLHKLRSDVKQQVSTAVSNLHNAEAAAAAIAVPERNGDLDPAGW (1/1)	Bacteria	Bifidobacterium	Uncharacterized protein n=31 Tax=Bifidobacterium TaxID=1678 RepID=A1A2I7_BIFAA	is_gut_microbiome	FALSE
agilent_91159	IQASFTNSKKERDYIKTSNYLYGGYATAGWGTYNDIVYGNVGLEEGLKTLDLMAQGQIEIQEES (1/1)	Bacteria	Bifidobacterium	Extracellular solute-binding protein n=28 Tax=Bifidobacterium TaxID=1678 RepID=A0A0C2UJK6_BIFAD	is_gut_microbiome	FALSE
agilent_114814	LLAVQGRANQKKSDGDAATWLPSNKGFRCEYVARQIGVKHKYSLWVTQAEKEAMAKVLSSCPTQ (1/1)	Bacteria	Bifidobacterium adolescentis ATCC 15703	Excalibur domain-containing protein n=34 Tax=Bifidobacterium TaxID=1678 RepID=A0A0B5BH65_BIFAD	is_probio_strain	FALSE
agilent_175873	SLISWIAQLIKQMNEAVSSKDDATSSDSDVSPSESNGEQPSSDNPDSDSDAATPDNTGQTDPGK (1/1)	Bacteria	Bifidobacterium adolescentis ATCC 15703	ABC transporter substrate-binding protein n=18 Tax=Bifidobacterium TaxID=1678 RepID=A0A174ATZ4_BIFAD	is_probio_strain	FALSE
agilent_25683	ATAADSQSGSNYVVSTRSFPKVNVAKANFFAEATSTEVDKDSNWGGLGSMDVPQTKSTAEKEAE (1/1)	Bacteria	Bifidobacterium animalis subsp. lactis DSM 10140	Peptidase P60 n=10 Tax=Bifidobacterium animalis TaxID=28025 RepID=A0A1C7FX89_9BIFI	is_probio_strain	FALSE
agilent_117712	LQDIAIEDAVAQSGPVTADNGVVVQSDDQPDDQTGDQQSQDGMPDNPNAKLPDTVSDEISDDAT (1/1)	Bacteria	Bifidobacterium bifidum PRL2010	1,4-beta-N-acetylmuramidase n=61 Tax=Bacteria TaxID=2 RepID=A0A0H3EAX6_BIFBP	is_probio_strain	FALSE
agilent_179678	SSPVTAILNAITPQAVTPVTNFSKTNGKVFFRNQTDGKDYVCSGASVNSRSKRLVVTAGHCVHG (1/1)	Bacteria	Bifidobacterium bifidum PRL2010	Putative serine/cysteine peptidase n=18 Tax=Bacteria TaxID=2 RepID=E3EMG2_BIFBS	is_probio_strain	FALSE
agilent_37551	DKTDQIGIYGNLKTPLDEQAQQELADRINKALPAGSKAHAITGNQLRDESTQSAQEALGFVQPL (1/1)	Bacteria	Bifidobacterium breve UCC2003	ABC transporter permease YtrF n=70 Tax=Bacteria TaxID=2 RepID=A0A508ZF14_BIFBR	is_probio_strain	FALSE
agilent_166003	RPGFPYRSWAQWWKLMHAESGHQ (1/1)	Bacteria	Bifidobacterium breve UCC2003	Uncharacterized protein n=26 Tax=Bacteria TaxID=2 RepID=D6ZV98_BIFLJ	is_probio_strain	FALSE
agilent_151860	QANITDDFFRGEKVKAVYFESASKINDDWDVLPFNSQYAQEFVDTVVPELTEDGDLYNALGKWQ (1/1)	Bacteria	Bifidobacterium breve UCC2003	Lactose-binding protein n=31 Tax=Bifidobacterium TaxID=1678 RepID=A0A508ZG25_BIFBR	is_probio_strain	FALSE
agilent_77839	GTLDQTNGLFDQLSSTIAQTRTTIGSAQDSLNQIIDDVSTVRTDVATLDSSAVYQKIRDTMHLD (1/1)	Bacteria	Bifidobacterium breve UCC2003	Phage infection protein n=49 Tax=Bacteria TaxID=2 RepID=F9XZT3_BIFBU	is_probio_strain	FALSE
agilent_115049	LLGQVLTAYEGLVKTGNTTDYINNATAGMQASAIIPGFQSLIDGTMTPKAFVESIQAQYEKEAK (1/1)	Bacteria	Bifidobacterium breve UCC2003	MalE-type ABC sugar transport system periplasmic component n=37 Tax=Bacteria TaxID=2 RepID=A0A087A310_9BIFI	is_probio_strain	FALSE
agilent_143126	NYGGEEIPGTMTEAVAAKDGKDVTLTIDRDVQWYAKKIMKEATAQYSAQWGIAVVQNVQNGEIL (1/1)	Bacteria	Bifidobacterium breve UCC2003	Peptidoglycan synthetase FtsI, penicillin-binding protein n=43 Tax=Bacteria TaxID=2 RepID=F9Y1Q1_BIFBU	is_probio_strain	FALSE
agilent_152061	QAWEKENLSGEDTGDWYNRLAPTNLTGNSRLTVPIPTAAGVPEPTAAETTSRIPIFDASGREIR (1/1)	Bacteria	Bifidobacterium breve UCC2003	Putative peptidoglycan biosynthesis protein MviN n=63 Tax=Bacteria TaxID=2 RepID=A0A508ZAV8_BIFBR	is_probio_strain	FALSE
agilent_212164	YFESASKINDDWDVLPFNSQYAQEFVDTVVPELTEDGDLYNALGKWQSNLETYAEDQGFNVVDK (1/1)	Bacteria	Bifidobacterium breve UCC2003	Lactose-binding protein n=31 Tax=Bifidobacterium TaxID=1678 RepID=A0A508ZG25_BIFBR	is_probio_strain	FALSE
agilent_29665	CHDAEGIKTRVDGGAFPADNDTLKSDDFLNMTSLTDSDGKAHEYFGGQKFNEELAKAAANVSTG (1/1)	Bacteria	Bifidobacterium longum 35624	Solute-binding protein of the ABC-type sugar transport system n=85 Tax=Bifidobacterium TaxID=1678 RepID=A0A0A1GM27_BIFLN	is_probio_strain	FALSE
agilent_34763	DGAYAGQVVTDDNGTPNDTSDDWFYYYVPVKDKASEAAGQDPFAIGVAKSKSPLGPWKDAIGKP (1/1)	Bacteria	Bifidobacterium longum 35624	Putative xylanase n=131 Tax=Bacteria TaxID=2 RepID=E8MX38_BIFL1	is_probio_strain	FALSE
agilent_101646	KLFAVDGVDLQFTEQAIRAIADIAIKQGTGARGLRSIIERTLQDTMFQLPSLDDVRQVIVDKAS (1/1)	Bacteria	Bifidobacterium longum 35624	ATP-dependent Clp protease ATP-binding subunit ClpX n=97 Tax=Bifidobacterium TaxID=1678 RepID=CLPX_BIFLO	is_probio_strain	FALSE
agilent_108423	LADAKQVLQSSTDQQEVDKALSRLQSAADKLVKKSGDSGKTDGKDDGAQKPASKPSDKISDTGS (1/1)	Bacteria	Bifidobacterium longum 35624	Big_4 domain-containing protein n=94 Tax=Bifidobacterium longum TaxID=216816 RepID=A0A0A6VMD7_BIFLN	is_probio_strain	FALSE
agilent_194578	TVYYRATDKAGNVSASAKTDIPSDTSVPLTGYIEGDATATDVDGKASGWVKGAAALNDGKIIPD (1/1)	Bacteria	Bifidobacterium longum 35624	Putative xylanase n=131 Tax=Bacteria TaxID=2 RepID=E8MX38_BIFL1	is_probio_strain	FALSE
agilent_32775	DDNTKPWKQLFQQYTLNSGTLTDISDISVRNVTDGIDYAQQSEPKLPSDVSSDKEWNSDYANHW (1/1)	Bacteria	Bifidobacterium longum 35624	Uncharacterized protein n=165 Tax=Terrabacteria group TaxID=1783272 RepID=Q8G7F6_BIFLO	is_probio_strain	FALSE
agilent_78103	GTSAFGDSADLSYRTLDYDVTATANGDLKVTQHIDVKMRERTDSDDNTKPWKQLFQQYTLNSGT (1/1)	Bacteria	Bifidobacterium longum 35624	Uncharacterized protein n=165 Tax=Terrabacteria group TaxID=1783272 RepID=Q8G7F6_BIFLO	is_probio_strain	FALSE
twist_10999	KYNLQVRGTRGEHTEAEGGVYDISNKRRMGLTEYDAVKGMNDGIAELIKIESSL (1/1)	Animal	Blattella germanica (German cockroach)	allergen_name False allergome_name Bla g 9 (4/4) (1/1) allergenonline_name False SDAP_name False iedb_name False	is_allergens	FALSE
twist_10998	KYNLQVRGTRGEHTEAEGGVYDISNKRRMGLTEYDAVKEMNDGIAELIKLESSL (1/1)	Animal	Blattella germanica (German cockroach)	allergen_name False allergome_name Bla g 9 (1/4), Per a 9 (1/4) (1/1) allergenonline_name Unassigned (1/1), Unassigned (1/1) (1/1) SDAP_name False iedb_name False	is_allergens	FALSE
twist_25205	YNLQVRGTRGEHTEAEGGVYDISNKRRMGLTEYDAVKEMNDGIAELIKIESSL (1/1)	Animal	Blattella germanica (German cockroach)	allergen_name False allergome_name Bla g 9 (3/4) (1/1) allergenonline_name False SDAP_name False iedb_name False	is_allergens	FALSE
twist_6761	GKVTEAQFSPVNTQFSSGWDESVPDEKLHWDVVPMSQQPFQIELNSRGEVRKLR (1/1)	Animal	Blattella germanica (German cockroach)	allergen_name False allergome_name Bla g Vitellogenin (2/2) (1/1) allergenonline_name False SDAP_name False iedb_name False	is_allergens	FALSE
agilent_133371	NDGQESEQNTSGTVSSYNEEYEQVPVQNWNARESSTTTEKNRSSVTEYTERYRGENENVSSSIM (1/1)	Bacteria	Blautia obeum ATCC 29174	Uncharacterized protein n=18 Tax=Clostridiales TaxID=186802 RepID=A0A174RAJ5_9FIRM	is_gut_microbiome	FALSE
agilent_196991	VDSLHDDGDDGDDGDNGDHGNNTPMLGPDVLTDANGNKLNPQVGEVIDYAKKGVALYHYVNGNL (1/1)	Bacteria	Blautia obeum ATCC 29174	Kappa-carrageenase n=9 Tax=Blautia obeum TaxID=40520 RepID=A0A174N6A9_9FIRM	is_gut_microbiome	FALSE
agilent_208541	WIEVSGQELPILERITENGTSFALTALEKDEDGRWNYIARRDYQVDSLHDDGDDGDDGDNGDHG (1/1)	Bacteria	Blautia obeum ATCC 29174	Kappa-carrageenase n=9 Tax=Blautia obeum TaxID=40520 RepID=A0A174N6A9_9FIRM	is_gut_microbiome	FALSE
agilent_183889	TCTERGYTIYKCKVDGCTYEEKRDETAALGHELKEVSMQEATADKPGVITYKCQRQGCDYTELA (1/1)	Bacteria	Blautia obeum ATCC 29174	Uncharacterized protein n=25 Tax=Clostridiales TaxID=186802 RepID=A0A174HY43_9FIRM	is_gut_microbiome	FALSE
agilent_33855	DERPEIPDPDSEYLELQLYLKSDDIMESNITETYDLDDDTYAEEEGKVYDVADDSEWKAVGEKI (1/1)	Bacteria	Blautia obeum ATCC 29174	DUF4179 domain-containing protein n=18 Tax=Clostridiales TaxID=186802 RepID=A5ZWW4_9FIRM	is_gut_microbiome	FALSE
agilent_71398	GKDKKVAKMTRDGLTEENLRDGSVKDISHRSRGRPENKEEFVPERERKKAGNEDSKSGKGKRLQ (1/1)	Bacteria	Blautia obeum ATCC 29174	D-gamma-glutamyl-meso-diaminopimelic acid endopeptidase CwlS n=68 Tax=Firmicutes TaxID=1239 RepID=A0A173WZX5_9FIRM	is_gut_microbiome	FALSE
agilent_90665	IPDPDSEYLELQLYLKSDDIMESNITETYDLDDDTYAEEEGKVYDVADDSEWKAVGEKIRINIR (1/1)	Bacteria	Blautia obeum ATCC 29174	DUF4179 domain-containing protein n=18 Tax=Clostridiales TaxID=186802 RepID=A5ZWW4_9FIRM	is_gut_microbiome	FALSE
agilent_31841	DASKLSGKQLVTFEELYDITNPDEPVKVTEHKDITDKGQTVTIKEVPETPAPEEPKKPETPDTP (1/1)	Bacteria	Blautia producta	Cell surface protein n=12 Tax=Clostridiales TaxID=186802 RepID=A0A492IHU9_CLODI	is_IgA_coated_strain	FALSE
agilent_130807	MSVGWTLVNGKWYYTDTNGFMTTGWQKVNGKWYYMDSNGVMQTGRKQLGKYFYYFDASTGAMAE (1/1)	Bacteria	Blautia producta	Toxin A n=3 Tax=Blautia TaxID=572511 RepID=A0A4P6M4H6_9FIRM	is_IgA_coated_strain	FALSE
agilent_210148	WYYLNDNGAMAQGWAKINGTWYYLTPGSGVMKSGWYKVGSTWYYSNGSGAMQTGWLLLGNTWYY (1/1)	Bacteria	Blautia producta	Toxin A n=3 Tax=Blautia TaxID=572511 RepID=A0A4P6M6N2_9FIRM	is_IgA_coated_strain	FALSE
agilent_37743	DLARDNDVPIIFFNREPVAEDLMQWDKLYYVGAEAKQSGVMQGELAADVIQANSQIDRNKDGKI (1/1)	Bacteria	Blautia producta	D-galactose-binding periplasmic protein n=4 Tax=Clostridiales TaxID=186802 RepID=A0A4P6M4D4_9FIRM	is_IgA_coated_strain	FALSE
agilent_74695	GNWEKSGSTYYFKKSNGTYAKNEYVAWNGNWYYLDGNGVMLTGWHYIRGYKMYFTGSGALQQDV (1/1)	Bacteria	Blautia producta	Toxin A n=3 Tax=Blautia TaxID=572511 RepID=A0A4P6M6N2_9FIRM	is_IgA_coated_strain	FALSE
agilent_77323	GTADEAGNVLGEDVYVYKEDERSYYALNVAVTADNYKDFTDSTKVYEPVSTQLEESAHATKKVW (1/1)	Bacteria	Blautia producta	D-galactose-binding periplasmic protein n=6 Tax=Lachnospiraceae TaxID=186803 RepID=A0A4P6M607_9FIRM	is_IgA_coated_strain	FALSE
agilent_76826	GSMATGWLKLDNDWYYLSSSGRMATGWVKTDGSWYYLTSSGAMAENTWIGNYYVNSNGAWTRTR (1/1)	Bacteria	Blautia producta	Autolysin n=3 Tax=Blautia TaxID=572511 RepID=A0A4P6LV93_9FIRM	is_IgA_coated_strain	FALSE
agilent_141708	NTKYYLYGNGAMATGWAALGNKWYYFTDSGAVARGWFKVNNTWYYSDSSGIMQTGWLKQGNTKY (1/1)	Bacteria	Blautia producta	Toxin A n=3 Tax=Blautia TaxID=572511 RepID=A0A4P6M4H6_9FIRM	is_IgA_coated_strain	FALSE
agilent_122181	LYCYNTWYYLNGNGAMAEGWISIGGTWYYMQPGNGAMKTGWQKIDGKWYFLNPNGAMRTGGWFN (1/1)	Bacteria	Blautia producta	Toxin A n=4 Tax=Blautia TaxID=572511 RepID=A0A4P6M723_9FIRM	is_IgA_coated_strain	FALSE
agilent_17417	AGKMQTGWIKSNGRYYYTSGSGAMMTGWIFVGNKWYYLDDSGAMLTGWYKVKGVWYYSNSSGEM (1/1)	Bacteria	Blautia producta	Toxin A n=3 Tax=Blautia TaxID=572511 RepID=A0A4P6M4H6_9FIRM	is_IgA_coated_strain	FALSE
agilent_37652	DKWESIDGKWYAFDADGYMRTGWFREGNTWYYLTSSGAMATGWVQVGNSWYYFRDNGAMATGWV (1/1)	Bacteria	Blautia producta	Autolysin n=3 Tax=Blautia TaxID=572511 RepID=A0A4P6LV93_9FIRM	is_IgA_coated_strain	FALSE
agilent_207238	VYEPVSTQLEESAHATKKVWLDIYNASDNFLSSTYQPLLQNYDDLLNLDVDYIGGDGQTESNIT (1/1)	Bacteria	Blautia producta	D-galactose-binding periplasmic protein n=6 Tax=Lachnospiraceae TaxID=186803 RepID=A0A4P6M607_9FIRM	is_IgA_coated_strain	FALSE
agilent_172699	SGAMQTGWLQLGNIWYYLNSSGAMLTGWHTLGGKEYYFNNSGAWVPDKKKDNTQNLYAIEGKSS (1/1)	Bacteria	Blautia producta	Toxin A n=4 Tax=Blautia TaxID=572511 RepID=A0A4P6M723_9FIRM	is_IgA_coated_strain	FALSE
agilent_46785	EEKTETVTVKSPVNVRADAASQAQVLGVLQGGTTVTRTGICDNGWHRIVYEGETGYVWGDYLSD (1/1)	Bacteria	Blautia producta	Putative endopeptidase p60 n=6 Tax=Clostridiales TaxID=186802 RepID=A0A4V0Z7B6_9FIRM	is_IgA_coated_strain	FALSE
agilent_205930	VTSNYKLINTPQKGGGLTAHITSIEYPSSGPEINEAVADNDYTTSWSLPSWDAGGYNSGKPSPI (1/1)	Bacteria	Blautia producta	Uncharacterized protein n=5 Tax=Clostridiales TaxID=186802 RepID=A0A4P6M5E2_9FIRM	is_IgA_coated_strain	FALSE
agilent_26064	ATGWVADGNKWFYLNGMGAMTTGWQKVNDLWYYLNPSNGVMYANTWTPDGYYVDSSGAWTGQRR (1/1)	Bacteria	Blautia producta	Toxin A n=3 Tax=Blautia TaxID=572511 RepID=A0A4P6M4H6_9FIRM	is_IgA_coated_strain	FALSE
agilent_21513	AMQTGWYKVGKTWYYSNGSGVMQTGWLNLNGTWYYLNGSGAMQTGWLKLGSTWYYLNPSNGAMR (1/1)	Bacteria	Blautia producta	Toxin A n=4 Tax=Lachnospiraceae TaxID=186803 RepID=A0A4P6M1P6_9FIRM	is_IgA_coated_strain	FALSE
agilent_21512	AMQTGWYKVGKTWYYSNGSGAMQTGWLNLNGTWYYLNGNGSMATGWLNLGGTWYYLNPSGGAMQ (1/1)	Bacteria	Blautia producta	Toxin A n=4 Tax=Lachnospiraceae TaxID=186803 RepID=A0A4P6M1P6_9FIRM	is_IgA_coated_strain	FALSE
agilent_48005	EGEKIVTSAVSDKFLKGILIGYVSEIKEDPNNLTKTGTLTPAVDFEHLQEVLVIKELKQQKGDS (1/1)	Bacteria	Blautia producta	Cell shape-determining protein MreC n=5 Tax=Lachnospiraceae TaxID=186803 RepID=A0A4P6LZT0_9FIRM	is_IgA_coated_strain	FALSE
agilent_120430	LTGWYKVKGVWYYSNSSGEMLTGLHTIGQSKYYLAGNGAMATGWVYTGNKWYYFNSNGDAAVGW (1/1)	Bacteria	Blautia producta	Toxin A n=3 Tax=Blautia TaxID=572511 RepID=A0A4P6M4H6_9FIRM	is_IgA_coated_strain	FALSE
agilent_79706	GWQYIGGEWYYLKTTSPDSGSMLTGWLKNEGKWYYLETSGVMISNCTRTIGKAKYTFNSSGAVV (1/1)	Bacteria	Blautia producta	hypothetical protein n=1 Tax=Blautia producta TaxID=33035 RepID=UPI0009DAAF75	is_IgA_coated_strain	FALSE
agilent_156689	QNKYQLTDLKDSTTYEICLTGTNEMGTSGKSKLYAGETTDIDPAVTSNYKLINTPQKGGGLTAH (1/1)	Bacteria	Blautia producta	Uncharacterized protein n=5 Tax=Clostridiales TaxID=186802 RepID=A0A4P6M5E2_9FIRM	is_IgA_coated_strain	FALSE
agilent_68700	GFQEWWNTSRPSKMTIKSGDKTLKEKAFTVYNTSTDLQVNQTFEVTEENAGRITVTISKTGNPD (1/1)	Bacteria	Blautia producta	Beta-L-arabinobiosidase n=5 Tax=Clostridiales TaxID=186802 RepID=A0A4P6M6J9_9FIRM	is_IgA_coated_strain	FALSE
agilent_155032	QKEIDKAADSIQKAVSNLKKTAKGTWKHNSKGWWYEYDNGKWAADKWESIDGKWYAFDADGYMR (1/1)	Bacteria	Blautia producta	Autolysin n=3 Tax=Blautia TaxID=572511 RepID=A0A4P6LV93_9FIRM	is_IgA_coated_strain	FALSE
agilent_12530	AAGTIAVYGQNAAEKQVKEAAEEKLAQDETAVYIPWDEDTLYKEAVTDQNIVKQVCEKYGLDYD (1/1)	Bacteria	Blautia producta	Uncharacterized protein n=3 Tax=Blautia TaxID=572511 RepID=A0A4V0Z735_9FIRM	is_IgA_coated_strain	FALSE
agilent_24542	ASDADGVQRGSTWQCCPGLLVYRRDIAKEVFGTDDPGAIGEKTKDWDAMKATANELSAKGYYAL (1/1)	Bacteria	Blautia producta	ABC transporter substrate-binding protein n=2 Tax=Blautia TaxID=572511 RepID=A0A1C7IDY3_9FIRM	is_IgA_coated_strain	FALSE
agilent_47238	EETLYSPFVMMTGLILPGETFSNVVIDNGKVISDGSRNIVLGIAMPGLKESLGLDKALNKDGDS (1/1)	Bacteria	Blautia producta	Uncharacterized protein n=4 Tax=Clostridiales TaxID=186802 RepID=A0A4P6LZP8_9FIRM	is_IgA_coated_strain	FALSE
agilent_59714	FGFMSKNTAGDAMSENYADVLASTVESNKDSFSEEEYETLSKDIETIRGIEEEIAKLEKEIAAS (1/1)	Bacteria	Blautia producta	Thioredoxin domain-containing protein n=3 Tax=Clostridiales TaxID=186802 RepID=N2AGS8_9CLOT	is_IgA_coated_strain	FALSE
agilent_93814	IVKSQGILDSLNFLQDIYTNGYGPDLSLVLNGQASNTSAREYLPEGKLAISLDGSWITGNWTDT (1/1)	Bacteria	Blautia producta	Multiple sugar transport system substrate-binding protein n=7 Tax=Lachnospiraceae TaxID=186803 RepID=A0A4R2K0E0_9FIRM	is_IgA_coated_strain	FALSE
twist_25412	YTMKTIATFGDSNITFKDGETFTENRSDGETVQTTINIVGNKWDQLQKGTKDVR (1/1)	Animal	Blomia tropicalis (mite)	allergen_name False allergome_name Blo t 13 (2/5) (1/1) allergenonline_name False SDAP_name False iedb_name False	is_allergens	FALSE
twist_19908	RRFQRELEAAEDRADQAESNLSFIRAKHRSWVTTSQVPGGTRQVFVTEQESSNF (1/1)	Animal	Blomia tropicalis (mite)	allergen_name Blo t 11 (1/1) (1/1) allergome_name Blo t 11 (1/2) (1/1) allergenonline_name Blo t 11.0101 (1/1) (1/1) SDAP_name Blo t 11 (1/1) (1/1) iedb_name Paramyosin (1/1)	is_allergens	FALSE
twist_9814	KFNLQVRGTRGEHTEAEGGIYDISNKRRLGLTEYQAVKEMHDGIAELIKLEKEL (1/1)	Animal	Bombus hypocrita (bumble bee)	allergen_name False allergome_name Bom hy AK (1/2) (1/1) allergenonline_name False SDAP_name False iedb_name False	is_allergens	FALSE
twist_12068	LPKLAANREKLEEIAGKFNLQVRGTRGEHTEAEGGIYDISNKRRLGLTEYQAVK (1/1)	Animal	Bombus hypocrita (bumble bee)	allergen_name False allergome_name Bom hy AK (1/2) (1/1) allergenonline_name False SDAP_name False iedb_name False	is_allergens	FALSE
twist_10973	KYHLQVRGTRGEHTEAEGGVYDISNKRRMGLTEYDAVKEMYDGIAELIKIEKSL (1/1)	Animal	Bombyx mori (domestic silk moth)	allergen_name False allergome_name Bomb m 1 (1/4) (1/1) allergenonline_name False SDAP_name False iedb_name False	is_allergens	FALSE
agilent_220340	AGGALSLAAAEVAGALELSGQGVTVDRASASRARIDSTGSVGIGALKAGAVEAASPRRARRALR (1/1)	Bacteria	Bordetella	Filamentous hemagglutinin n=89 Tax=Bordetella TaxID=517 RepID=FHAB_BORPE	is_VFDB	FALSE
agilent_242556	VQLINGKTQQPVKLGLQGKIALPEAQQTESATFSLPMKAQYYQTSTSTSAGKLSVTYAVTLNYD (1/1)	Bacteria	Bordetella	Protein FhaE n=35 Tax=Bordetella TaxID=517 RepID=FHAE_BORPE	is_VFDB	FALSE
agilent_220764	ALKAGAVEAASPRRARRALRQDFFTPGSVVVRAQGNVTVGRGDPHQGVLAQGDIIMDAKGGTLL (1/1)	Bacteria	Bordetella	Filamentous hemagglutinin n=89 Tax=Bordetella TaxID=517 RepID=FHAB_BORPE	is_VFDB	FALSE
agilent_236540	PQKATPGPVAEVGKATVTTVQVQSAPPKPAPVAKQPAPAPKPKPKPKPKAERPKPGKTTPLSGR (1/1)	Bacteria	Bordetella	Filamentous hemagglutinin n=89 Tax=Bordetella TaxID=517 RepID=FHAB_BORPE	is_VFDB	FALSE
twist_34760	GKVDIGTYRYRLAANGNGQWSLVGAKAPPAPKPAPQPGPQPPQPPQPQPEAPAP (1/1)	Bacteria	Bordetella pertussis	pertactin & Pertactin precursor & P.69 outer membrane protein precursor	is_IEDB	FALSE
agilent_794	AVVRAPAKPRSPPRSERQPRSPPRSERQPRSPPRSERQPRSPPRSERQPRPRPEVRPPPAKQRP (1/1)	Bacteria	Boreoeutheria	Myelin-associated oligodendrocyte basic protein n=42 Tax=Boreoeutheria TaxID=1437010 RepID=MOBP_HUMAN	is_IEDB	FALSE
agilent_11583	MIINHNTSAINASRNNGINAANLSKTQEKLSSGYRINRASDDAAGMGVSGKINAQIRGLSQASR (1/1)	Bacteria	Borreliaceae	Borreliaceae_Flagellar filament	is_IEDB	FALSE
twist_16788	PELFRQFYQLDAYPSGAWYYVPLGTQYTDAPSFSDIPNPIGLENSEKTTMPLW (1/1)	Animal	bos (genus, the species is unclear) - wild or domestic cattle	allergen_name False allergome_name False allergenonline_name Unassigned (1/1) (1/1) SDAP_name Bos d 8 (5/13) (1/1) iedb_name False	is_allergens	FALSE
twist_11747	LKNLKDSGASKEELKAKVEEALHAVIDEEKKQYIADFGPACKKIFGVHTSRRRR (1/1)	Animal	bos (genus, the species is unclear) - wild or domestic cattle	allergen_name False allergome_name False allergenonline_name Unassigned (1/1) (1/1) SDAP_name False iedb_name False	is_allergens	FALSE
twist_15849	NGTPGQTGARGLPGERGRVGAPGPAGARGSDGSVGPVGPAGPIGSAGPPGFPGA (1/1)	Animal	bos (genus, the species is unclear) - wild or domestic cattle	allergen_name False allergome_name Bos d alpha2I (2/2) (1/1) allergenonline_name Unassigned (1/1) (1/1) SDAP_name False iedb_name collagen, type I, alpha 2 (1/2) (1/1), alpha2(I) collagen (1/1)	is_allergens	FALSE
twist_530	AGDEGNAGPDGAPGERGGPGERGPRGTPGARGPRGDPGEAGPQGDQGREGPVGV (1/1)	Animal	bos (genus, the species is unclear) - wild or domestic cattle	allergen_name False allergome_name Bos d Collagen_140kD (2/2) (1/1) allergenonline_name False SDAP_name False iedb_name False	is_allergens	FALSE
twist_1184	APGPAGANGDRGEAGPAGPAGPAGPRGSPGERGEVGPAGPNGFAGPAGAAGQPG (1/1)	Animal	bos (genus, the species is unclear) - wild or domestic cattle	allergen_name False allergome_name Bos d alpha2I (2/2) (1/1) allergenonline_name Unassigned (1/1) (1/1) SDAP_name False iedb_name collagen, type I, alpha 2 (1/2) (1/1), alpha2(I) collagen (1/1)	is_allergens	FALSE
twist_25228	YPELFRQFYQLDAYPSGAWYYVPLGTQYTDAPSFSDIPNPIGSENSEKTTISLW (1/1)	Animal	bos (genus, the species is unclear) - wild or domestic cattle	allergen_name False allergome_name False allergenonline_name Unassigned (1/1) (1/1) SDAP_name Bos d 8 (6/13) (1/1) iedb_name False	is_allergens	FALSE
twist_4346	ELFRQFYQLDAYPSGAWYYVPLGTQYTDAPSFSDIPNPIGSENSGKTTMPLW (1/1)	Animal	bos (genus, the species is unclear) - wild or domestic cattle	allergen_name False allergome_name Bos d 8 (2/6), Bos d 9 (2/3) (1/1) allergenonline_name False SDAP_name False iedb_name False	is_allergens	FALSE
twist_40110	KTEIPTINTIASGEPTSTPTTEAVESTVATLEDSPEVIESPPEINTVQVTSTAV (1/1)	Animal	Bos taurus	Kappa-casein precursor	is_IEDB	FALSE
twist_33039	FGLKKEECPAVRLITLEEEMTKYKPESDELTAEKITEFCHRFLEGKIKPHLMSQ (1/1)	Animal	Bos taurus	protein disulfide-isomerase precursor	is_IEDB	FALSE
twist_27025	AKGSPGCPGEMGKPGLPGKPGLPGIKGEPGLAMPGEPGAPGLPGERGSSGENGE (1/1)	Animal	Bos taurus	collagen, type IV, alpha 3 (Goodpasture antigen)	is_IEDB	FALSE
twist_36969	IGSSSEESAEVATEEVKITVDDKHYQKALNEINQFYQKFPQYLQYLYQGPIVLN (1/1)	Animal	Bos taurus	Alpha-S2-casein precursor	is_IEDB	FALSE
twist_57645	YPELFRQFYQLDAYPSGAWYYVPLGTQYTDAPSFSDIPNPIGSENSEKTTMPLW (1/1)	Animal	Bos taurus	alpha S1 casein & Alpha-S1-casein	is_IEDB	FALSE
twist_7818	HAQQKEPMIGVNQELAYFYPQLFRQFYQLDAYPSGAWYYVPLGTQYPDAPSFSD (1/1)	Animal	Bubalus bubalis (buffalo)	allergen_name False allergome_name Bub b 8 (5/6), Bub b 9 (1/2) (1/1) allergenonline_name False SDAP_name False iedb_name False	is_allergens	FALSE
twist_22083	TEEVKITVDDKHYQKALNEINQFYQKFPQYLQYLYQGPIVLNPWDQVKRNAVPI (1/1)	Animal	Bubalus bubalis (buffalo)	allergen_name False allergome_name Bub b 10 (2/3), Bub b 8 (6/6) (1/1) allergenonline_name False SDAP_name False iedb_name False	is_allergens	FALSE
twist_25254	YPQLFRQFYQLDAYPSGAWYYVPLGTQYPDAPSFSDIPNPIGSENSGKTTMPLW (1/1)	Animal	Bubalus bubalis (buffalo)	allergen_name False allergome_name Bub b 8 (5/6), Bub b 9 (1/2) (1/1) allergenonline_name False SDAP_name False iedb_name False	is_allergens	FALSE
agilent_233272	MLGINSNINSLVAQQNLNGSQGALSQAITRLSSGKRINSAADDAAGLAIATRMQTQINGLNQGV (1/1)	Bacteria	Burkholderia pseudomallei	VFG002535(gb|YP_109915) (fliC) flagellin [Flagella (VF0430)] [Burkholderia pseudomallei K96243]	is_VFDB	FALSE
agilent_220368	AGLAIATRMQTQINGLNQGVSNANDGVSILQTASSGLTSLTNSLQRIRQLAVQASNGPLSASDA (1/1)	Bacteria	Burkholderiaceae	VFG002535(gb|YP_109915) (fliC) flagellin [Flagella (VF0430)] [Burkholderia pseudomallei K96243]	is_VFDB	FALSE
agilent_130111	MRVNCNISAIIANNQLSKSEDALSSAIERLSSGLRINKAEDDASGMAISKKMHAQIKAIERSAN (1/1)	Bacteria	Butyrivibrio	Flagellin n=3 Tax=Butyrivibrio TaxID=830 RepID=D4S2X1_9FIRM	is_gut_microbiome	FALSE
agilent_73393	GMAISKKMHAQIKAIERSANNTQDGVSVVQTAEGALSELENILQRMRELSVKAASETNSGEEKD (1/1)	Bacteria	Butyrivibrio	Flagellin n=3 Tax=Butyrivibrio TaxID=830 RepID=D4S2X1_9FIRM	is_gut_microbiome	FALSE
twist_12245	LQVRGTRGEHTEAEGGVYDISNKRRMGLTEYQAVKEMQDGILELIKIEKEMQ (1/1)	Animal	Callinectes sapidus (the blue crab)	allergen_name False allergome_name Cal s 2 (2/3) (1/1) allergenonline_name False SDAP_name False iedb_name False	is_allergens	FALSE
agilent_208438	WGTDEYNQALGLKRAKAVKEALIAQGVNSDRIAVKSYGETNPVCTEKTKACDAQNRRAEFKLSR (1/1)	Bacteria	Campylobacter coli	Peptidoglycan-associated protein n=64 Tax=Campylobacteraceae TaxID=72294 RepID=D2N0B9_CAMJU	is_patho_strain	FALSE
agilent_161107	RANFDNASKDYNRSKTLYNKGAISQKEYDSALANFNNTKANLTSARADLENARIDLAYTEIKAP (1/1)	Bacteria	Campylobacter coli	CmeA n=102 Tax=Campylobacter TaxID=194 RepID=C0M170_CAMCO	is_patho_strain	FALSE
agilent_185725	TFKLDELPTNLSATEKSRKMVQENCIRCHADFAQTAINATTNPHADKSLNCASCHKDVGHKHGI (1/1)	Bacteria	Campylobacter jejuni	Cytochrome c-type protein n=76 Tax=Campylobacteraceae TaxID=72294 RepID=A0A246B2R4_CAMJU	is_patho_strain	FALSE
agilent_100245	KIPKNPSKVVILDLGILDTFDALKLNDKVVGVPAKNLPKYLQQFKNKPSVGGVQQVDFEAINAL (1/1)	Bacteria	Campylobacter jejuni	Enterochelin ABC transporter substrate-binding protein n=211 Tax=Campylobacteraceae TaxID=72294 RepID=A0A2R4CZR0_CAMJU	is_patho_strain	FALSE
twist_88491	PNKMSTVKGKIKKGGAIVGMATGAALPFGYNLLKRNNIRTDPHIINTYNGTPNR (1/1)	Phage	Campylobacter phage CP30A	YP_006908093.1 hypothetical protein [Campylobacter phage CP30A]	is_phage	FALSE
twist_81512	MKKGITLNEAVKRRAKNMDKSKGITLNEAAEKGYFKYIKRKVSINESEINGLKD (1/1)	Phage	Campylobacter phage CP30A	YP_006908131.1 hypothetical protein [Campylobacter phage CP30A]	is_phage	FALSE
twist_72254	INCQTKKIRSKWSIEAITDLVALTGKTTVEDILERELLTEIIQEIDFSALKMMT (1/1)	Phage	Campylobacter phage PC14	YP_009321608.1 major head protein II [Campylobacter phage PC14]	is_phage	FALSE
twist_87581	NVAGVDLNADRDYVTISQGTKKYMNESEFASQNYLGMVCNGLRLHVYPDRIIEN (1/1)	Phage	Campylobacter virus CP21	YP_007005285.1 radical SAM domain-containing protein [Campylobacter virus CP21]	is_phage	FALSE
twist_82594	MLSFVVNQALPDLNQSFNSEGTDLTSYVKPESNLNLVYKKRSNITYTIEKSFES (1/1)	Phage	Campylobacter virus CP21	YP_007005167.1 hypothetical protein [Campylobacter virus CP21]	is_phage	FALSE
twist_86336	NFNSYYKNFIDTFNTNSRVLPSTQALIANGRTITLRRADGSSESIETQDTLYDD (1/1)	Phage	Campylobacter virus CPt10	YP_009169040.1 hypothetical phage protein [Campylobacter virus CPt10]	is_phage	FALSE
twist_92035	SEYELYDHTISNFNTFDEDKLSKPFVYKDAKLKIFAKTPGIWGNKIDVAIAHPD (1/1)	Phage	Campylobacter virus CPt10	YP_009168989.1 Possible phage tail sheath protein [Campylobacter virus CPt10]	is_phage	FALSE
twist_87571	NTYGYRVRAKIKYNEDSLEVIAEDELKNTQLLYIDKTLFSKYNSQVYKDFKESM (1/1)	Phage	Campylobacter virus CPt10	YP_009168980.1 hypothetical phage protein [Campylobacter virus CPt10]	is_phage	FALSE
twist_63959	DQKEIDSLFNDKFLRALQKNQNILIDKTNTSVKSRRRLFTASSLVRNYHKKAVV (1/1)	Phage	Campylobacter virus CPt10	YP_009168991.1 hypothetical phage protein [Campylobacter virus CPt10]	is_phage	FALSE
twist_24318	VTKAVENAKDGEIFLLENLRYHIEEEGSSKDKDGKKVKADPEAVKKFRQELTSL (1/1)	Fungus	Candida albicans	allergen_name False allergome_name Cand a PGK (2/2) (1/1) allergenonline_name False SDAP_name False iedb_name False	is_allergens	FALSE
twist_10153	KKVKADPEAVKKFRQELTSLADVYINDAFGTAHRAHSSMVGLEVPQRAAGFLMS (1/1)	Fungus	Candida albicans	allergen_name False allergome_name Cand a PGK (2/2) (1/1) allergenonline_name False SDAP_name False iedb_name False	is_allergens	FALSE
agilent_123141	MALDTKGSSVEYDKMEIVHPERVGRDTKKYVKPVVFPEDKPKTKPAKRTYAQVIDIEDPNREQL (1/1)	Bacteria	Candidatus Gastranaerophilales bacterium	Uncharacterized protein n=1 Tax=Candidatus Gastranaerophilales bacterium TaxID=2137880 RepID=A0A316NYM2_9BACT	is_gut_microbiome	FALSE
twist_20844	SIRSSSEESAEVAPEEIKITVDDKHYQKALNEINQFYQKFPQYLQYPYQGPIVL (1/1)	Animal	capra hircus (goat)	allergen_name False allergome_name Cap h 10 (1/2), Cap h 8 (1/5) (1/1) allergenonline_name False SDAP_name False iedb_name False	is_allergens	FALSE
twist_12102	LPQAIKSTEIIEGDGGPGTIKKITFGEASKYKYSKHRIDALDPENCTYSFSVIE (1/1)	Plant	Castanea sativa (the sweet chestnut)	allergen_name False allergome_name Cas s 1 (1/6) (1/1) allergenonline_name Unassigned (1/1) (1/1) SDAP_name False iedb_name False	is_allergens	FALSE
twist_6459	GGPGTIKKITFGEASKYKYSRHRIDALDPENCTYSFSVIEGDVLTDIENVSTET (1/1)	Plant	Castanea sativa (the sweet chestnut)	allergen_name False allergome_name Cas s 1 (6/6) (1/1) allergenonline_name Unassigned (1/1) (1/1) SDAP_name False iedb_name False	is_allergens	FALSE
twist_3072	DNLIPKVLPQAIKSTEIIEGNGGPGTIKKITFGEASKYKYSKHRIDALDPENCT (1/1)	Plant	Castanea sativa (the sweet chestnut)	allergen_name Cas s 1 (1/1) (1/1) allergome_name Cas s 1 (3/6) (1/1) allergenonline_name Cas s 1.0101 (1/1) (1/1) SDAP_name False iedb_name False	is_allergens	FALSE
agilent_7725	QQSHLSSIVTPEEQEFVNNNAQDYQWIGLNDRTIEGDFRWSDGHPMQFENWRPNQPDNFFAAGE (1/1)	Animal	Catarrhini	Aggrecan core protein n=17 Tax=Catarrhini TaxID=9526 RepID=PGCA_HUMAN	is_IEDB	FALSE
agilent_2709	FVSSRIEAVKLQMEPKMQSKTKIYRRPLDRPASPRSDVNDIKGTPPEEISAAQPLLRPNSAGSS (1/1)	Animal	Catarrhini	Syncytin-1 n=15 Tax=Catarrhini TaxID=9526 RepID=SYCY1_HUMAN	is_IEDB	FALSE
agilent_5730	LRSPSKVIESLQEKLASPPRRADPDRLMRMKEVSSVSRMRVLSFRNADSQEDAEELKATTRGQA (1/1)	Animal	Catarrhini	Junctional protein associated with coronary artery disease n=49 Tax=Catarrhini TaxID=9526 RepID=JCAD_HUMAN	is_IEDB	FALSE
agilent_221094	AQAIDVEATKAAQEKDEKAKPVVIAETTTTLANKEKTGTWKIRHKLTTEQVLDKTIVLFNYVYE (1/1)	Bacteria	cellular organisms	LPXTG-motif cell wall anchor domain protein n=251 Tax=cellular organisms TaxID=131567 RepID=E2YSZ2_ENTFL	is_VFDB	FALSE
twist_35894	GYYQLLQASLTCSPHRQRRSTKDNFNVYKATRPYLAHCPDCGEGHSCHSPVALE (1/1)	Virus	Chikungunya virus	structural polyprotein (1/3) & E2 protein (2/4)	is_IEDB	FALSE
agilent_239721	SPRIFSGAEKKQQLASVITNTLDAINADNEDYPKPGDFPRSSFSSTPPHAPVPQSEIPTSPTST (1/1)	Bacteria	Chlamydia trachomatis	Low Calcium Response E n=20 Tax=Chlamydia trachomatis TaxID=813 RepID=O84091_CHLTR	is_VFDB	FALSE
agilent_183470	TAPVSTKSEESKKPAEPAKDDKAVKDGKPAVAAPAPTKPEESKKTVEPAKDDKAVKDNKVAAAA (1/1)	Bacteria	Clostridia bacterium UC5.1-1D1	hypothetical protein n=1 Tax=Clostridia bacterium UC5.1-1D1 TaxID=1697794 RepID=UPI0006C7ABC3	is_gut_microbiome	FALSE
agilent_193795	TVEPAKDDKAVKDNKVAAAAPAHTKPEDGKKLAEPVKDDKAAKDGKPAATAPAPTKPEESKKPA (1/1)	Bacteria	Clostridia bacterium UC5.1-1D1	hypothetical protein n=1 Tax=Clostridia bacterium UC5.1-1D1 TaxID=1697794 RepID=UPI0006C7ABC3	is_gut_microbiome	FALSE
agilent_89422	ILNETAFYPEGGGQPADKGTIEGEEVLDVQYVDGEICHIMKKPLKAGEQVVGRINWEWRFDLMQ (1/1)	Bacteria	Clostridiales	Alanine--tRNA ligase n=9 Tax=Clostridiales TaxID=186802 RepID=A0A173RR50_9FIRM	is_gut_microbiome	FALSE
agilent_205947	VTSYIPGEGHNLQEHSVVLIRGGRVKDLPGTRYHIIRGTLDTAGVANRKQARSKYGAKRPKAAK (1/1)	Bacteria	Clostridiales	30S ribosomal protein S12 n=10 Tax=Clostridiales TaxID=186802 RepID=C9L9J0_BLAHA	is_gut_microbiome	FALSE
agilent_146164	PGLAESWDFDDETNTYTFHMAEDAKWQDGEPVTAEDVKFTIEAIMDPENGSENAPNYEDVEEIN (1/1)	Bacteria	Clostridiales	Oligopeptide-binding protein AppA n=59 Tax=Clostridiales TaxID=186802 RepID=A0A174CCG1_9FIRM	is_gut_microbiome	FALSE
agilent_68956	GGAIGFAIFPAHWSWMGNLPY (1/1)	Bacteria	Clostridiales	Uncharacterized protein n=23 Tax=Clostridiales TaxID=186802 RepID=E7GPX5_CLOSY	is_gut_microbiome	FALSE
agilent_113561	LIQTAEGALNEAHSILQRMNELAVQGANDTNENIDREAINEELDALTTELDRISSTTQFNKQNL (1/1)	Bacteria	Clostridiales	Flagellin n=2 Tax=Clostridiales TaxID=186802 RepID=A0A354D3V1_9FIRM	is_gut_microbiome	FALSE
agilent_50247	EKLSSGYRINRAGDDAAGLKISEKMRSQVRGLNRASTNAQDGVSLIQTAEGALNEAHSILQRMN (1/1)	Bacteria	Clostridiales	Flagellin n=2 Tax=Clostridiales TaxID=186802 RepID=A0A354D3V1_9FIRM	is_gut_microbiome	FALSE
agilent_64780	FYDIYTEDEKAADPDKADTGLFYFKGNPGAKFSICNAGGAFAYVGAMQDSFPHALELSRKEYNA (1/1)	Bacteria	Clostridiales	Alpha/beta hydrolase n=6 Tax=Clostridiales TaxID=186802 RepID=A0A1Q6L500_9FIRM	is_gut_microbiome	FALSE
agilent_70626	GIGQVSSKLPTFKSGTAKLYKGTKTLKSGTAALVANNNTLNSGAGQLASGAGQIASGSSQLAAG (1/1)	Bacteria	Clostridiales	Chromosome segregation protein n=15 Tax=Clostridiales TaxID=186802 RepID=D4MYA1_ANAHA	is_gut_microbiome	FALSE
agilent_54114	ERKTGARGLRSIIENVMTDIMYDIPSNEKIEKCIITKDTIQNNAKPKIIENPNKESKKKQRVQA (1/1)	Bacteria	Clostridiales	ATP-dependent Clp protease ATP-binding subunit ClpX n=3 Tax=Clostridiales TaxID=186802 RepID=A0A1Q6JWM2_9CLOT	is_gut_microbiome	FALSE
agilent_56881	EWEDATVSWDQSTPLQGEIGADDGQQRIWWNFKNYGDNTGHDGGVTHRLDVKVNGETVTQVDFD (1/1)	Bacteria	Clostridiales	Uncharacterized protein n=4 Tax=Clostridiales TaxID=186802 RepID=R7IJL8_9FIRM	is_gut_microbiome	FALSE
agilent_129839	MRINHNISAQLTNVSLKKVDNKVSASLERLSTGYKINKAADDSAGMAISNKMRTQIRALDQASR (1/1)	Bacteria	Clostridiales	Flagellin n=7 Tax=Clostridiales TaxID=186802 RepID=A0A3D2TUV9_9FIRM	is_gut_microbiome	FALSE
agilent_139748	NPTGTNYYTLNDVELINKEYVESSDTIGKMCMPEQNQDSIKVAITATKKIRDKIKVTDISAVAD (1/1)	Bacteria	Clostridiales	Uncharacterized protein conserved in bacteria n=36 Tax=Clostridiales TaxID=186802 RepID=A0A174SVM6_9FIRM	is_gut_microbiome	FALSE
agilent_164665	RLEHTIANLDNVAENTQAAESRIRDTDMASEMVEYSKNNILAQAGQSMLAQSNQSTQGVLSLLQ (1/1)	Bacteria	Clostridiales	Flagellin n=2 Tax=Clostridiales TaxID=186802 RepID=A0A354D3V1_9FIRM	is_gut_microbiome	FALSE
agilent_215637	YNLSAAMQSKNSEEGIVEVNAKVQGNSTILDNNTNTSIQFDDKGNNVKVTKYVDFSADIVDEKE (1/1)	Bacteria	Clostridiales	Uncharacterized protein n=11 Tax=Clostridiales TaxID=186802 RepID=B0P2M9_9CLOT	is_gut_microbiome	FALSE
agilent_71860	GKMGAVQNRLEHTINNLDTASENLQTAESRIRDTDMAEEMVNYSKNNILAQAGQSMLAQANQSN (1/1)	Bacteria	Clostridiales	Flagellin n=3 Tax=Clostridiales TaxID=186802 RepID=A0A174IP95_9FIRM	is_gut_microbiome	FALSE
agilent_182818	TAAENTTYDKEKLKKQVKALNCAQKENQVAPENAYVAYGDSQFEIVPETEGSKLDLKNAYNVLS (1/1)	Bacteria	Clostridiales	Uncharacterized protein n=32 Tax=Clostridiales TaxID=186802 RepID=C6J8W2_9FIRM	is_gut_microbiome	FALSE
agilent_32166	DDAAGLSISEKMRGQIRGLNQASTNAQDGISLIQTAEGALNESHSILQRMRELSVQASNGTETD (1/1)	Bacteria	Clostridiales	Flagellin n=3 Tax=Clostridiales TaxID=186802 RepID=A0A174IP95_9FIRM	is_gut_microbiome	FALSE
agilent_164671	RLEHTINNLDTASENLQTAESRIRDTDMAEEMVNYSKNNILAQAGQSMLAQANQSNQGVLTLLQ (1/1)	Bacteria	Clostridiales	Flagellin n=3 Tax=Clostridiales TaxID=186802 RepID=A0A174IP95_9FIRM	is_gut_microbiome	FALSE
agilent_135336	NGKKTDIYSPFVMVTGMILSTDNFSNITVDNGKVISDGSRNVVVGFGMPGMKESLDMSSDIADE (1/1)	Bacteria	Clostridiales	Chromosome segregation protein n=36 Tax=Clostridiales TaxID=186802 RepID=A0A174A0Y7_9FIRM	is_gut_microbiome	FALSE
agilent_169172	SADDPAGCAISEKMRVQIRGLDQAKNNTTDGISVINTAEGAIVEIQSMLTRLKELTVQAANDVN (1/1)	Bacteria	Clostridiales	Flagellin n=3 Tax=Clostridiales TaxID=186802 RepID=A0A174MPU4_9FIRM	is_gut_microbiome	FALSE
agilent_62959	FRNVKKRAVWCLNYVDSAVEDNIIENAGGGVLVSCMYFPNTHLMPGTAAGMAGNHQNAGISVKN (1/1)	Bacteria	Clostridiales	Plasmin and fibronectin-binding protein A n=4 Tax=Clostridiales TaxID=186802 RepID=A0A1C6J2Q8_9FIRM	is_gut_microbiome	FALSE
agilent_102473	KMFEPFEGALSKDDMDKLNEEAKAKSPKKKQEKTDKKRRTLETFCTNLTRRAKDGKIDRIIGRD (1/1)	Bacteria	Clostridiales	ATPases with chaperone activity ATP-binding subunit n=2 Tax=Clostridiales TaxID=186802 RepID=R5LI09_9FIRM	is_gut_microbiome	FALSE
agilent_126598	MKINHNISAQLANVNLKKNDNRLSLSMQKLSSGYKITKAADDSAGLAISNKMRTQIRALDRSAQ (1/1)	Bacteria	Clostridiales	Flagellin n=6 Tax=Clostridiales TaxID=186802 RepID=A0A0Q1HMM5_9FIRM	is_gut_microbiome	FALSE
agilent_79054	GVNQLAGGVGQYAGGIKSLVDGIGQVVPGIDTAVNGIQTAVEKMTALSSKIDANQIANFSDSMT (1/1)	Bacteria	Clostridiales	Chromosome segregation protein n=36 Tax=Clostridiales TaxID=186802 RepID=A0A174A0Y7_9FIRM	is_gut_microbiome	FALSE
agilent_73397	GMAISQKMHAQIRGLQRASKNGSDGVSFIQTTEGVLSEIENMLQRCRELSVQAANGSVTTIEDK (1/1)	Bacteria	Clostridiales	Flagellin n=5 Tax=Clostridiales TaxID=186802 RepID=R7C7Y1_9CLOT	is_gut_microbiome	FALSE
agilent_166348	RQGSLIKFKFKEENIMAMVVQHNLTAMNSNRQLGVTTSAQAKSAEKLSSGYRINRAGDDAAGLK (1/1)	Bacteria	Clostridiales	Flagellin n=2 Tax=Clostridiales TaxID=186802 RepID=A0A354D3V1_9FIRM	is_gut_microbiome	FALSE
agilent_139934	NQENKSMRINTNVSAIVSNNALQKAQDALSSSIQRLSSGYKINSSADDPAGCAISEKMRVQIRG (1/1)	Bacteria	Clostridiales	Flagellin n=3 Tax=Clostridiales TaxID=186802 RepID=A0A174MPU4_9FIRM	is_gut_microbiome	FALSE
agilent_214925	YLSAKRRWQAMKSKTFSGRSLRSSLKG (1/1)	Bacteria	Clostridiales	Uncharacterized protein n=27 Tax=Clostridiales TaxID=186802 RepID=C6J887_9FIRM	is_gut_microbiome	FALSE
agilent_73396	GMAISNKMRTQIRALDQASRNSADGDSIIQTAEGAMSEIENILQRIRELGVQAANGTLALEDRK (1/1)	Bacteria	Clostridiales	Flagellin n=7 Tax=Clostridiales TaxID=186802 RepID=A0A3D2TUV9_9FIRM	is_gut_microbiome	FALSE
agilent_72400	GLAISNKMRTQIRALDRSAQNAEDGVSILESADGALSEIHSVLQRVRELCVQNANDTYTLEDRE (1/1)	Bacteria	Clostridiales	Flagellin n=6 Tax=Clostridiales TaxID=186802 RepID=A0A0Q1HMM5_9FIRM	is_gut_microbiome	FALSE
agilent_50246	EKLSSGYRINRAGDDAAGLAISEKMRSQIRGLGQAKRNAQDGISMIQTYEGAAQETHSILQRMK (1/1)	Bacteria	Clostridiales	Flagellin n=2 Tax=Clostridiales TaxID=186802 RepID=R5LM81_9FIRM	is_gut_microbiome	FALSE
agilent_91231	IQGLNKKLTRLDKVRSDLRIVSDKLSDTLATTTIGTAQKVGEGKVQATLAAAELRDATAAQREK (1/1)	Bacteria	Clostridiales	Predicted membrane protein n=30 Tax=Clostridiales TaxID=186802 RepID=A0A173XJU2_9FIRM	is_gut_microbiome	FALSE
agilent_138563	NMTYKKGRESIKTIMGSGLMQDV (1/1)	Bacteria	Clostridiales	PTS system mannose-specific EIID component n=11 Tax=Clostridiales TaxID=186802 RepID=A0A174SSM1_ANAHA	is_gut_microbiome	FALSE
agilent_25007	ASKSKRRRMHYMKAKTASPETAVLTAERKLHNTWVYIKRHWQLYLLFLLPAVALTLVFKYAPMG (1/1)	Bacteria	Clostridiales	Putative multiple-sugar transport system permease YteP n=32 Tax=Clostridiales TaxID=186802 RepID=A0A564U1J5_9FIRM	is_gut_microbiome	FALSE
agilent_69356	GGIKFRKTEEYKAYKDFKKSLKAAKKA (1/1)	Bacteria	Clostridiales	Fn3_like domain-containing protein n=5 Tax=Clostridiales TaxID=186802 RepID=A0A1Q6JQM1_9FIRM	is_gut_microbiome	FALSE
agilent_73129	GLSISEKMRNQIRGINQAVKNSEDGVSLIQTAEGNMSEIHSILQRMGELATKAANDVNASVDRK (1/1)	Bacteria	Clostridiales	Flagellin n=6 Tax=Clostridiales TaxID=186802 RepID=R5NUP6_9CLOT	is_gut_microbiome	FALSE
agilent_45316	EAVAILNGLKEKYEQHHHVHYTAGAIQAAVELSERYISDRFLPDKAIDVMDEAASKKRVGLYTM (1/1)	Bacteria	Clostridiales	Negative regulator of genetic competence ClpC/MecB n=9 Tax=Clostridiales TaxID=186802 RepID=A0A173S2R7_9FIRM	is_gut_microbiome	FALSE
agilent_114834	LLDDQIANTNAKISNTEAQISDYNALISQAETELADAQQREEAQYELFCKRVREMEERGTISYW (1/1)	Bacteria	Clostridiales	Peptidase M23 n=2 Tax=Clostridiales TaxID=186802 RepID=A0A1Q6JQF1_9FIRM	is_gut_microbiome	FALSE
agilent_117770	LQEQQDDSGNSQLKQEVQTALLDQMEVNKYPDGAVDEQVKQANDYYTQIAQMYGVELSDFITTY (1/1)	Bacteria	Clostridiales	Peptidylprolyl isomerase n=21 Tax=Clostridiales TaxID=186802 RepID=A0A374E4C7_9FIRM	is_gut_microbiome	FALSE
agilent_86651	IFFITPDPHTLNCLKSRGRIAPFYQTKRRIHMNTTTTTTTTAAAKRSS (1/1)	Bacteria	Clostridiales	Uncharacterized protein n=32 Tax=Clostridiales TaxID=186802 RepID=C6JF55_9FIRM	is_gut_microbiome	FALSE
agilent_129842	MRINYNALAMNATTNFGKINNKVAKSMSRLSSGYKITSPADDAAGLAISKKMSAQIRGLDRAAL (1/1)	Bacteria	Clostridiales	Flagellin n=7 Tax=Clostridiales TaxID=186802 RepID=R5NUV8_9CLOT	is_gut_microbiome	FALSE
agilent_212303	YFLLRRRKKNPMKSHVFQMKY (1/1)	Bacteria	Clostridiales	Phosphoglycerol transferase and related proteins, alkaline phosphatase superfamily n=34 Tax=Clostridiales TaxID=186802 RepID=A0A173WVL9_9FIRM	is_gut_microbiome	FALSE
agilent_112869	LHEYGIKTRAQISYGQRLEISEPIMSVDYPEAEILNQNNQVDMYRLWTGGAKLQNKVLSSETGA (1/1)	Bacteria	Clostridiales	Uncharacterized protein n=4 Tax=Clostridiales TaxID=186802 RepID=R7IBA0_9FIRM	is_gut_microbiome	FALSE
agilent_126605	MKINTNISALRANFNLNSVQSQLTASINKLSSGYRITKAADDAAGMAISQKMHAQIRGLQRASK (1/1)	Bacteria	Clostridiales	Flagellin n=5 Tax=Clostridiales TaxID=186802 RepID=R7C7Y1_9CLOT	is_gut_microbiome	FALSE
agilent_148478	PNVGKSTFINSLAGKAAAKTGNKPGVTKGKQWIRLNKSVELLDTPGILWPKFEDQSVGLRLALI (1/1)	Bacteria	Clostridiales	Ribosome biogenesis GTPase A n=4 Tax=Clostridiales TaxID=186802 RepID=A0A395YA58_9FIRM	is_gut_microbiome	FALSE
agilent_149232	PRSEILKYQKAQIIVKDENLKKGNMILRTSGKQVKPWKLEGDHYETEVIFLKDGKQTLSVQAED (1/1)	Bacteria	Clostridiales	Ig-like_bact domain-containing protein n=19 Tax=Clostridiales TaxID=186802 RepID=L1Q5F4_ANAHA	is_gut_microbiome	FALSE
agilent_193099	TTKDLGIENDLATEYSCSDDGLTWTVKIRDDVKFTDGEPLTASDVAFTFNTCRDESSVNDFTML (1/1)	Bacteria	Clostridiales	Oligopeptide-binding protein AppA n=5 Tax=Clostridiales TaxID=186802 RepID=A0A1C6BGW9_9FIRM	is_gut_microbiome	FALSE
agilent_202462	VNPGPKPFLENRKVPVIDTERKLFGTRDEFLRLGAKEFTQKVYRSDKLYVTDTTMRDGQQSLLA (1/1)	Bacteria	Clostridiales	Pyruvate carboxylase n=14 Tax=Clostridiales TaxID=186802 RepID=C0EV76_9FIRM	is_gut_microbiome	FALSE
agilent_217974	YTEGRLSGNGAWVMQVDYEANKKALQYFVFGIGEDPGINDSYGVGNDKFIKGYYPEKTEGISTY (1/1)	Bacteria	Clostridiales	LytR_cpsA_psr domain-containing protein n=12 Tax=Clostridiales TaxID=186802 RepID=A0A1Q6NL23_9FIRM	is_gut_microbiome	FALSE
agilent_25733	ATALIVRPFSKKSIQSYVLRNQDELTNYARKVIEEHPMGPLEWNGWKVYYYADDMVEFCTGSFG (1/1)	Bacteria	Clostridiales	Uncharacterized protein n=4 Tax=Clostridiales TaxID=186802 RepID=A0A1Q6NWS0_9FIRM	is_gut_microbiome	FALSE
agilent_26664	ATTLDIYTHITDDMRLTAAANIDRGIGKAAPQEDTSEPGQETAPAQAEKPSMTDFKPYVGRKRR (1/1)	Bacteria	Clostridiales	Site-specific integrase n=11 Tax=Clostridiales TaxID=186802 RepID=A0A1Q6KN20_9FIRM	is_gut_microbiome	FALSE
agilent_62315	FPGLELRLKERTVYRNGELIAMTHREFATLVYLANHPSWVFSAGQIYEEVWGEDGENCGTAVAS (1/1)	Bacteria	Clostridiales	OmpR/PhoB-type domain-containing protein n=30 Tax=Clostridiales TaxID=186802 RepID=E7GPZ1_CLOSY	is_gut_microbiome	FALSE
agilent_31975	DAVPDDADEDTTVGMSYLDAVSYFEENGFDEPDPADYGVWVPGIPVLVGNALEAAGAADWLSGL (1/1)	Bacteria	Clostridiales bacterium 42_27	Ferrous iron transport protein B n=1 Tax=Clostridiales bacterium 42_27 TaxID=1897045 RepID=A0A1Q6NDJ7_9FIRM	is_gut_microbiome	FALSE
twist_42986	LYGIKVDDLPIVPNEKKFFMQSTDAIQAEELYTFGGQDPSIITPSTDKSIYDKV (1/1)	Bacteria	Clostridium botulinum	Botulinum neurotoxin type B precursor & neurotoxin B	is_IEDB	FALSE
agilent_227420	IDLPGLKGENSIKVDDPTYGKVSGAIDELVSKWNEKYSSTHTLPARTQYSESMVYSKSQISSAL (1/1)	Bacteria	Clostridium perfringens	Perfringolysin O n=33 Tax=Clostridium perfringens TaxID=1502 RepID=TACY_CLOPE	is_VFDB	FALSE
agilent_231580	LSYNRNEVLASNGDKIESFVPKEGKKTGNKFIVVERQKRSLTTSPVDISIIDSVNDRTYPGALQ (1/1)	Bacteria	Clostridium perfringens	Perfringolysin O n=33 Tax=Clostridium perfringens TaxID=1502 RepID=TACY_CLOPE	is_VFDB	FALSE
agilent_35533	DGSLATGFKKINDEWYRFDNNGEMQVGWQYINDIWYHFRDNGPMDTGWRKINNDWYYFNNDGEM (1/1)	Bacteria	Clostridium perfringens ATCC 13124	Cell wall binding repeat-containing protein/zinc carboxypeptidase n=15 Tax=Clostridium perfringens TaxID=1502 RepID=A0A381IPS4_CLOPF	is_patho_strain	FALSE
agilent_78371	GTVYGVSTNLNVRTGPGTSYQVIGYLLSGDKVKILEEENGWYKVQFNASTGTKNGYVSKDYIKV (1/1)	Bacteria	Clostridium perfringens ATCC 13124	N-acetylmuramoyl-L-alanine amidase n=56 Tax=Clostridium perfringens TaxID=1502 RepID=A0A336Q741_CLOPF	is_patho_strain	FALSE
agilent_79454	GVVTASKGLNVRKEANTSSQIIGILNSGESVEIIGEENGFYKITYKGQEAYASKNYINIFDGNS (1/1)	Bacteria	Clostridium perfringens ATCC 13124	Mannosyl-glycoprotein endo-beta-N-acetylglucosamidase domain protein, possible enterotoxin n=1 Tax=Clostridium perfringens B str. ATCC 3626 TaxID=451754 RepID=B1R5P4_CLOPF	is_patho_strain	FALSE
agilent_78402	GTWYYLNDNGSMATGWYKVYSKWYYSNSNGVMQTGWLNDNGTWYYLNSSGEMVTNTIIDGWKID (1/1)	Bacteria	Clostridium perfringens ATCC 13124	Cell wall binding repeat-containing protein n=19 Tax=Clostridium perfringens TaxID=1502 RepID=A0A381IPJ2_CLOPF	is_patho_strain	FALSE
agilent_188287	TKKTGIVNVSSSLNVREGASTSSKVIGSLSGNTKVTIVGEEGAFYKIEYKGSHGYVAKEYVKDV (1/1)	Bacteria	Clostridium perfringens ATCC 13124	Mannosyl-glycoprotein endo-beta-N-acetylglucosamidase domain protein, possible enterotoxin n=1 Tax=Clostridium perfringens B str. ATCC 3626 TaxID=451754 RepID=B1R5P4_CLOPF	is_patho_strain	FALSE
agilent_52294	ENGGKAALGWNKINGTWYYFNSDAKMVTAPTRIFDKDSSKEKIYFFDKNGAYRRYSGWYELKPV (1/1)	Bacteria	Clostridium perfringens ATCC 13124	Cell wall binding repeat-containing protein n=9 Tax=Clostridium perfringens TaxID=1502 RepID=A0A4U9NYM5_CLOPF	is_patho_strain	FALSE
agilent_46317	EEAIEVEARSALLMEASTGKIIYEKNANEKFAPASVTKIMTMLLAMEKVDRGEIKLSDQITVSE (1/1)	Bacteria	Clostridium perfringens ATCC 13124	D-alanyl-D-alanine carboxypeptidase n=33 Tax=Clostridium perfringens TaxID=1502 RepID=Q0SS17_CLOPS	is_patho_strain	FALSE
agilent_107181	KVNSALNMRSGPGSNYGVIGTLRNNDEVEIIKEVDGWYEIKFNGKSGYVSSQYIKVVDNESNEE (1/1)	Bacteria	Clostridium perfringens ATCC 13124	N-acetylmuramoyl-L-alanine amidase n=56 Tax=Clostridium perfringens TaxID=1502 RepID=A0A336Q741_CLOPF	is_patho_strain	FALSE
agilent_42179	DTGWRKINNDWYYFNNDGEMQTGWQSIGNKRYHFRDNGVMDTGWRSLGSDWYLLNSDGEMQTGW (1/1)	Bacteria	Clostridium perfringens ATCC 13124	Cell wall binding repeat-containing protein/zinc carboxypeptidase n=15 Tax=Clostridium perfringens TaxID=1502 RepID=A0A381IPS4_CLOPF	is_patho_strain	FALSE
agilent_157325	QPTKEVSNISSEKTDINNGWVHENNNWYYILNNEKITGWKEIDDNWYHFNSEGIMETGWQFING (1/1)	Bacteria	Clostridium perfringens ATCC 13124	Cell wall binding repeat-containing protein n=21 Tax=Clostridium perfringens TaxID=1502 RepID=A0A381IRL2_CLOPF	is_patho_strain	FALSE
agilent_159126	QTGWLNDNGNWYYLNDNGSMATGWYKVDSNWYYSNSSGVMQTGWLNDNGNWYYLNDNGSMATCW (1/1)	Bacteria	Clostridium perfringens ATCC 13124	Cell wall binding repeat-containing protein n=19 Tax=Clostridium perfringens TaxID=1502 RepID=A0A381IPJ2_CLOPF	is_patho_strain	FALSE
agilent_187062	TGWRFLDNNWYHLSENGPMTIGWKISDDKWYYLDDNGAMAQDSEKTINGNIYKFDSDGVMITDK (1/1)	Bacteria	Clostridium perfringens ATCC 13124	Cell wall binding repeat-containing protein n=21 Tax=Clostridium perfringens TaxID=1502 RepID=A0A381IRL2_CLOPF	is_patho_strain	FALSE
agilent_167207	RSLGSDWYLLNSDGEMQTGWQHINNIWYHLEDDGKMNTGWQDINGDKYYFNNSGEMQTGWQYIN (1/1)	Bacteria	Clostridium perfringens ATCC 13124	Cell wall binding repeat-containing protein/zinc carboxypeptidase n=15 Tax=Clostridium perfringens TaxID=1502 RepID=A0A381IPS4_CLOPF	is_patho_strain	FALSE
agilent_79003	GVMNIGWRKIDNIWYYFNINGEMQTGWLFENNIWYHFETTGSMTVGWKKINNDWYYFNSNGEMQ (1/1)	Bacteria	Clostridium perfringens ATCC 13124	LYZ2 domain-containing protein n=27 Tax=Clostridium perfringens TaxID=1502 RepID=Q8XMR4_CLOPE	is_patho_strain	FALSE
agilent_204074	VRSLNKTGIVNVSSSLNVRSSASTSSKVIGSLSGNTKVTIVGEEGAFYKIEYKGSHGYVAKEYV (1/1)	Bacteria	Clostridium perfringens ATCC 13124	Mannosyl-glycoprotein endo-beta-N-acetylglucosamidase domain protein, possible enterotoxin n=1 Tax=Clostridium perfringens B str. ATCC 3626 TaxID=451754 RepID=B1R5P4_CLOPF	is_patho_strain	FALSE
agilent_89931	IMTSNIGADKLDKKNAVGFSAKEDKERDYDKMKGIMLEELKQNFKPEFVNRLDDIVVFHSLEKD (1/1)	Bacteria	Clostridium perfringens ATCC 13124	Negative regulator of genetic competence MecB/ClpC n=38 Tax=Clostridium perfringens TaxID=1502 RepID=Q0SQA8_CLOPS	is_patho_strain	FALSE
agilent_79646	GWKYINKTWYHLRENGVMDTGWRKINGDWYYFNNSGSMMTGWQNINGSWYHLRDNGVVDIGWRE (1/1)	Bacteria	Clostridium perfringens ATCC 13124	YkuD domain-containing protein n=22 Tax=Clostridium perfringens TaxID=1502 RepID=Q8XMR2_CLOPE	is_patho_strain	FALSE
agilent_124779	MFDKLKEIIADKLSVNEDEITMESTFIDDLGADSLDIVELIMALEEELEMEIPDEDAEGFKTVG (1/1)	Bacteria	Clostridium perfringens ATCC 13124	Acyl carrier protein n=7 Tax=Clostridium perfringens TaxID=1502 RepID=ACP_CLOP1	is_patho_strain	FALSE
agilent_135255	NGIIQTGWLNDNGIWYYLNENGSMATGWYKVDSNWYYSNSNGVMQTGWLNDNGNWYYLNDNGSM (1/1)	Bacteria	Clostridium perfringens ATCC 13124	Cell wall binding repeat-containing protein n=19 Tax=Clostridium perfringens TaxID=1502 RepID=A0A381IPJ2_CLOPF	is_patho_strain	FALSE
agilent_135713	NGSPVAFPGPYDWNDKGFVDASKVKLINEGKYSENVMGKWELNNGIWYYYIDGKYVTGWNNIDN (1/1)	Bacteria	Clostridium perfringens ATCC 13124	LYZ2 domain-containing protein n=27 Tax=Clostridium perfringens TaxID=1502 RepID=Q8XMR4_CLOPE	is_patho_strain	FALSE
agilent_199155	VGWKKINNDWYYFNSNGEMQTGWQNIGTPKYHFRDNGVMDIGWREIDGQWHYFNENGEMQTGWQ (1/1)	Bacteria	Clostridium perfringens ATCC 13124	LYZ2 domain-containing protein n=27 Tax=Clostridium perfringens TaxID=1502 RepID=Q8XMR4_CLOPE	is_patho_strain	FALSE
agilent_43394	DVSGYKDYIASMSSDYGLNDKYQDYIDSLLNNIDNLDVPLVSDEYVNGHEAKDINEITNDIKEV (1/1)	Bacteria	Clostridium perfringens ATCC 13124	Collagenase ColA n=88 Tax=Clostridium perfringens TaxID=1502 RepID=COLA_CLOPE	is_patho_strain	FALSE
twist_73447	KCRGSIITSDKNINIFTNGLYAENIGIFGNRRALTQNGIGQMDGGFGNWIEIEK (1/1)	Phage	Clostridium phage phi24R	YP_007006998.1 pre-neck appendage [Clostridium phage phi24R]	is_phage	FALSE
twist_70213	GVKIIGMGDPYIPFLEWEYTRPNSKLDEYKKYLNKCRGSIITSDKNINIFTNGL (1/1)	Phage	Clostridium phage phi24R	YP_007006998.1 pre-neck appendage [Clostridium phage phi24R]	is_phage	FALSE
twist_68029	FTFDRGGKEKNLERVKKLKNEKRRNQILASGQYIETYESEPFYKPFASFVTAYA (1/1)	Phage	Clostridium phage phi24R	YP_007006982.1 DNA polymerase [Clostridium phage phi24R]	is_phage	FALSE
twist_86491	NGVDIATPTGTPVYASKDGTVIKRRELTTSYGKFLIIQHGDSQVVYAHNSELKV (1/1)	Phage	Clostridium phage phi24R	YP_007006989.1 lysozyme-peptidase [Clostridium phage phi24R]	is_phage	FALSE
twist_83701	MQKAKKGPDSRDFTYKFLQMLDEIVIDKKRTPNAAKEFIGYEYEMNKDGQFISK (1/1)	Phage	Clostridium phage phiCP34O	YP_007005329.1 phage terminase large subunit [Clostridium phage phiCP34O]	is_phage	FALSE
twist_99298	YPMISKKVSNAVRLAKQNIKDGKLDTFRVKQLTVGLEGSKFNMKKWGFLLDAPF (1/1)	Phage	Clostridium phage phiCP34O	YP_007005334.1 3''-phosphoadenosine 5''-phosphosulfate sulfotransferase/FAD synthetase-related enzyme [Clostridium phage phiCP34O]	is_phage	FALSE
twist_69336	GLEFPEIVKFAMSQENVEMIRPKKGFSQVIKEDGYPMISKKVSNAVRLAKQNIK (1/1)	Phage	Clostridium phage phiCP34O	YP_007005334.1 3''-phosphoadenosine 5''-phosphosulfate sulfotransferase/FAD synthetase-related enzyme [Clostridium phage phiCP34O]	is_phage	FALSE
twist_91487	RVYKLTEIAEKLNIKEKKALANELMRRGIPNQPYKVDGKSIRGYKIPFIRDYWE (1/1)	Phage	Clostridium phage phiCP34O	YP_007005337.1 predicted P-loop ATPase [Clostridium phage phiCP34O]	is_phage	FALSE
twist_79426	MDLKAILKRCGLEGELVDTIADTIKAEIPKEFVSKQQYNKKVGAIDELNNTIAD (1/1)	Phage	Clostridium phage phiCP34O	YP_007005338.1 phage minor structural protein GP20 [Clostridium phage phiCP34O]	is_phage	FALSE
twist_87106	NNSRYKQHGFFNEKDYVGQANALQRAGYATSPIYAQQLINLIRQHNLNEYDNIN (1/1)	Phage	Clostridium phage phiCT19406A	YP_009277337.1 N-acetylmuramoyl-L-alanine amidase (endogenous virus) [Clostridium phage phiCT19406A]	is_phage	FALSE
twist_95050	TPFQIYLEKTEPITEINEQSEAAYWGDQFEEVVAKEFEKRTGKKVRRDRRHFKH (1/1)	Phage	Clostridium phage phiCT19406A	YP_009277285.1 endonuclease (endogenous virus) [Clostridium phage phiCT19406A]	is_phage	FALSE
twist_78344	MAAIVRIIEPDISDEENERNLQEVIEVLERIADSISISKSTKDE (1/3)	Phage	Clostridium phage phiCT19406A	Clostridium phage phiCT19406A	is_phage	FALSE
agilent_85705	IDTIKESIQKVSDQRSALGAVQNRLEHTISNLDNVVENTTSAESRIRDTDMAEEMVAYSKNNIL (1/1)	Bacteria	Clostridium sp. AM49-4BH	Flagellin (Fragment) n=1 Tax=Clostridium sp. AM49-4BH TaxID=2293035 RepID=A0A416JDV1_9CLOT	is_gut_microbiome	FALSE
agilent_126254	MIVQHNITAMNSNRMLGLTTNSLAKSTEKLSSGYRINRAADDAAGLSISEKMRKQIRGLDQAST (1/1)	Bacteria	Clostridium sp. AM49-4BH	Flagellin (Fragment) n=1 Tax=Clostridium sp. AM49-4BH TaxID=2293035 RepID=A0A416JDV1_9CLOT	is_gut_microbiome	FALSE
agilent_164672	RLEHTISNLDNVVENTTSAESRIRDTDMAEEMVAYSKNNILQQAGQSMLAQANQANQGVLSLLQ (1/1)	Bacteria	Clostridium sp. AM49-4BH	Flagellin (Fragment) n=1 Tax=Clostridium sp. AM49-4BH TaxID=2293035 RepID=A0A416JDV1_9CLOT	is_gut_microbiome	FALSE
agilent_48033	EGEVTASGDTLIFTKGSNLSLSATTDNFQTGGSNLSSTTNPKVKLVASSKTNSASATYYVGVVI (1/1)	Bacteria	Clostridium sp. CAG:609	Uncharacterized protein n=1 Tax=Clostridium sp. CAG:609 TaxID=1262827 RepID=R7P730_9CLOT	is_gut_microbiome	FALSE
agilent_60540	FINMYTAHSQKYRERGLSRAERKQAKGLAGQGDSLDPVGGDALRIDREALAELMRDDAAPRGGR (1/1)	Bacteria	Collinsella	Molybdate ABC transporter permease subunit (Fragment) n=1 Tax=Collinsella sp. TaxID=1965294 RepID=A0A3C1D014_9ACTN	is_gut_microbiome	FALSE
agilent_69593	GGNGVISTGKGRGEPEGSFKCKSGSKTGTVWDNITSTADNMPATEIPTTFKIDLDGNINYVNSE (1/1)	Bacteria	Coprococcus	Uncharacterized protein n=4 Tax=Coprococcus TaxID=33042 RepID=A0A174H7V1_9FIRM	is_gut_microbiome	FALSE
agilent_106728	KVDDSSMSTMQEMSEDIYIVEKGDTLAKISKKVYGDSGHVDAICRMNGLSDGNLIFIGQKLILP (1/1)	Bacteria	Coprococcus	LysM domain protein n=11 Tax=Coprococcus TaxID=33042 RepID=C0BEV3_9FIRM	is_gut_microbiome	FALSE
agilent_57827	FAKPGQKVAFVGATGAGKTTITNLINRFYDIADGKIRYDGINVNKIRKADLRRSLGVVLQDVNL (1/1)	Bacteria	Coriobacteriaceae	Probable multidrug resistance ABC transporter ATP-binding/permease protein YheH n=81 Tax=Coriobacteriaceae TaxID=84107 RepID=A0A174BXL6_9ACTN	is_gut_microbiome	FALSE
agilent_206719	VVRARLSQDTKKKDPRRIFLRATLTKDDEGYLVTPAQNQSSGLFGPIQRSNCMAIMPEGLESRA (1/1)	Bacteria	Coriobacteriia bacterium	Molybdopterin molybdenumtransferase n=1 Tax=Coriobacteriia bacterium TaxID=2052159 RepID=A0A2V2E9Z5_9ACTN	is_gut_microbiome	FALSE
agilent_49633	EIVGVVSGDGRPGSRVSFTAPTKLRNNIREAGEEAHAGEVIVHTGEVITSAGVGFLAGCGVLQV (1/1)	Bacteria	Coriobacteriia bacterium	Molybdopterin molybdenumtransferase n=1 Tax=Coriobacteriia bacterium TaxID=2052159 RepID=A0A2V2E9Z5_9ACTN	is_gut_microbiome	FALSE
twist_58292	MGAQVSTQKTGAHETSLSASGNSIIHYTNINYYKDAASNSANRQDFTQDPSKFTEPVKDVMIKS (1/1)	Virus	Coxsackievirus	Genome polyprotein (4/6) & polyprotein (6/9) & VP1 (3/4) & VP1 capsid protein (3/3) & Chain 1, The Crystal Structure Of Coxsackievirus A9 To 2.9 A Resolution & capsid protein (2/2) & polyprotein CB4 & VP4-VP2 & polyprotein VP0 & Chain 3, The Crystal Structure Of Coxsackievirus A9 To 2.9 A Resolution & Chain 4, The Crystal Structure Of Coxsackievirus A9 To 2.9 A Resolution	is_IEDB	FALSE
twist_49203	RDLLWLEDDAMEQGVKDYVEQLGNAFGSGFTNQICEQVNLLKESLVGQDSILEK (1/1)	Virus	Coxsackievirus	Genome polyprotein (4/6) & polyprotein (6/9) & VP1 (3/4) & VP1 capsid protein (3/3) & Chain 1, The Crystal Structure Of Coxsackievirus A9 To 2.9 A Resolution & capsid protein (2/2) & polyprotein CB4 & VP4-VP2 & polyprotein VP0 & Chain 3, The Crystal Structure Of Coxsackievirus A9 To 2.9 A Resolution & Chain 4, The Crystal Structure Of Coxsackievirus A9 To 2.9 A Resolution	is_IEDB	FALSE
twist_26817	AGQLATLDINTEPMKLEDAVYGTEGLEALDLTTSAGYPYVALGIKKRDILSKKT (1/1)	Virus	Coxsackievirus	Genome polyprotein (4/6) & polyprotein (6/9) & VP1 (3/4) & VP1 capsid protein (3/3) & Chain 1, The Crystal Structure Of Coxsackievirus A9 To 2.9 A Resolution & capsid protein (2/2) & polyprotein CB4 & VP4-VP2 & polyprotein VP0 & Chain 3, The Crystal Structure Of Coxsackievirus A9 To 2.9 A Resolution & Chain 4, The Crystal Structure Of Coxsackievirus A9 To 2.9 A Resolution	is_IEDB	FALSE
twist_47443	PRLKVNFEEAIFFKYIGNVNTHVDEYMLEAVDHYAGQLATLDINTEPMKLEDAV (1/1)	Virus	Coxsackievirus	Genome polyprotein (4/6) & polyprotein (6/9) & VP1 (3/4) & VP1 capsid protein (3/3) & Chain 1, The Crystal Structure Of Coxsackievirus A9 To 2.9 A Resolution & capsid protein (2/2) & polyprotein CB4 & VP4-VP2 & polyprotein VP0 & Chain 3, The Crystal Structure Of Coxsackievirus A9 To 2.9 A Resolution & Chain 4, The Crystal Structure Of Coxsackievirus A9 To 2.9 A Resolution	is_IEDB	FALSE
twist_47314	PPVYREIKISVTPETPPPPVIADLLKSVDRQAIREYCKEKGWLVPEIDSILQIE (1/1)	Virus	Coxsackievirus	Genome polyprotein (4/6) & polyprotein (6/9) & VP1 (3/4) & VP1 capsid protein (3/3) & Chain 1, The Crystal Structure Of Coxsackievirus A9 To 2.9 A Resolution & capsid protein (2/2) & polyprotein CB4 & VP4-VP2 & polyprotein VP0 & Chain 3, The Crystal Structure Of Coxsackievirus A9 To 2.9 A Resolution & Chain 4, The Crystal Structure Of Coxsackievirus A9 To 2.9 A Resolution	is_IEDB	FALSE
twist_33487	FPVINTPSRTKLEPSVFHHVFEGNKEPAVLRNGDPRLKVNFEEAIFFKYIGNVN (1/1)	Virus	Coxsackievirus	Genome polyprotein (4/6) & polyprotein (6/9) & VP1 (3/4) & VP1 capsid protein (3/3) & Chain 1, The Crystal Structure Of Coxsackievirus A9 To 2.9 A Resolution & capsid protein (2/2) & polyprotein CB4 & VP4-VP2 & polyprotein VP0 & Chain 3, The Crystal Structure Of Coxsackievirus A9 To 2.9 A Resolution & Chain 4, The Crystal Structure Of Coxsackievirus A9 To 2.9 A Resolution	is_IEDB	FALSE
agilent_10251	VIGLVTMGGEGVVGFADVRDLLWLEDDAMEQGVKDYVEQLGNAFGSGFTNQICEQVNLLKESLV (1/1)	Virus	Coxsackievirus A9	Genome polyprotein (4/6) & polyprotein (6/9) & VP1 (3/4) & VP1 capsid protein (3/3) & Chain 1, The Crystal Structure Of Coxsackievirus A9 To 2.9 A Resolution & capsid protein (2/2) & polyprotein CB4 & VP4-VP2 & polyprotein VP0 & Chain 3, The Crystal Structure Of Coxsackievirus A9 To 2.9 A Resolution & Chain 4, The Crystal Structure Of Coxsackievirus A9 To 2.9 A Resolution	is_IEDB	FALSE
agilent_6706	PAVLRNGDPRLKVNFEEAIFFKYIGNVNTHVDEYMLEAVDHYAGQLATLDINTEPMKLEDAVYG (1/1)	Virus	Coxsackievirus A9	Genome polyprotein (4/6) & polyprotein (6/9) & VP1 (3/4) & VP1 capsid protein (3/3) & Chain 1, The Crystal Structure Of Coxsackievirus A9 To 2.9 A Resolution & capsid protein (2/2) & polyprotein CB4 & VP4-VP2 & polyprotein VP0 & Chain 3, The Crystal Structure Of Coxsackievirus A9 To 2.9 A Resolution & Chain 4, The Crystal Structure Of Coxsackievirus A9 To 2.9 A Resolution	is_IEDB	FALSE
agilent_7944	RDILSKKTKDLTKLKECMDKYGLNLPMVTYVKDELRSAEKVAKGKSRLIEASSLNDSVAMRQTF (1/1)	Virus	Coxsackievirus A9	Genome polyprotein (4/6) & polyprotein (6/9) & VP1 (3/4) & VP1 capsid protein (3/3) & Chain 1, The Crystal Structure Of Coxsackievirus A9 To 2.9 A Resolution & capsid protein (2/2) & polyprotein CB4 & VP4-VP2 & polyprotein VP0 & Chain 3, The Crystal Structure Of Coxsackievirus A9 To 2.9 A Resolution & Chain 4, The Crystal Structure Of Coxsackievirus A9 To 2.9 A Resolution	is_IEDB	FALSE
twist_20163	RYNLQVRGTRGEHTKAEGGVYDISNKRRMGLTEYEAVKEMHDGVAELIRIEKEM (1/1)	Animal	Ctenocephalides felis (cat flea)	allergen_name False allergome_name Cte f 9 (2/8) (1/1) allergenonline_name False SDAP_name False iedb_name False	is_allergens	FALSE
twist_3940	EEVAGRYNLQVRGTRGEHTEAEGGVYDISNKRRMGLTEYQAVKEMHDGIAELIK (1/1)	Animal	Ctenocephalides felis (cat flea)	allergen_name False allergome_name Cte f 9 (6/8) (1/1) allergenonline_name False SDAP_name False iedb_name False	is_allergens	FALSE
twist_12244	LQVRGTRGEHTEAEGGVYDISNKRRMGLTEYQAVKEMHDGIAELIKMEKEM (1/1)	Animal	Ctenocephalides felis (cat flea)	allergen_name False allergome_name Cte f 9 (6/8) (1/1) allergenonline_name False SDAP_name False iedb_name False	is_allergens	FALSE
twist_882	AKVVEIYGENGKLNGAEFPFNFEFLNYLGPKSDAADFKAIIDNYLATIPQGSTP (1/1)	Animal	Culicoides obsoletus (sort of small fly)	allergen_name False allergome_name Cul ob 8 (2/2) (1/1) allergenonline_name False SDAP_name False iedb_name False	is_allergens	FALSE
twist_6266	GERGNPGPAGAAGAQGPIGARGPSGTPGPDGNKGEPGAVGPAGAPGPQGAAGMP (1/1)	Animal	danio rerio (zebrafish)	allergen_name False allergome_name Dan re alpha2I (2/2) (1/1) allergenonline_name False SDAP_name False iedb_name collagen, type I, alpha 2 (2/2) (1/1)	is_allergens	FALSE
twist_5927	FYLMRDLEAVITDKAFTTQKFSVGNTVYSVEKADNFEYIDPVDGSVSRKQGLRI (1/1)	Animal	danio rerio (zebrafish)	allergen_name False allergome_name Dan re PGM (4/4) (1/1) allergenonline_name False SDAP_name False iedb_name False	is_allergens	FALSE
twist_593	AGNTGPLGPSGPVGPPGARGDSGPTGLTGFPGAPGRVGPPGPAGIVGPAGLTGP (1/1)	Animal	danio rerio (zebrafish)	allergen_name False allergome_name Dan re alpha2I (2/2) (1/1) allergenonline_name False SDAP_name False iedb_name collagen, type I, alpha 2 (2/2) (1/1)	is_allergens	FALSE
twist_92072	SFGQREEQVIGMYGPVFEGKGENKKPVMQIVNYVELKDSATVDGTIITEVKQGK (1/1)	Phage	Deep-sea thermophilic phage D6E	ADE87487.1 small subunit terminase [Deep-sea thermophilic phage D6E]	is_phage	FALSE
twist_29274	DGERNNQVLEENMDVEIWTKEGERKKLRPRWLDARTYSDPLALREFKEFAAGRR (1/1)	Virus	Dengue virus	Genome polyprotein (3/6) & polyprotein (2/9) & envelope glycoprotein (1/8) & envelope protein (1/8) & polyprotein precursor (2/3) & envelope protein, partial & Capsid protein (2/2) & NS1 & nonstructural protein 1 (1/2) & Non-structural protein 1 & Nonstructural protein NS4A & nonstructural glycoprotein NS-1 & viral polyprotein & nonstructural protein NS1 & E protein & Dengue type 3 virus complete genome RNA, complete cds & glycoprotein NS1 & NS3 protein & Nonstructural protein NS3	is_IEDB	FALSE
twist_25201	YNLQVRGTAGEHTESVGGVYDISNKRRMGLTEYQAVKEMQDGILELIKIEKSM (1/1)	Animal	Dermatophagoides farinae (American house dust mite)	allergen_name False allergome_name Der f 20 (4/4) (1/1) allergenonline_name Der f 20.0101 (1/1) (1/1) SDAP_name False iedb_name False	is_allergens	FALSE
twist_17128	PKLAADRKKLEEVAGKYNLQVRGTAGEHTESVGGVYDISNKRRMGLTEYQAVKE (1/1)	Animal	Dermatophagoides farinae (American house dust mite)	allergen_name False allergome_name Der f 20 (4/4) (1/1) allergenonline_name Der f 20.0101 (1/1) (1/1) SDAP_name False iedb_name False	is_allergens	FALSE
twist_20161	RYNLQVRGTAGEHTESVGGIYDISNKRRMGLTEYQAVKEMQDGIIELIKMEKSL (1/1)	Animal	Dermatophagoides farinae (American house dust mite)	allergen_name Der f 20 (1/1) (1/1) allergome_name Der f 20 (3/4) (1/1) allergenonline_name Der f 20.0201 (1/1) (1/1) SDAP_name False iedb_name False	is_allergens	FALSE
twist_20162	RYNLQVRGTAGEHTESVGGIYDISNKRRMGLTEYQAVKEMQDGILELIKMEKSM (1/1)	Animal	Dermatophagoides pteronyssinus (house dust mite)	allergen_name Der p 20 (1/1) (1/1) allergome_name Der p 20 (2/2) (1/1) allergenonline_name Der p 20.0101 (1/1) (1/1) SDAP_name Der p 20 (1/1) (1/1) iedb_name False	is_allergens	FALSE
agilent_109931	LDHNGLLKLKPGTDPTKATINDIAENPKKLEIIELEAAQLPRSLDDVTISVINAGYAKSANLDS (1/1)	Bacteria	Dialister	Lipoprotein n=2 Tax=Dialister TaxID=39948 RepID=R7CNE5_9FIRM	is_gut_microbiome	FALSE
agilent_174220	SIGNTYLAPLRVYSNKITSIKDVPDGAKVSIPNDPSNGGRALLLLDHNGLLKLKPGTDPTKATI (1/1)	Bacteria	Dialister	Lipoprotein n=2 Tax=Dialister TaxID=39948 RepID=R7CNE5_9FIRM	is_gut_microbiome	FALSE
agilent_22148	ANRDTELQVIVYQYWNTDEVIAEIEAEHNQINGTPTILTINLYHSKWSFRNGYEPFYSTTINYN (1/1)	Bacteria	Dorea	Uncharacterized protein n=10 Tax=Clostridiales TaxID=186802 RepID=B0GA13_9FIRM	is_IgA_coated_strain	FALSE
agilent_56020	ETYVDRLLNDVKKAPAKKGKKIYWMHTIPFWSDAVKNELCFQEKAQIVGCELSRVCEPDFDPEK (1/1)	Bacteria	Dorea	Benzoyl-CoA reductase subunit B n=15 Tax=Dorea TaxID=189330 RepID=A0A173WDW5_9FIRM	is_gut_microbiome	FALSE
agilent_107097	KVLMIEKGRSIEKRQCPKRTTKVCVGCKPCSITTGFAGAGAFSDGKLSLSPDVGGTLPEILGYE (1/1)	Bacteria	Dorea formicigenerans ATCC 27755	Pyridine nucleotide-disulfide oxidoreductase n=14 Tax=Lachnospiraceae TaxID=186803 RepID=B0G8D4_9FIRM	is_IgA_coated_strain	FALSE
agilent_21414	AMKTGWQLVGGTWYYLYTLNDSHGGSEGVMARNTYIDGYYLSSSGAMMTREQSLMASRAQMYSS (1/1)	Bacteria	Dorea formicigenerans ATCC 27755	ErfK/YbiS/YcfS/YnhG n=4 Tax=Dorea formicigenerans TaxID=39486 RepID=B0G3Z1_9FIRM	is_IgA_coated_strain	FALSE
agilent_124373	MEKKRNLKQRLKVGKTIFFKDVK (1/1)	Bacteria	Dorea formicigenerans ATCC 27755	Uncharacterized protein n=12 Tax=Dorea TaxID=189330 RepID=B0G5S8_9FIRM	is_IgA_coated_strain	FALSE
agilent_141372	NSYMGQSMGAYTGAISQAISTQMTSAMSQVTTQLAGGLETVMTSAMNQIGENLQHALGGAMDFD (1/1)	Bacteria	Dorea formicigenerans ATCC 27755	ABC transporter domain-containing protein n=31 Tax=Dorea TaxID=189330 RepID=G1WQP6_9FIRM	is_IgA_coated_strain	FALSE
agilent_70589	GIGFERNIPVKSMSTGVQRAVAGLQKSVDIALSARTSDKTVGGVKNMPGFDNNDIDYDRLEKIQ (1/1)	Bacteria	Dorea formicigenerans ATCC 27755	Uncharacterized protein n=2 Tax=Dorea formicigenerans TaxID=39486 RepID=B0G3B4_9FIRM	is_IgA_coated_strain	FALSE
agilent_124604	MERQLPKNVRQIGNVCDEPKIYVEDYVDTFLGQLQEKAMEKPVAAALTGEITKCEDKVVVYISG (1/1)	Bacteria	Dorea formicigenerans ATCC 27755	LysM domain-containing protein n=15 Tax=Dorea TaxID=189330 RepID=G1WNG6_9FIRM	is_IgA_coated_strain	FALSE
agilent_17809	AGRTFFKETVKDTQAKLDTVLGRRDVNGVYRGKNQYLLADINKLDEKKIQANVDAITALAEDYS (1/1)	Bacteria	Dorea formicigenerans ATCC 27755	Peptidoglycan O-acetyltransferase n=27 Tax=Dorea TaxID=189330 RepID=A0A564S8K7_9FIRM	is_IgA_coated_strain	FALSE
agilent_173004	SGGSMARDTWIGDSYVDKDGIWIEGKTKNQAQWIKVGNEKWYRHADGSYTRSNWEKIDGKWYFF (1/1)	Bacteria	Dorea formicigenerans ATCC 27755	N-acetylmuramoyl-L-alanine amidase n=2 Tax=Dorea formicigenerans TaxID=39486 RepID=B0G3Y5_9FIRM	is_IgA_coated_strain	FALSE
agilent_198014	VFEADGRMKTGWSKENGAWYYYDQSGLLATGWRSVNGAWYYLDPENNKMVEGCWKKINDSWYFL (1/1)	Bacteria	Dorea formicigenerans ATCC 27755	ErfK/YbiS/YcfS/YnhG n=4 Tax=Dorea formicigenerans TaxID=39486 RepID=B0G3Z1_9FIRM	is_IgA_coated_strain	FALSE
agilent_176582	SMARDTWIGDSYVDKDGVWIKGKVKENEWVQVGNEKWYRHADGSYTRSNWEKIDGKWYFFDQNG (1/1)	Bacteria	Dorea formicigenerans ATCC 27755	N-acetylmuramoyl-L-alanine amidase n=2 Tax=Dorea formicigenerans TaxID=39486 RepID=B0G3Y5_9FIRM	is_IgA_coated_strain	FALSE
agilent_218358	YTRSNWEKIDGKWYFFDQNGWLKRSCWVKPYDTWYYVDSEGVMQTGWLKLTEGTYYLDESGALV (1/1)	Bacteria	Dorea formicigenerans ATCC 27755	N-acetylmuramoyl-L-alanine amidase n=2 Tax=Dorea formicigenerans TaxID=39486 RepID=B0G3Y5_9FIRM	is_IgA_coated_strain	FALSE
agilent_124047	MDWKNAKKVFLRDRYNHKSPNSAQTESVIAGALDVQLAGDAWYFGKLCKKPTIGDAIREIEPED (1/1)	Bacteria	Dorea formicigenerans ATCC 27755	Cobalamin biosynthesis protein CobD n=23 Tax=Dorea TaxID=189330 RepID=B0G7P7_9FIRM	is_IgA_coated_strain	FALSE
agilent_64550	FVSDPSYSQGYFIEPLDQTERSYQYYLENDIRYSYSYADFKDGDKVTAIGIQDGQTLKKAPGMT (1/1)	Bacteria	Dorea formicigenerans ATCC 27755	Uncharacterized protein n=11 Tax=Dorea TaxID=189330 RepID=B0G4V9_9FIRM	is_IgA_coated_strain	FALSE
agilent_131318	MTRDGLTEENLRDGSVKDISHRSRGRPENKEEFVPERERKKAGNEDSKSGKGKRLQMEKIRKSS (1/1)	Bacteria	Dorea formicigenerans ATCC 27755	D-gamma-glutamyl-meso-diaminopimelic acid endopeptidase CwlS n=68 Tax=Firmicutes TaxID=1239 RepID=A0A173WZX5_9FIRM	is_IgA_coated_strain	FALSE
agilent_153063	QELIYSESTSYVGDTNTDSAELEGDDAEDLKAPIVCKLSDGSYHYYSQDDFNEKVLNGELKFVM (1/1)	Bacteria	Dorea formicigenerans ATCC 27755	Histidine kinase n=22 Tax=Dorea TaxID=189330 RepID=A0A1C5S902_9FIRM	is_IgA_coated_strain	FALSE
agilent_123600	MDDTIKSEEDIEKYLGLSTLSVIPDRKDYINGSGKKKSKRNDAGKRKAS (1/1)	Bacteria	Dorea formicigenerans ATCC 27755	Wzz domain-containing protein n=14 Tax=Firmicutes TaxID=1239 RepID=G1WUK1_9FIRM	is_IgA_coated_strain	FALSE
agilent_160727	QYYLENDIRYSYSYADFKDGDKVTAIGIQDGQTLKKAPGMTEYLMKGEMDMETAIKEGGAAGIG (1/1)	Bacteria	Dorea formicigenerans ATCC 27755	Uncharacterized protein n=11 Tax=Dorea TaxID=189330 RepID=B0G4V9_9FIRM	is_IgA_coated_strain	FALSE
agilent_168512	RWHAIKYLEMDKNILDQYPLAGMEQIVDRSYEKDIINQKYDFIEEIIDEVLVNKAQKAASTERI (1/1)	Bacteria	Dorea formicigenerans ATCC 27755	Ferrous iron transport protein B n=13 Tax=Dorea TaxID=189330 RepID=B0G7W2_9FIRM	is_IgA_coated_strain	FALSE
agilent_182986	TAEGYQDLNLEVTKDTSTYPYVYTATVKKDTTGGNTEATYTAMAKKASNGTVALDKDKDLKAGD (1/1)	Bacteria	Dorea formicigenerans ATCC 27755	Uncharacterized protein n=18 Tax=Dorea TaxID=189330 RepID=G1WRY6_9FIRM	is_IgA_coated_strain	FALSE
agilent_194178	TVPEVSTVQEQLSQSDYYTVKKGDTLASISKKTYGDTGHVEAICKMNGLSDGNLIFIGQKLLLP (1/1)	Bacteria	Dorea formicigenerans ATCC 27755	LysM domain-containing protein n=15 Tax=Dorea TaxID=189330 RepID=G1WNG6_9FIRM	is_IgA_coated_strain	FALSE
agilent_19835	AKQNDIPIIFFNREPVWEDLMQWEDLYYVGCDAEQSGVMQGEIAADYIKNHPEVDKNQDGEIQY (1/1)	Bacteria	Dorea formicigenerans ATCC 27755	Peripla_BP_4 domain-containing protein n=15 Tax=Dorea TaxID=189330 RepID=B0G6M5_9FIRM	is_IgA_coated_strain	FALSE
agilent_201764	VMDNYQKMEQFLKSAEQEEKGSVILYEADTDGGITRKEYSYDGKEMSVMSAKMIWSEDTEPVLT (1/1)	Bacteria	Dorea formicigenerans ATCC 27755	Uncharacterized protein n=81 Tax=Firmicutes TaxID=1239 RepID=A0A417QP75_9FIRM	is_IgA_coated_strain	FALSE
agilent_24508	ASATEAANRLAEAMGESGEVMLFMQDSKSQVAQTRENAFVSQIQSTYPNITIVETYHMDQIDTY (1/1)	Bacteria	Dorea formicigenerans ATCC 27755	Peripla_BP_4 domain-containing protein n=15 Tax=Dorea TaxID=189330 RepID=G1WTS1_9FIRM	is_IgA_coated_strain	FALSE
agilent_51788	EMDKNILDQYPLAGMEQIVDRSYEKDIINQKYDFIEEIIDEVLVNKAQKAASTERIDKYLTGKW (1/1)	Bacteria	Dorea formicigenerans ATCC 27755	Ferrous iron transport protein B n=13 Tax=Dorea TaxID=189330 RepID=B0G7W2_9FIRM	is_IgA_coated_strain	FALSE
agilent_39886	DPKKLRATWEFVKFLISPESQAYWNAQTGYFPVTVKSQEEQVFKDNVAKYPQFQTAIDQLHDSS (1/1)	Bacteria	Dorea longicatena DSM 13814	sn-glycerol-3-phosphate-binding periplasmic protein UgpB n=25 Tax=Clostridiales TaxID=186802 RepID=A0A564W7Z6_9FIRM	is_gut_microbiome	FALSE
agilent_120883	LTSNKKIKRIKNIGKGTITVTLPKDMELEKAELDLKAGELRAEQILAKDLEVNAGAGEVNILEF (1/1)	Bacteria	Dorea longicatena DSM 13814	DUF4097 domain-containing protein n=7 Tax=Dorea TaxID=189330 RepID=A6BJ99_9FIRM	is_gut_microbiome	FALSE
agilent_169663	SANVLDGLKNSGNESVENAIENADIPESLQETLIKSADIPAAFKNLLLKNNNKATYQKLGVTTF (1/1)	Bacteria	Dorea longicatena DSM 13814	Putative phage holin, LL-H family n=4 Tax=Dorea TaxID=189330 RepID=A6BI27_9FIRM	is_gut_microbiome	FALSE
agilent_103272	KNSGNESVENAIENADIPESLQETLIKSADIPAAFKNLLLKNNNKATYQKLGVTTFAQYVGAYI (1/1)	Bacteria	Dorea longicatena DSM 13814	Putative phage holin, LL-H family n=4 Tax=Dorea TaxID=189330 RepID=A6BI27_9FIRM	is_gut_microbiome	FALSE
agilent_108450	LADIFEYIDEKQAAEYLDEMDVRKAAAILSRMETDAVVDVLRMIPKEKRALLLELMDDEARKDM (1/1)	Bacteria	Dorea longicatena DSM 13814	Magnesium transporter MgtE n=6 Tax=Coprococcus TaxID=33042 RepID=C0B7L9_9FIRM	is_gut_microbiome	FALSE
agilent_124605	MERQLPKNVRQIGNVSDNPKIYVEDYVDTYLNQLREKAREQPVGVILTGELLKLEDENAVFVSG (1/1)	Bacteria	Dorea longicatena DSM 13814	LysM domain protein n=5 Tax=Dorea TaxID=189330 RepID=A6BI29_9FIRM	is_gut_microbiome	FALSE
agilent_125500	MGSQVSAKTNDKEQQLKKASKMAM (1/1)	Bacteria	Dorea longicatena DSM 13814	Ribose transport system permease protein rbsC n=17 Tax=Lachnospiraceae TaxID=186803 RepID=A0A173WFH1_9FIRM	is_gut_microbiome	FALSE
agilent_154829	QITDYKRNKLKDRLEKFRMNWQKMLQREMGERDGSALAAILLGEKSGMDQEMKELYQVNGIGHI (1/1)	Bacteria	Dorea longicatena DSM 13814	DNA internalization competence protein ComEC/Rec2-like protein n=6 Tax=Dorea TaxID=189330 RepID=A6BGR5_9FIRM	is_gut_microbiome	FALSE
agilent_44948	EAKVSKEEESQLTDKDYYVVQKGETLAGISKKLYGDTSHVKAICKMNGLSDGNLIYIGQKLLLP (1/1)	Bacteria	Dorea longicatena DSM 13814	LysM domain protein n=5 Tax=Dorea TaxID=189330 RepID=A6BI29_9FIRM	is_gut_microbiome	FALSE
agilent_55518	ETKERRSELQRYEKRVLSKEEALDKKSEAIERREAGFTAKEEELRQREAKVEELSQQRVQELER (1/1)	Bacteria	Dorea longicatena DSM 13814	Ribonuclease Y n=41 Tax=Clostridia TaxID=186801 RepID=B0ND65_CLOS5	is_gut_microbiome	FALSE
agilent_71521	GKFDKAAIYYLVETKAPEGYQMDETKHEVTFTYVDDKTPVIEVIQKVTNEKLPEDTPSVSNPKT (1/1)	Bacteria	Dorea longicatena DSM 13814	Cna protein B-type domain n=50 Tax=root TaxID=1 RepID=D4J621_9FIRM	is_gut_microbiome	FALSE
twist_43828	MNAPDDLVLFDLDEDDEDTKPVPNRSTKGGQQKNSQKGQHIEGRQTQSRPIQNV (1/1)	Virus	Ebolavirus	NP	is_IEDB	FALSE
twist_27929	ATEDPSSGYYSTTIRYQATGFGTNETEYLFEVDNLTYVQLESRFTPQFLLQLNE (1/1)	Virus	Ebolavirus	virion spike glycoprotein precursor & negative (from uniprot): spike glycoprotein [Zaire ebolavirus]	is_IEDB	FALSE
twist_5124	FDAHSYHQFPNYHEMESAYMRFLSKDIGKTSATEQKGDSYLVKEIQKVRDNIKS (1/1)	Animal	Echinococcus granulosus (dog tapeworm)	allergen_name False allergome_name Ech gr EF-1 (2/4) (1/1) allergenonline_name False SDAP_name False iedb_name False fummy_name EF-1 beta/delta (1/3) Translation elongation factor <bold><italic>Echinococcus granulosus</italic> (DOG TAPEWORM)</bold>	is_allergens	FALSE
twist_29886	DNKPEASSSDKPDNKPEASSTNKPEASSTNKPEASSTNKPEASSTNKPEASSTS (1/1)	Protozoan	Entamoeba histolytica	Serine-rich 25 kDa antigen protein	is_IEDB	FALSE
twist_52287	SSDKPDNKPEASSSDKPDNKPEASSSDKPDNKPEASSSDKPDNKPEASSSDKPD (1/1)	Protozoan	Entamoeba histolytica	Serine-rich 25 kDa antigen protein	is_IEDB	FALSE
twist_30716	EDEKASSSDNSESSSSDKPDNKPEASSSDKPEASSSDKPDNKPEASSSDKPDNK (1/1)	Protozoan	Entamoeba histolytica	Serine-rich 25 kDa antigen protein	is_IEDB	FALSE
twist_93547	SVKPVMKPQEKPAKRAVDTPHEEEKAPVTETKPDKIKRSARLGKQRRGGWINRY (1/1)	Phage	Enterobacter phage Arya	YP_009284266.1 putative large terminase subunit [Enterobacter phage Arya]	is_phage	FALSE
twist_67146	FEKIVSDAVRVPLNQGQFDALVSFTYNLGPANLRSSTLLKKLNAGDYAGAAKEF (1/1)	Phage	Enterobacter phage Arya	YP_009284326.1 putative endolysin [Enterobacter phage Arya]	is_phage	FALSE
twist_85221	MTNENFSFEEWFDFLRDHARKQGGAANFADEWQEDYDNGLTPEEAWRNAWE (1/1)	Phage	Enterobacter phage Arya	YP_009284296.1 hypothetical protein BI096_gp32 [Enterobacter phage Arya]	is_phage	FALSE
twist_71397	IEGSTDRMLNDLRSNNKRLSVRIKTLTGLPEDNGRCEFNGRAELHESDAKRIIG (1/1)	Phage	Enterobacter phage E-2	YP_009226212.1 endopeptidase [Enterobacter phage E-2]	is_phage	FALSE
twist_77613	LRFKTGRNAAFQIDDDVMQKVREGQFRSRQELDEYRHSRLQEGAKKFAEEFGLN (1/1)	Phage	Enterobacter phage phiEap-1	YP_009196377.1 internal virion protein C [Enterobacter phage phiEap-1]	is_phage	FALSE
twist_78015	LTSTNAVTIQEAGSAIGRAIEDEARFGRIRDLEEKHFKKNVKEQLEKRVGTVYK (1/1)	Phage	Enterobacter phage phiEap-1	YP_009196345.1 DNA-directed RNA polymerase [Enterobacter phage phiEap-1]	is_phage	FALSE
agilent_222116	DGAAGLLEMHRAGAYTIAQNEASCVVFGMPREAIGMGGVNEILDLNQISQRMLAQISSGQALRI (1/1)	Bacteria	Enterobacterales	Protein-glutamate methylesterase/protein-glutamine glutaminase n=121 Tax=Enterobacterales TaxID=91347 RepID=CHEB_YERPS	is_VFDB	FALSE
twist_65044	EETKNEARRKISEKASSRKRESHSEETKNKMSQSAKNRNRDWENFKGARKIMAE (1/1)	Phage	Enterobacteria phage	YP_001469494.1 SegC homing endonuclease [Enterobacteria phage Phi1]	is_phage	FALSE
twist_92147	SGASGKFGATASDIHERLHGTDQRTYNDLYKAMSDAMKDPEFSTGGAKMSREET (1/1)	Phage	Enterobacteria phage	AFQ97075.1 internal virion protein D [Enterobacteria phage T7M]	is_phage	FALSE
twist_72396	IPADAANLFKAVRETMVDTYESCDVLADFYDQFADQLHESQLDKMPALPAKGNL (1/1)	Phage	Enterobacteria phage 13a	YP_002003938.1 gp1 [Enterobacteria phage 13a]	is_phage	FALSE
twist_95886	VASAIGRAIEDEARFGRIRDLEAKHFKKNVEEQLNKRVGHVYKKAFMQVVEADM (1/1)	Phage	Enterobacteria phage 13a	YP_002003938.1 gp1 [Enterobacteria phage 13a]	is_phage	FALSE
twist_74420	KKSGDAILSIVFDAENSSTTGFRLYDDGRKRRATNLTISSGCTPTKLYRLLKDN (1/1)	Phage	Enterobacteria phage 933W	NP_049482.1 serine/threonine kinase [Enterobacteria phage 933W]	is_phage	FALSE
twist_93015	SPNGWMYRKDIHGIVPIEIKKVFDQRKQYKNMMLACDRNAELCKAILHDENHVY (1/1)	Phage	Enterobacteria phage Phi1	YP_001469370.1 gp43 DNA polymerase [Enterobacteria phage Phi1]	is_phage	FALSE
twist_72914	ITRAPERRVFFIDTGNMNNRKAAQHMNSVAQSFKNRVVYDASTGKLKNQQANLS (1/1)	Phage	Enterobacteria phage Phi1	YP_001469501.1 gp20 portal vertex protein of head [Enterobacteria phage Phi1]	is_phage	FALSE
twist_87290	NRDWENFKGARKIMAEGVLYLTTQECCRKYGISAASMRKRVKSTAEKWKEFYYV (1/1)	Phage	Enterobacteria phage Phi1	YP_001469494.1 SegC homing endonuclease [Enterobacteria phage Phi1]	is_phage	FALSE
twist_87344	NRVVYDASTGKLKNQQANLSMTEDYWLQRRDGKAITDVTTLPGASGMSDIDDIR (1/1)	Phage	Enterobacteria phage Phi1	YP_001469501.1 gp20 portal vertex protein of head [Enterobacteria phage Phi1]	is_phage	FALSE
twist_60834	AKNRNRDWENFKGARKIMAEGVLYLTTQECCRKYGISAASMRKRVKSTAEKWKE (1/1)	Phage	Enterobacteria phage Phi1	YP_001469494.1 SegC homing endonuclease [Enterobacteria phage Phi1]	is_phage	FALSE
twist_63721	DMENFKMRTMGDVELAAVVMGRNTFESLPKALEGRVNVVVSTDTSKPAPKAKNG (1/1)	Phage	Enterobacteria phage Phi1	YP_001469581.1 Frd dihydrofolate reductase [Enterobacteria phage Phi1]	is_phage	FALSE
twist_94021	TDVLESATADKKSDKKKPSVSCQDVVDAYHEILPEAPRIRALNDKRKNQIRTFW (1/1)	Phage	Enterobacteria phage Sf6	NP_958218.1 gene 43 protein [Enterobacteria phage Sf6]	is_phage	FALSE
twist_62435	DAAEEYPISDGFIETCKDIRKFFLGIASFDCHSGNMMKDQMGRLIITDPVSFSA (1/1)	Phage	Enterobacteria phage T7M	AFQ97034.1 protein kinase [Enterobacteria phage T7M]	is_phage	FALSE
agilent_242050	VHTEENLLPAPSSSLINILKEHYNEDEISAKLPLAYDYILNKKESSSIPVEILNKLSELPPHEL (1/1)	Bacteria	Enterobacteriaceae	Adherence factor Efa1 n=490 Tax=Enterobacteriaceae TaxID=543 RepID=Q5K5U8_ECOLX	is_VFDB	FALSE
agilent_241053	TNTTAFVAVTSLAEGTKTLPTTISESVKSTHEVNEQRAKSLENFQQGNLELYKQDVRRTQDDIT (1/1)	Bacteria	Enterobacteriaceae	EaeB n=37 Tax=Enterobacteriaceae TaxID=543 RepID=C7F880_ECOLX	is_VFDB	FALSE
agilent_237488	QRILELLEPKGTGESKGAGESKGVGELRESNSGAENTTETQTSTSTSSLRSDPKLWLALGTVAT (1/1)	Bacteria	Enterobacteriaceae	Translocated intimin receptor Tir n=111 Tax=Enterobacteriaceae TaxID=543 RepID=TIR_ECOCB	is_VFDB	FALSE
agilent_240004	STHEVNEQRAKSLENFQQGNLELYKQDVRRTQDDITTRLRDITSAVRDLLEVQNRMGQSGRLAG (1/1)	Bacteria	Enterobacteriaceae	EaeB n=37 Tax=Enterobacteriaceae TaxID=543 RepID=C7F880_ECOLX	is_VFDB	FALSE
agilent_239445	SLCRKALGAKVKEQLNTWRLVNGLLDVFLHNQTITSAAMNNGYASTSHFSNEIKTRLGFSAREL (1/1)	Bacteria	Enterobacteriaceae	Transcriptional regulator MxiE n=56 Tax=Enterobacteriaceae TaxID=543 RepID=MXIE_SHIFL	is_VFDB	FALSE
agilent_224035	EQIKKHLENDESLSDGLKISGYHGYGVHYGQELFPYSHYRSTSIPADPEHTVKRSSQKKTFIIN (1/1)	Bacteria	Enterobacteriaceae	OspB n=95 Tax=Enterobacteriaceae TaxID=543 RepID=Q327J1_SHIDS	is_VFDB	FALSE
agilent_226618	GTKANAYKYTERYTAFYRVGSGTQYTKDKDGNLVKVAGGYAFKTGGTTGVPLISDATIVSNPGQ (1/1)	Bacteria	Enterobacteriaceae	Serine protease pic autotransporter n=149 Tax=Enterobacteriaceae TaxID=543 RepID=PIC_ECO44	is_VFDB	FALSE
agilent_231427	LSALLPTVAGASTVGGNNPYQTYRDFAENKGQFQAGATNIPIFNNKGELVGHLDKAPMVDFSSV (1/1)	Bacteria	Enterobacteriaceae	Autotransporter n=304 Tax=Enterobacteriaceae TaxID=543 RepID=A0A0G9FJC8_ECOLX	is_VFDB	FALSE
agilent_118392	LREQKQTLKAKSEQLQQEITNLNQRIEKRNEAIKNQARDVQVNGQSTTMLDAVLDADSVADAIS (1/1)	Bacteria	Enterococcus faecalis V583	Peptidoglycan DL-endopeptidase CwlO n=138 Tax=Bacilli TaxID=91061 RepID=A0A121XSS7_LISMN	is_patho_strain	FALSE
agilent_149939	PTGAATSPVATAALSTGMGTWTLAFGSGATAAQGIQLTVPATTKKVAAKQYKTTLTWILDDTPL (1/1)	Bacteria	Enterococcus faecalis V583	WxL domain-containing protein n=84 Tax=Bacilli TaxID=91061 RepID=J5DKJ0_ENTFL	is_patho_strain	FALSE
agilent_146996	PITRNVSKRLQPTQVLIEIPHNECRTPSLILLEQIRTLDKERMLHKVCQLSREEMEQVNQALKV (1/1)	Bacteria	Enterococcus faecalis V583	mRNA interferase n=61 Tax=Bacteria TaxID=2 RepID=A0A1B4XLZ5_ENTFL	is_patho_strain	FALSE
agilent_23664	AQRESSGSYDATNGQYIGRYQLSASYLNGDYSPANQERVADQYVAGRYGSWDAAKSFWLANGWY (1/1)	Bacteria	Enterococcus faecalis V583	LysM domain-containing protein n=60 Tax=Bacilli TaxID=91061 RepID=A0A563X9J4_ENTFL	is_patho_strain	FALSE
agilent_158809	QSTTMLDAVLDADSVADAISRVQAVSTIVSANNDLMQQQKEDKQAVVDKKAENEKKVKQLEATE (1/1)	Bacteria	Enterococcus faecalis V583	Peptidoglycan DL-endopeptidase CwlO n=138 Tax=Bacilli TaxID=91061 RepID=A0A121XSS7_LISMN	is_patho_strain	FALSE
agilent_139646	NPNLIYPGQVLKVNGSATSNVYTVQLGDNLSSIAAKLGTTYQTLAALNELANPNLIYPGQTLNY (1/1)	Bacteria	Enterococcus faecalis V583	Endolysin n=234 Tax=root TaxID=1 RepID=A0A449FI35_ENTFL	is_patho_strain	FALSE
agilent_65478	GAGTWITLWGQAEKVTEKNQQGQQVNATITRAISLTVPGKTPKDAVQYKTTLTWLLSDVPVNNG (1/1)	Bacteria	Enterococcus faecalis V583	WxL domain-containing protein n=92 Tax=Bacteria TaxID=2 RepID=J6PDD5_ENTFL	is_patho_strain	FALSE
agilent_198500	VGDRVVGAPTKNIPAYLKKYQKVESAGGIKEPDLEKINQLKPDLIIISGRQQDYQEQLKAIAPT (1/1)	Bacteria	Enterococcus faecalis V583	ABC-type enterochelin transport system, periplasmic component n=115 Tax=Bacilli TaxID=91061 RepID=A0A1X3AI86_ENTFL	is_patho_strain	FALSE
agilent_202795	VPDKQPETTHIVQHGETLSSIAYQYGTDYQTLASLNGLANPNLIYPGQVLKVNGSATSNVYTVQ (1/1)	Bacteria	Enterococcus faecalis V583	Endolysin n=234 Tax=root TaxID=1 RepID=A0A449FI35_ENTFL	is_patho_strain	FALSE
agilent_26641	ATTETTAKTEVTVKDTNGQLTVPKNPKKVVVFDNGSLDTMDALGVGDRVVGAPTKNIPAYLKKY (1/1)	Bacteria	Enterococcus faecalis V583	ABC-type enterochelin transport system, periplasmic component n=115 Tax=Bacilli TaxID=91061 RepID=A0A1X3AI86_ENTFL	is_patho_strain	FALSE
agilent_53519	EQGTVVDTQRLNQQIIADVEAGKGNYQYNAKDFYKAPEITKEDQTLKATLTTLNNKLNKTITVD (1/1)	Bacteria	Enterococcus faecalis V583	Uncharacterized protein n=132 Tax=Bacilli TaxID=91061 RepID=A0A4U5DTR8_ENTFL	is_patho_strain	FALSE
twist_96543	VIDGKMVTVKREVLKDVQITRKTFRKLDDILAIEDALTRVSNQLVKAIKQQKEL (1/1)	Phage	Enterococcus phage phiFL1C	ACZ63867.1 terminase small subunit [Enterococcus phage phiFL1C]	is_phage	FALSE
twist_76975	LKVNGSAVSNVYTVQYGDNLSSIATKLGTTYQALAQRNGLANPNLIYPGQTLNY (1/1)	Phage	Enterococcus phage phiFL1C	ACZ63895.1 endolysin [Enterococcus phage phiFL1C]	is_phage	FALSE
agilent_2143	EQKALAQGLGQMLESMIDNTVRETVGAATSRDALPNTEASGPTHSKEIPALTAVETGATNPLVP (1/1)	Virus	Enterovirus	Genome polyprotein n=1168 Tax=Enterovirus TaxID=12059 RepID=POLG_POL1M	is_IEDB	FALSE
agilent_6193	MYGTDGLEALDLSTSAGYPYVAMGKKKRDILNKQTRDTKEMQKLLDTYGINLPLVTYVKDELRS (1/1)	Virus	Enterovirus	Genome polyprotein n=1168 Tax=Enterovirus TaxID=12059 RepID=POLG_POL1M	is_IEDB	FALSE
agilent_6423	NLPSVHVSSKTRLQPSVFHDVFPGTKEPAVLSSNDPRLETDFDSALFSKYKGNPACQVTPHMKI (1/1)	Virus	Enterovirus	Genome polyprotein n=273 Tax=Enterovirus TaxID=12059 RepID=POLG_HRV8A	is_IEDB	FALSE
agilent_8797	SKEIPALTAVETGATNPLVPSDTVQTRHVVQHRSRSESSIESFFARGACVTIMTVDNPASTTNK (1/1)	Virus	Enterovirus	Genome polyprotein n=1168 Tax=Enterovirus TaxID=12059 RepID=POLG_POL1M	is_IEDB	FALSE
agilent_2098	ENTSTYSLPPDPSHFDGYKQQGVVIMDDLNQNPDGADMKLFCQMVSTVEFIPPMASLEEKGILF (1/1)	Virus	Enterovirus	Genome polyprotein n=1168 Tax=Enterovirus TaxID=12059 RepID=POLG_POL1M	is_IEDB	FALSE
agilent_190	AFSDIRDLYAYEEEAMEQGITNYIESLGAAFGSGFTQQISDKITELTNMVTSTITEKLLKNLIK (1/1)	Virus	Enterovirus	Genome polyprotein n=1168 Tax=Enterovirus TaxID=12059 RepID=POLG_POL1M	is_IEDB	FALSE
agilent_3647	GYPIINAPSKTKLEPSAFHYVFEGVKEPAVLTKNDPRLKTDFEEAIFSKYVGNKITEVDEYMKE (1/1)	Virus	Enterovirus	Genome polyprotein n=1168 Tax=Enterovirus TaxID=12059 RepID=POLG_POL1M	is_IEDB	FALSE
agilent_3873	HTINNYIQFKSKHRIEPVCLLVHGSPGTGKSVATNLIARAIAERENTSTYSLPPDPSHFDGYKQ (1/1)	Virus	Enterovirus	Genome polyprotein n=1168 Tax=Enterovirus TaxID=12059 RepID=POLG_POL1M	is_IEDB	FALSE
agilent_9351	TCTGKVIGMHVGGNGSHGFAAALKRSYFTQSQGEIQWMRPSKEVGYPIINAPSKTKLEPSAFHY (1/1)	Virus	Enterovirus	Genome polyprotein n=1168 Tax=Enterovirus TaxID=12059 RepID=POLG_POL1M	is_IEDB	FALSE
agilent_3962	IDEYGIDLPMVTFLKDELRKKEKIKDGKTRVIEANSVNDTVLFRSVFGNLFSAFHKNPGIVTGS (1/1)	Virus	Enterovirus	Genome polyprotein n=273 Tax=Enterovirus TaxID=12059 RepID=POLG_HRV8A	is_IEDB	FALSE
agilent_4843	KQGLIVSKQKVRDIGLNPINTPTKTKLHPSVFYNVFPGSKQPAVLNDNDPRLEVKLAESLFSKY (1/1)	Virus	Enterovirus	Genome polyprotein n=46 Tax=Enterovirus TaxID=12059 RepID=POLG_HRV3	is_IEDB	FALSE
agilent_5548	LNKETQDVEKMKFYLDKYGIDLPLVTYIKDELRSVDKVRLGKSRLIEASSLNDSVNMRMKLGNL (1/1)	Virus	Enterovirus	Genome polyprotein n=46 Tax=Enterovirus TaxID=12059 RepID=POLG_HRV3	is_IEDB	FALSE
agilent_4651	KIDYLTKLKQLNLLEKQIETIRLAPASVQEKIFIEINTLHDLSLKFLPLYASEARRIKNLYIKC (1/1)	Virus	Enterovirus	Genome polyprotein n=273 Tax=Enterovirus TaxID=12059 RepID=POLG_HRV8A	is_IEDB	FALSE
agilent_8834	SLDISTKELTLKEALYGVDGLEPIDVTTSAGYPYVSLGIKKRDILNKETQDVEKMKFYLDKYGI (1/1)	Virus	Enterovirus	Genome polyprotein n=46 Tax=Enterovirus TaxID=12059 RepID=POLG_HRV3	is_IEDB	FALSE
agilent_4080	IHVQCNSSKFHQGLLIVAAIPEHQLASATSGNVSVGYNHTHPGEQGREVVPSRTSSDNKRPSDD (1/1)	Virus	Enterovirus	Genome polyprotein n=273 Tax=Enterovirus TaxID=12059 RepID=POLG_HRV8A	is_IEDB	FALSE
agilent_7108	PPQTSGQVYLLSFISACPDFKLRLMKDTQTISQTDALTEGLSDELEEVIVEKTKQTLASVSSGP (1/1)	Virus	Enterovirus	Genome polyprotein n=46 Tax=Enterovirus TaxID=12059 RepID=POLG_HRV3	is_IEDB	FALSE
agilent_4907	KSLATSVLARMLTVETDIYSLPPDPKYFDGYDQQSVVIMDDIMQNPSGEDMTLFCQMVSSVPFI (1/1)	Virus	Enterovirus	Genome polyprotein n=273 Tax=Enterovirus TaxID=12059 RepID=POLG_HRV8A	is_IEDB	FALSE
agilent_5189	LEEVIVEKTKQTLASVSSGPKHTQSVPALTANETGATLPTRPSDNVETRTTYMHFNGSETDVES (1/1)	Virus	Enterovirus	Genome polyprotein n=46 Tax=Enterovirus TaxID=12059 RepID=POLG_HRV3	is_IEDB	FALSE
agilent_10626	VTVTIAPMCTEFTGIRSRSIVPQGLPTTTLPGSGQFLTTDDRQSPSALPSYEPTPRIHIPGKVR (1/1)	Virus	Enterovirus	Genome polyprotein n=46 Tax=Enterovirus TaxID=12059 RepID=POLG_HRV3	is_IEDB	FALSE
agilent_11123	YVEHLGQVFGVGFVDSIKQQVNFINPTSKIGSKVIKWLLRIVSAMIIMVRNSSDPQTVIATLTL (1/1)	Virus	Enterovirus	Genome polyprotein n=273 Tax=Enterovirus TaxID=12059 RepID=POLG_HRV8A	is_IEDB	FALSE
agilent_3872	HTHSTNYIPSNGEATTQIKTRPDVFTVTNVGPSSMFVHVGNLIYRNLHLFNSDLDDSILVSYSS (1/1)	Virus	Enterovirus	Genome polyprotein n=273 Tax=Enterovirus TaxID=12059 RepID=POLG_HRV8A	is_IEDB	FALSE
agilent_6664	NYPRDSKTIIKKRTNIKTYGLGPRFGGVFTSNVKIINYHLMTPDDHLNLVAPYPNRDLAVVATG (1/1)	Virus	Enterovirus	Genome polyprotein n=46 Tax=Enterovirus TaxID=12059 RepID=POLG_HRV3	is_IEDB	FALSE
twist_30263	DSYAATAGKQSLKQDPDKFANPVKDIFTEMAAPLKSPSAEACGYSDRVAQLTIG (2/3)	Virus	Enterovirus A	['Enterovirus A']polyprotein (3/9) & structural protein (3/3) & VP1 (2/4) & capsid protein VP1 & VP1 protein (2/2) & VP1 protein, partial [Enterovirus A71]	is_IEDB	FALSE
agilent_8688	SGDCGGILRCQHGVVGIASTGGNGLVGFADVRDLLWLDEEAMEQGVSDYIKGLGDAFGTGFTDA (1/1)	Virus	Enterovirus A71	Genome polyprotein n=10068 Tax=root TaxID=1 RepID=POLG_HE71B	is_IEDB	FALSE
agilent_2463	FHDVFEANKEPAVLTSKDPRLEVDFEQALFSKYVGNVLHEPDEYVHQAALHYANQLKQLDINTK (1/1)	Virus	Enterovirus A71	Genome polyprotein n=10068 Tax=root TaxID=1 RepID=POLG_HE71B	is_IEDB	FALSE
agilent_3596	GVSDYIKGLGDAFGTGFTDAVSREVEALRNHLIGSDGAVEKILKNLIKLISALVIVIRSDYDMV (1/1)	Virus	Enterovirus A71	Genome polyprotein n=10068 Tax=root TaxID=1 RepID=POLG_HE71B	is_IEDB	FALSE
agilent_2920	GFSAALLRHYFNEEQGEIEFIESSKDAGFPVINTPSKTKLEPSVFHQVFEGNKEPAVLRNGDPR (1/1)	Virus	Enterovirus B	Genome polyprotein n=20 Tax=Enterovirus B TaxID=138949 RepID=POLG_EC12T	is_IEDB	FALSE
twist_58291	MGAQVSTQKTGAHETGLSASGNSIIHYTNINYYKDAASNSANRQDFTQDPGKFTEPVKDIMIKS (1/1)	Virus	Enterovirus B	Enterovirus B Genome polyprotein	is_IEDB	FALSE
twist_58048	IEQKQLLQGDVEEAVNRAVARVADTLPTGPRNSESIPALTAAETGHTSQVVPGDTM (1/3)	Virus	Enterovirus B	Enterovirus B Genome polyprotein	is_IEDB	FALSE
agilent_881	CGGILRCEHGVIGLVTMGGEGVVGFADVRDLLWLEDDAMEQGVKDYVEQLGNAFGSGFTNQICE (1/1)	Virus	Enterovirus B	Genome polyprotein n=20 Tax=Enterovirus B TaxID=138949 RepID=POLG_EC12T	is_IEDB	FALSE
twist_38402	KCRIEPVCLLLHGSPGAGKSVATSLIGRSLAEKLNSSVYSLPPDPDHFDGYKQQ (1/1)	Virus	Enterovirus B	positive (from uniprot): Enterovirus B Genome polyprotein	is_IEDB	FALSE
agilent_11038	YPYVAIGIKKRDILSKKTKDLTKLKECMDKYGLNLPMVTYVKDELRSSEKVAKGKSRLIEASSL (1/1)	Virus	Enterovirus B	Genome polyprotein n=20 Tax=Enterovirus B TaxID=138949 RepID=POLG_EC12T	is_IEDB	FALSE
twist_34181	GEGVVGFADVRDLLWLEDDAMEQGVKDYVEQLGNAFGSGFTNQICEQVNLLKES (1/1)	Virus	Enterovirus B	positive (from uniprot): Enterovirus B Genome polyprotein	is_IEDB	FALSE
agilent_1631	DYVEQLGNAFGSGFTNQICEQVNLLKESLVGHDSILEKSLKALVKIISALVIVVRNHDDLITVT (1/1)	Virus	Enterovirus B	Genome polyprotein n=20 Tax=Enterovirus B TaxID=138949 RepID=POLG_EC12T	is_IEDB	FALSE
twist_54773	VARVADTLPTGPRNSESIPALTAAETGHTSQVVPGDTMQTRHVKNYHSRTESSV (1/1)	Virus	Enterovirus B	positive (from uniprot): Enterovirus B Genome polyprotein	is_IEDB	FALSE
twist_34788	GLEALDLTTSAGYPYVAIGIKKRDILSKKTKDLTKLKECMDKYGLNLPMVTYVK (1/1)	Virus	Enterovirus B	positive (from uniprot): Enterovirus B Genome polyprotein	is_IEDB	FALSE
twist_33998	GATLEALFQGPPVIREIKISVAPETPPPPAIADLLKSVDSEAVREYCKEKGWLV (1/1)	Virus	Enterovirus B	positive (from uniprot): Enterovirus B Genome polyprotein	is_IEDB	FALSE
agilent_5479	LLLHGSPGAGKSVATSLIGRSLAEKLNSSVYSLPPDPDHFDGYKQQAVVIMDDLCQNPDGKDVS (1/1)	Virus	Enterovirus B	Genome polyprotein n=20 Tax=Enterovirus B TaxID=138949 RepID=POLG_EC12T	is_IEDB	FALSE
twist_38692	KEPAVLRNGDPRLKVNFEEAIFSKYIGNINTHVDEYMLEAVDHYAGQLATLDIS (1/1)	Virus	Enterovirus B	positive (from uniprot): Enterovirus B Genome polyprotein	is_IEDB	FALSE
agilent_10659	VVPPGAPATCGVLCLASACNDFSVRMLRDTPFIEQKQLLQGDVEEAVNRAVARVADTLPTGPRN (1/1)	Virus	Enterovirus B	Genome polyprotein n=20 Tax=Enterovirus B TaxID=138949 RepID=POLG_EC12T	is_IEDB	FALSE
agilent_2467	FHQVFEGNKEPAVLRNGDPRLKVNFEEAIFSKYIGNINTHVDEYMLEAVDHYAGQLATLDISTE (1/1)	Virus	Enterovirus B	Genome polyprotein n=20 Tax=Enterovirus B TaxID=138949 RepID=POLG_EC12T	is_IEDB	FALSE
twist_31133	EFIESSKDAGFPVINTPSKTKLEPSVFHQVFEGNKEPAVLRNGDPRLKVNFEEA (1/1)	Virus	Enterovirus B	positive (from uniprot): Enterovirus B Genome polyprotein	is_IEDB	FALSE
twist_39408	KLKECMDKYGLNLPMVTYVKDELRSSEKVAKGKSRLIEASSLNDSVAMRQTFGN (1/1)	Virus	Enterovirus B	positive (from uniprot): Enterovirus B Genome polyprotein	is_IEDB	FALSE
twist_41527	LKSVDSEAVREYCKEKGWLVPEVNSTLQIEKHVSRAFICLQALTTFVSVAGIIY (1/1)	Virus	Enterovirus B	positive (from uniprot): Enterovirus B Genome polyprotein	is_IEDB	FALSE
twist_48385	QKQLLQGDVEEAVNRAVARVADTLPTGPRNSESIPALTAAETGHTSQVVPGDTM (1/3)	Virus	Enterovirus B	Enterovirus B Genome polyprotein	is_IEDB	FALSE
agilent_3246	GPAHSKEVPALTAVETGATNPLAPSDTVQTRHVVQRRSRSESTIESFFARGACVAIIEVDNEQP (3/3)	Virus	Enterovirus C	Enterovirus C Genome polyprotein [on Uniprot the BLAST matches are "Capsid protein" from "Human poliovirus"	is_IEDB	FALSE
agilent_12009	QGALTLSLPKQQDSLPDTKASGPAHSKEVPALTAVETGATNPLAPSDTVQTRHVVQ (2/3)	Virus	Enterovirus C	Enterovirus C Genome polyprotein [on Uniprot the BLAST matches are "Capsid protein" from "Human poliovirus"	is_IEDB	FALSE
twist_48015	QDSLPDTKASGPAHSKEVPALTAVETGATNPLAPSDTVQTRHVVQRRSRSESTI (1/3)	Virus	Enterovirus C	Enterovirus C Genome polyprotein [on Uniprot the BLAST matches are "Capsid protein" from "Human poliovirus"	is_IEDB	FALSE
twist_27282	ALTLSLPKQQDSLPDTKASGPAHSKEVPALTAVETGATNPLAPSDTVQTRHVVQ (2/3)	Virus	Enterovirus C	positive (exact): Enterovirus C Genome polyprotein [on Uniprot the BLAST matches are "Capsid protein" from "Human poliovirus"	is_IEDB	FALSE
twist_45196	NLEAIDLHTSAGYPYSALGIKKRDILDPATRDVSKMKSYMDKYGLDLPYSTYVK (1/1)	Virus	Enterovirus_Coxsackievirus	polyprotein (3/9) & structural protein (3/3) & VP1 (2/4) & capsid protein VP1 & VP1 protein (2/2) & VP1 protein, partial [Enterovirus A71]	is_IEDB	FALSE
twist_40058	KSPSAEACGYSDRVAQLTIGNSTITTQEAANIIVGYGEWPSYCSDDDATAVDKP (1/1)	Virus	Enterovirus_Coxsackievirus	polyprotein (3/9) & structural protein (3/3) & VP1 (2/4) & capsid protein VP1 & VP1 protein (2/2) & VP1 protein, partial [Enterovirus A71]	is_IEDB	FALSE
twist_52503	STGGNGLVGFADVRDLLWLDEEAMEQGVSDYIKGLGDAFGTGFTDAVSREVEAL (1/1)	Virus	Enterovirus_Coxsackievirus	polyprotein (3/9) & structural protein (3/3) & VP1 (2/4) & capsid protein VP1 & VP1 protein (2/2) & VP1 protein, partial [Enterovirus A71]	is_IEDB	FALSE
twist_29673	DKYHSSVYSLPPDPDHFDGYKQQVVTVMDDLCQNPDGKDMSLFYQMVSTVDIIP (1/1)	Virus	Enterovirus_Coxsackievirus	polyprotein (3/9) & structural protein (3/3) & VP1 (2/4) & capsid protein VP1 & VP1 protein (2/2) & VP1 protein, partial [Enterovirus A71]	is_IEDB	FALSE
twist_16785	PEKLPKTIEKLRSNITVQYDILERRLNEPGQQYLALKDRPTIADIATLPFAMKS (1/1)	fungus	epicoccum?	allergen_name False allergome_name Epi p 13 (2/2) (1/1) allergenonline_name False SDAP_name False iedb_name False	is_allergens	FALSE
twist_19797	RNVQERSEINNWLTLHTAALGPTAKYWLYFYKLHPEKLPKTIEKLRSNITVQYD (1/1)	fungus	epicoccum?	allergen_name False allergome_name Epi p 13 (2/2) (1/1) allergenonline_name False SDAP_name False iedb_name False	is_allergens	FALSE
twist_7644	GVHEALELRDGDKSRYLGKGTIKAVDHVNKDIAPKLIEKNFSVVEQEKIDKFML (1/1)	Animal	epinephelus bruneus (marine ray-finned fish)	allergen_name False allergome_name Epi br 2 (2/2) (1/1) allergenonline_name False SDAP_name False iedb_name False	is_allergens	FALSE
twist_24043	VPSGASTGVHEALELRDGDKSRYLGKGTIKAVDHVNKDIAPKLIEKNFSVVEQE (1/1)	Animal	Epinephelus coioides (The orange-spotted grouper, fish)	allergen_name False allergome_name Epi co 2 (1/2) (1/1) allergenonline_name False SDAP_name False iedb_name False	is_allergens	FALSE
agilent_6871	PGNELQAGPPQSAVDSAARIHDFRYSQLAKLGINPYTHWTVADEELLKNIKNETGFQAQVVKDY (1/1)	Virus	Erythroparvovirus	Minor capsid protein VP1 n=1787 Tax=Erythroparvovirus TaxID=40121 RepID=CAPSD_PAVHV	is_IEDB	FALSE
agilent_237963	RFTAAAGRISGSTPFIVVTSLAEGTKTLPTTISESVKSNHDINEQRAKSVENLQASNLDTYKQD (1/1)	Bacteria	Escherichia	Protein EaeB n=79 Tax=Escherichia TaxID=561 RepID=EAEB_ECO27	is_VFDB	FALSE
agilent_235189	NIAGSRNLTDNIDKIKNTISTSEIIECASPEIRSSVLNDLYSIANFLPDNNLTPNESWKRFCET (1/1)	Bacteria	Escherichia coli	Non-LEE-encoded type III secreted effector n=7 Tax=Escherichia coli TaxID=562 RepID=A0A2X6G300_ECOLX	is_VFDB	FALSE
agilent_224116	ERKTGEAFESAGVVDDKGKVYLSGLSEAGKLKAQWGTNSQCYADYKLPLKKGMSGIFLTRAVCM (1/1)	Bacteria	Escherichia coli	Outer membrane usher protein AggC n=23 Tax=Escherichia coli TaxID=562 RepID=AGGC_ECOLX	is_VFDB	FALSE
agilent_222883	DTVFQGTLQYGLTNDITLNTGMSTAPHYLSGLGGVAFNTPLGAVATDITLARTTFPGSDTTHRG (1/1)	Bacteria	Escherichia coli	F17-like fimbrial usher n=91 Tax=Escherichia coli TaxID=562 RepID=A0A376Y356_ECOLX	is_VFDB	FALSE
agilent_66164	GCDGGGSGSSSDTPPVDSGTGSLPEVKPDPTPNPEPTPEPTPDPEPTPEPTPDPEPEPEPEPVP (1/1)	Bacteria	Escherichia coli Nissle 1917	Accessory colonization factor AcfD n=219 Tax=root TaxID=1 RepID=A0A2G9ACD4_ECOLX	is_probio_strain	FALSE
agilent_39341	DNNDWYLRSQEVNPTPPPDPDPTPDPDPTPDPDPTPDPEPTPAYQPVLNAKVGGYFNNLRAANQ (1/1)	Bacteria	Escherichia coli Nissle 1917	Autotransporter domain-containing protein n=484 Tax=Gammaproteobacteria TaxID=1236 RepID=A0A454A614_ECOL5	is_probio_strain	FALSE
agilent_53537	EQIGPEVNGKSPAGQEGAGLFVRDIIGPQRQEPQSAGTEEYPQASNILMNAFITQNKKNDNLVQ (1/1)	Bacteria	Escherichia coli Nissle 1917	Exopolygalacturonate lyase n=137 Tax=Enterobacteriaceae TaxID=543 RepID=A0A0P0SPT5_ECOLX	is_probio_strain	FALSE
agilent_12511	AAGQAIANRFTSNIKGLTQAARNANDGISVAQTTEGALSEINNNLQRIRELTVQASTGTNSDSD (1/1)	Bacteria	Escherichia coli Nissle 1917	Flagellin n=50 Tax=Enterobacteriaceae TaxID=543 RepID=Q9S0U1_ECOLX	is_probio_strain	FALSE
agilent_129332	MQANANLNGLFGFGDDAALAAVIAAKSAHNDNIKIIGFDGMKEARDAVDSEKTFAAVIRQYPDQ (1/1)	Bacteria	Escherichia coli Nissle 1917	D-ribose-binding periplasmic protein n=165 Tax=Enterobacteriaceae TaxID=543 RepID=A0A0F3VBA2_ECOLX	is_probio_strain	FALSE
agilent_156863	QNRLDSAVTNLNNTTTNLSEAQSRIQDADYATEVSNMSKAQIIQQAGNSVLAKANQVPQQVLSL (1/1)	Bacteria	Escherichia coli Nissle 1917	Flagellin n=50 Tax=Enterobacteriaceae TaxID=543 RepID=Q9S0U1_ECOLX	is_probio_strain	FALSE
agilent_169687	SAPKGVALVSGEDMQLSASDNLTLTAGKQLDIGVQKDFTLAAGKQLSLYSRAGAKLFSSHNDID (1/1)	Bacteria	Escherichia coli Nissle 1917	SnoH n=24 Tax=Escherichia coli TaxID=562 RepID=E2QQR7_ECOLX	is_probio_strain	FALSE
agilent_173684	SGTVSKIRIRATTITDFDRKEVIIPNKAFVTERLINWSLTDTTTRLVIRLGVAYGSDLEKVRKV (1/1)	Bacteria	Escherichia coli Nissle 1917	Mechanosensitive channel MscK n=298 Tax=root TaxID=1 RepID=A0A2X6L4M8_ECOLX	is_probio_strain	FALSE
agilent_17644	AGNMQSTGLWAPAQKEVTIESSASVPVTVTVALADDLTGREKHEVALNRPPKVTKTYDLKANDK (1/1)	Bacteria	Escherichia coli Nissle 1917	Accessory colonization factor AcfD n=219 Tax=root TaxID=1 RepID=A0A2G9ACD4_ECOLX	is_probio_strain	FALSE
agilent_194332	TVSPDRTRIIFNASNKSATVRLTNQSKIDPYLAQSWIEDASGKKTRDYISTLPPMERIEPDEQV (1/1)	Bacteria	Escherichia coli Nissle 1917	Chaperone protein PapD n=111 Tax=root TaxID=1 RepID=A0A1Y5BI51_ECOLX	is_probio_strain	FALSE
agilent_42199	DTIARQHKSTNIEFHPQSLLFDRDSKGKCLGLSLLYLDTGGYGGGYQKLRHNIDTASTLYQTKY (1/1)	Bacteria	Escherichia coli O157:H7 str. Sakai	Escherichia coli O157:H7 str. Sakai	is_patho_strain	FALSE
agilent_185324	TERGVAIFAPQLDKLLQKYQKVGSKIGGTAENVGNNLGKAGTVLSALQNFTGIALSGMALDELL (1/1)	Bacteria	Escherichia coli O157:H7 str. Sakai	Escherichia coli O157:H7 str. Sakai	is_patho_strain	FALSE
agilent_80375	GYQKLRHNIDTASTLYQTKYNDNLKLSNRDDFFLRKTQRIITMSNELGNNRLKNAQLEVLELKD (1/1)	Bacteria	Escherichia coli O157:H7 str. Sakai	Escherichia coli O157:H7 str. Sakai	is_patho_strain	FALSE
agilent_90858	IPKGSYSGSTYTVKKGDTLFYIAWITGNDFRDLAQRNNIQAPYALNVGQTLQVGNASGTPITGG (1/1)	Bacteria	Escherichia coli O157:H7 str. Sakai	Murein hydrolase activator NlpD n=742 Tax=Bacteria TaxID=2 RepID=NLPD_ECOLI	is_patho_strain	FALSE
agilent_135208	NGGTVMTVDGDNISLNNDGKTTAIGEGSVVGILTGDNITINNNGETEVDGGTAVIINGDNTKLN (1/1)	Bacteria	Escherichia coli O157:H7 str. Sakai	Surface-exposed virulence protein BigA n=88 Tax=Escherichia coli TaxID=562 RepID=A0A3T9DTM9_ECOLX	is_patho_strain	FALSE
agilent_148877	PQLKGKLTISHAFALATLNEQQVDELAHRMAAQQISIASTVPIGTLHMPLKQLHDKGVKVMTGT (1/1)	Bacteria	Escherichia coli O157:H7 str. Sakai	Uncharacterized protein YahJ n=1081 Tax=root TaxID=1 RepID=YAHJ_ECOLI	is_patho_strain	FALSE
agilent_110313	LDSAVTNLNNTTTNLSEAQSRIQDADYATEVSNMSKAQIIQQAGNSVLAKANQVPQQVLSLLQG (1/1)	Bacteria	Escherichia coli O157:H7 str. Sakai	Flagellin n=88 Tax=Bacteria TaxID=2 RepID=Q7DBI0_ECO57	is_patho_strain	FALSE
agilent_12512	AAGQAIANRFTSNIKGLTQAARNANDGISVAQTTEGALSEINNNLQRIRELTVQATTGTNSDSD (1/1)	Bacteria	Escherichia coli O157:H7 str. Sakai	Flagellin n=88 Tax=Bacteria TaxID=2 RepID=Q7DBI0_ECO57	is_patho_strain	FALSE
twist_93691	SYKDASDESRFQFARDMKAEGFTGNAVSMAWKSLVATGAAFAKASGKPAPKADP (1/1)	Phage	Escherichia phage ECML-134	YP_009102607.1 hypothetical protein ECML134_132 [Escherichia phage ECML-134]	is_phage	FALSE
twist_81063	MITIGEIKRVSIASRSKAAGRLVEVIGLRTNGMGRIKEVKVRIIPSFGRQDTQY (1/1)	Phage	Escherichia phage vB_EcoM_JS09	YP_009037492.1 modifier of transcription [Escherichia phage vB_EcoM_JS09]	is_phage	FALSE
twist_81047	MISVKEIVVDAKDLNKAIPVSESAGQSTKTETTTKTYVAQFPTGRAAGNDSTGD (1/1)	Phage	Escherichia phage vB_EcoM_JS09	YP_009037574.1 baseplate subunit [Escherichia phage vB_EcoM_JS09]	is_phage	FALSE
twist_62151	CEFNNQVNMLFKHSRKLFTGGDGRTNKVHVKDWVTAVFKPTGNGNASLSIDIQV (1/1)	Phage	Escherichia phage vB_EcoM_JS09	YP_009037414.1 hypothetical protein JS09_091 [Escherichia phage vB_EcoM_JS09]	is_phage	FALSE
twist_84400	MSKIIEIKVPEFNDAKSASDAIYKLLNQAERIEEEATKIADQYAVSFSVGDYGS (1/1)	Phage	Escherichia phage vB_EcoM_JS09	YP_009037366.1 hypothetical protein JS09_043 [Escherichia phage vB_EcoM_JS09]	is_phage	FALSE
twist_63348	DIVSGGVSAKSGSPKVKPAPTVPKPATPKAIAKPEPKPEVKATPKAPALKFDTS (1/1)	Phage	Escherichia phage vB_EcoM_JS09	YP_009037358.1 hypothetical protein JS09_035 [Escherichia phage vB_EcoM_JS09]	is_phage	FALSE
twist_72932	ITSLTFQESIKKYGVPGVVALYPGELGDQLEIEIVSKADYDKGASAQLKIYPDG (1/1)	Phage	Escherichia phage vB_EcoM_JS09	YP_009030625.1 tail sheath protein [Escherichia phage vB_EcoM_JS09]	is_phage	FALSE
twist_92719	SLNGARKSIADVIRGNDDNSRRKGFFRRKSQNSADVVQVNTQKRTVQELQEQTS (1/1)	Phage	Escherichia virus P1	YP_006507.1 Sit [Escherichia virus P1]	is_phage	FALSE
twist_84608	MSNLREYQNRIADIAKRSKAVLGWASTAQFGTDNQFIKDDAARAASILEAARKD (1/1)	Phage	Escherichia virus P1	YP_006526.1 gp23 [Escherichia virus P1]	is_phage	FALSE
twist_84196	MSEIKIASSTGEIDKRTINGNNGVRRGKDRKRRAPVSGYLVLKEEVRAGLKARL (1/1)	Phage	Escherichia virus TLS	YP_001285547.1 gp57 [Escherichia virus TLS]	is_phage	FALSE
twist_88148	PGLDGVGDSVIAQQQQIINKSKEQNKELLKSIAERNERVKKGEQGYIDMMKNRA (1/1)	Phage	Escherichia virus TLS	YP_001285535.1 TtpM [Escherichia virus TLS]	is_phage	FALSE
twist_99873	GEVVITWTKTHKDKEQLEAIMQAAMDAFSEEVPRIKPQPEKITDYSQTLALYPI (1/1)	Phage	Escherichia virus TLS	YP_001285556.1 gp66 [Escherichia virus TLS]	is_phage	FALSE
agilent_3437	GSGWGEPWGEPSTPATTVDNGTSAWGKPIDSGPSWGEPIAAASSTSTWGSSSVGPQALSKSGPK (1/1)	Virus	Euarchontoglires	Trinucleotide repeat-containing gene 6A protein n=209 Tax=Euarchontoglires TaxID=314146 RepID=TNR6A_HUMAN	is_IEDB	FALSE
agilent_557	AQEAKGEKKDLLEVPKAGAVAKGSPKPSPQPSPKPSPKNSPKKGGAPAAPPPPPPPLAPPLIME (1/1)	Mammal	Euarchontoglires	Leiomodin-1 n=7 Tax=Euarchontoglires TaxID=314146 RepID=LMOD1_HUMAN	is_IEDB	FALSE
agilent_7767	QSIVNRTDLDPRVLSNSGWGQTPIKQNTAWDTETSPRGERKTDNGTEAWGSSATQTFNSGACID (1/1)	Virus	Euarchontoglires	Trinucleotide repeat-containing gene 6A protein n=209 Tax=Euarchontoglires TaxID=314146 RepID=TNR6A_HUMAN	is_IEDB	FALSE
agilent_73128	GLSISEKMRKQIRGLSQASSNAQDGISCVQTAEGALTEVHSMLQRMNELAVQAGNGTMSEDDRQ (1/1)	Bacteria	Eubacterium	Flagellin n=2 Tax=Eubacterium TaxID=1730 RepID=R5E067_9FIRM	is_gut_microbiome	FALSE
agilent_79810	GYAISEKMRLQLRGLNQADNNAADGVSVLHTAEGAMEEIQSMLARMKELSVQAANGTNSVDERS (1/1)	Bacteria	Eubacterium	Flagellin n=1 Tax=Eubacterium sp. CAG:38 TaxID=1262889 RepID=R7HD48_9FIRM	is_gut_microbiome	FALSE
agilent_101119	KKNNIYIKTVLPRIFYVDHERRKSSIQEDLIMLQGGTEYADLKDNVCIFDKHKMCNQCFNCIGI (1/1)	Bacteria	Eubacterium	AAA_15 domain-containing protein n=18 Tax=Eubacterium TaxID=1730 RepID=C4Z6T6_EUBE2	is_gut_microbiome	FALSE
agilent_91287	IQKLSSGYKINSSADDPAGCAISEKMRVQLRGLSQSDNNVTDGISVLNTAEGGLIEIQSMLTRM (1/1)	Bacteria	Eubacterium	Flagellin n=2 Tax=Eubacterium TaxID=1730 RepID=R5DW89_9FIRM	is_gut_microbiome	FALSE
agilent_14708	ADRQAKAKALLDSKIAMASNVTGSASSSGAVRITGQDSEIELNGATFTNNSNNYSINGLTIEAM (1/1)	Bacteria	Eubacterium	Flagellar hook-associated protein 2 n=11 Tax=Eubacterium TaxID=1730 RepID=C4Z284_EUBE2	is_gut_microbiome	FALSE
agilent_76173	GRTMIKKLGRNDHCWCGSGKKYKACHEAFDDKLRYLEDIGHIVPSHKLIKTPEQIEKIKESARI (1/1)	Bacteria	Eubacterium	Methionine aminopeptidase n=12 Tax=Eubacterium TaxID=1730 RepID=A0A174Z2U6_9FIRM	is_gut_microbiome	FALSE
agilent_164664	RLEHTIANLDNIVENTTAAESAIRDTDMAEEMVAYSKNSILTQAGQSMLAQANQSNQGVLSLLQ (1/1)	Bacteria	Eubacterium	Flagellin n=2 Tax=Eubacterium TaxID=1730 RepID=R5E067_9FIRM	is_gut_microbiome	FALSE
agilent_202092	VNDVYVEKDDPASKRDYSYTRVPSLATAGSIAVENGKPHTVARADSSLTIPVKGKAKVAISTYY (1/1)	Bacteria	Eubacterium	Pectinesterase A n=15 Tax=Eubacterium TaxID=1730 RepID=A0A174ZFZ7_9FIRM	is_gut_microbiome	FALSE
agilent_161557	RDGSNPTRGMLYDEFKIISKGMGSIVLRMDEKMSERNRKNIKEYGLKFQKKKGTDTHYYIYIIK (1/1)	Bacteria	Eubacterium hallii DSM 3353	Fibronectin type III domain protein n=11 Tax=Clostridiales TaxID=186802 RepID=C0EVP9_9FIRM	is_gut_microbiome	FALSE
agilent_101098	KKNGIATVTVKVGSLQATKKYVVSDVIGMDTDTLLYLPNWKSKSDIPKEYTGNCYAGGYALEVK (1/1)	Bacteria	Eubacterium hallii DSM 3353	BIG2 domain-containing protein n=3 Tax=Clostridiales TaxID=186802 RepID=C0ET85_9FIRM	is_gut_microbiome	FALSE
agilent_123632	MDEKSLLSLYSQSEIDKMKAYTKQKQAEETTNSEDASEDSKDSTKKKTDDQKTIYDAFNELWRN (1/1)	Bacteria	Eubacterium hallii DSM 3353	Penicillin-binding protein 2 n=11 Tax=Clostridiales TaxID=186802 RepID=A0A174IN05_9FIRM	is_gut_microbiome	FALSE
agilent_187158	THDIGAYVTSCSKTTKKGNSAIGTYAKSEVPAIGSNGQPQVSGFTKDGHYRDDVQSLVVVDTFA (1/1)	Bacteria	Eubacterium hallii DSM 3353	Fibronectin type III domain n=12 Tax=Clostridiales TaxID=186802 RepID=A0A1C6HNE0_9FIRM	is_gut_microbiome	FALSE
agilent_158137	QRLTIAPVSTMFQGEYGIEDVCLSVPSIIGVNGVEKRLEERWAEEEFLAFRQAAEKMRNVLKTL (1/1)	Bacteria	Eubacterium hallii DSM 3353	L-lactate dehydrogenase n=10 Tax=Clostridiales TaxID=186802 RepID=R5GML6_9FIRM	is_gut_microbiome	FALSE
agilent_130938	MTDFLGKEYDYDEMLNVPFIIHIPGLNESKVADTVGGEVDIMPTIANLMDLDTKQPYVFGHDLL (1/1)	Bacteria	Eubacterium hallii DSM 3353	Lipoteichoic acid synthase 1 n=14 Tax=Clostridiales TaxID=186802 RepID=A0A1C5V0K8_9FIRM	is_gut_microbiome	FALSE
agilent_117669	LQAKITGKQRAGINTGSSGVTSTDSRLESMTRITYYWKSNNGYYTYDSSAPNTPGSAVTLSDAD (1/1)	Bacteria	Eubacterium hallii DSM 3353	Fibronectin type III domain n=12 Tax=Clostridiales TaxID=186802 RepID=A0A1C6HNE0_9FIRM	is_gut_microbiome	FALSE
agilent_153201	QEQDVPAQDNTFTEGEWDYFYGEDVSMGDASLDFSKSTILFESKQGEITPVFQSNLMNNGSDKG (1/1)	Bacteria	Eubacterium hallii DSM 3353	Peptidase_M56 domain-containing protein n=9 Tax=Clostridiales TaxID=186802 RepID=A0A374MXJ0_9FIRM	is_gut_microbiome	FALSE
agilent_154177	QGTARIVNYAGLVRGKTQRIIKLEDAGQPHDEMIDSVSSYIKGLRYGSDELNLVRLEDRAFQSK (1/1)	Bacteria	Eubacterium hallii DSM 3353	Sensory/regulatory protein RpfC n=10 Tax=Clostridiales TaxID=186802 RepID=A0A174J3T3_9FIRM	is_gut_microbiome	FALSE
agilent_188291	TKKVRNITTRMYKLAKSLTRYHLMPTESISVARGCSREYFLYKRNIPCITIEVGVGAAPLSGRE (1/1)	Bacteria	Eubacterium hallii DSM 3353	Peptidase_M14 domain-containing protein n=7 Tax=Clostridiales TaxID=186802 RepID=A0A374NHT7_9FIRM	is_gut_microbiome	FALSE
agilent_18963	AIRSEDNDKVVLTIYRDKKTKDYTVEKTSVELDSVTYKMRKNKIGYIAVSQFHENTDEQFDKAV (1/1)	Bacteria	Eubacterium hallii DSM 3353	Peptidase, S41 family n=9 Tax=Clostridiales TaxID=186802 RepID=C0EY41_9FIRM	is_gut_microbiome	FALSE
agilent_209108	WNIDATPADPLETGDNAASIEKQINHEKYATLRDDGTYDLTLTVAGKKGTETNKAKLDVIYILD (1/1)	Bacteria	Eubacterium hallii DSM 3353	LPXTG-motif cell wall anchor domain protein n=11 Tax=Clostridiales TaxID=186802 RepID=C0F0F7_9FIRM	is_gut_microbiome	FALSE
agilent_212176	YFFGGTEDGKMATGWNNVGGSWYYFSKDGSMKYGWQKINGRWYFLGDKNDGVMKSGWLKNNTKW (1/1)	Bacteria	Eubacterium rectale ATCC 33656	N-acetylmuramoyl-L-alanine amidase n=2 Tax=[Eubacterium] rectale TaxID=39491 RepID=C4ZGU4_AGARV	is_gut_microbiome	FALSE
agilent_108406	LAAYLGSEDAQLKHFELRKQAPVNTNLASNEEVAKDAVASALANVAANCSIAQPIIPMQAYWDA (1/1)	Bacteria	Eubacterium rectale ATCC 33656	Cyclodextrin-binding protein n=5 Tax=Roseburia TaxID=841 RepID=A0A173SXQ5_9FIRM	is_gut_microbiome	FALSE
agilent_65619	GALGEVSSMLQRIRELAVQGASDTYSENDKKALQSEIDELTKEVDRISGDTEYNTKSLLDGSSD (1/1)	Bacteria	Eubacterium rectale ATCC 33656	Flagellin n=21 Tax=Clostridiales TaxID=186802 RepID=A0A173T8A2_9FIRM	is_gut_microbiome	FALSE
agilent_79020	GVNDGIMKSGWQYIGNKWYYFYRENDSKGGTHGAMASNRNIDGYYVSKNGDWIDPSWLNSCAQG (1/1)	Bacteria	Eubacterium rectale ATCC 33656	N-acetylmuramoyl-L-alanine amidase n=2 Tax=[Eubacterium] rectale TaxID=39491 RepID=C4ZGU4_AGARV	is_gut_microbiome	FALSE
agilent_214044	YKINSAEDNPAGMAISNKMKAQIEALDQAKSNSSDAQNVMKIADGALGEVSSMLQRIRELAVQG (1/1)	Bacteria	Eubacterium rectale ATCC 33656	Flagellin n=21 Tax=Clostridiales TaxID=186802 RepID=A0A173T8A2_9FIRM	is_gut_microbiome	FALSE
agilent_83922	HWYYFDTDGKMISGWRLINGKTYYFGTASDGKMRHGWQKINDTWYFFGGTEDGKMATGWNNVGG (1/1)	Bacteria	Eubacterium rectale ATCC 33656	N-acetylmuramoyl-L-alanine amidase n=2 Tax=[Eubacterium] rectale TaxID=39491 RepID=C4ZGU4_AGARV	is_gut_microbiome	FALSE
agilent_127946	MLTGWHSIRGNWYLFNSNGVMLTGWQKVEGKWYLMNKSGEMLIGWQKIGKNWYYMNSSGKMLTG (1/1)	Bacteria	Eubacterium rectale ATCC 33656	Toxin A n=2 Tax=[Eubacterium] rectale TaxID=39491 RepID=A0A174B1N0_9FIRM	is_gut_microbiome	FALSE
agilent_164670	RLEHTINNLDNVSENTTSAESRIRDTDMAKEMVNYSKNNILAQAGQSMLAQANQSNQGVLSLLQ (1/1)	Bacteria	Eubacterium rectale ATCC 33656	Flagellin n=1 Tax=Agathobacter rectalis (strain ATCC 33656 / DSM 3377 / JCM 17463 / KCTC 5835 / VPI 0990) TaxID=515619 RepID=C4ZDZ6_AGARV	is_gut_microbiome	FALSE
agilent_201880	VMLTGWQKVEGKWYLMNKSGEMLIGWQKIGKNWYYMNSSGKMLTGWQKIGNKMYYMNSSGVWLY (1/1)	Bacteria	Eubacterium rectale ATCC 33656	Toxin A n=2 Tax=[Eubacterium] rectale TaxID=39491 RepID=A0A174B1N0_9FIRM	is_gut_microbiome	FALSE
agilent_138829	NNGWWYQYSDGSYPAGKWMQNGGKWYYFNQYGYMVIGSQYIDGSWYYFDGKGEMLTGWQQYSGG (1/1)	Bacteria	Eubacterium rectale ATCC 33656	Toxin A n=2 Tax=[Eubacterium] rectale TaxID=39491 RepID=A0A174B1N0_9FIRM	is_gut_microbiome	FALSE
agilent_45442	ECARRADKVISACAKDTDLSLGNHYFEMSVYLPYNFSSSLATNKVADTNNEAKPAKELNTPVKK (1/1)	Bacteria	Eubacterium rectale ATCC 33656	Uncharacterized protein n=35 Tax=Clostridiales TaxID=186802 RepID=D6E3D3_9FIRM	is_gut_microbiome	FALSE
agilent_12898	AAMENDIPIIFFNREPVDEDLNRWDKLYYVGAKAKQSGQMQGELIADYIKNNPGVDKNGDGRIQ (1/1)	Bacteria	Eubacterium rectale ATCC 33656	D-galactose/ D-glucose-binding protein n=36 Tax=Clostridiales TaxID=186802 RepID=A0A173SW06_9FIRM	is_gut_microbiome	FALSE
agilent_153821	QGEDETEDGSESVDTGSTGNTGSTGNTGSTGSTADGSNTETENGNQIKAPGKRGYYSVAFTAVE (1/1)	Bacteria	Eubacterium rectale ATCC 33656	DUF5057 domain-containing protein n=28 Tax=Clostridiales TaxID=186802 RepID=C4ZCG7_AGARV	is_gut_microbiome	FALSE
agilent_202435	VNNQVNFNNKEISFSKWAGVNVPGTHRDVKVTKNLTAHNEETENNRYELSWESTFTIPSTGADA (1/1)	Bacteria	Eubacterium rectale ATCC 33656	LPXTG cell wall anchor domain-containing protein n=10 Tax=Clostridiales TaxID=186802 RepID=A0A414MBR3_9FIRM	is_gut_microbiome	FALSE
agilent_164666	RLEHTIANLDTTSENTQSAESRIRDTDMASEMVTYSKNNILAQAGQSMLAQANQSTQGVLSLLQ (1/1)	Bacteria	Eubacterium rectale ATCC 33656 & Roseburia inulinivorans DSM 16841	Flagellin n=16 Tax=Roseburia TaxID=841 RepID=A0A1C5VBJ4_9FIRM	is_gut_microbiome	FALSE
agilent_90413	INRAADDAAGLSISEKMRSQIRGLNKASSNAQDGVSLVQTAEGALNETHSILQRMNELATQAAN (1/1)	Bacteria	Eubacterium rectale ATCC 33656 & Roseburia inulinivorans DSM 16841 flagellin	Flagellin n=16 Tax=Roseburia TaxID=841 RepID=A0A1C5VBJ4_9FIRM	is_gut_microbiome	FALSE
agilent_43110	DVKFKEELIMVVQHNLQAANTNRQLGITTSAQAKSTEKLSSGYKINRAADDAAGLSISEKMRSQ (1/1)	Bacteria	Eubacterium rectale ATCC 33656 & Roseburia inulinivorans DSM 16841 flagellin	Flagellin n=16 Tax=Roseburia TaxID=841 RepID=A0A1C5VBJ4_9FIRM	is_gut_microbiome	FALSE
agilent_73214	GLTISEKMRKQIKGLDRASTNAQDGVSAVQTAEGALTEVHSMLQRMNELAVQSANGTNSATDRK (1/1)	Bacteria	Eubacterium rectale ATCC 33656_Flagellin	Flagellin n=1 Tax=Agathobacter rectalis (strain ATCC 33656 / DSM 3377 / JCM 17463 / KCTC 5835 / VPI 0990) TaxID=515619 RepID=C4ZDZ6_AGARV	is_gut_microbiome	FALSE
agilent_7145	PQTEPQLRAPSPDPDLVQRTEAPPQPPPLSTQPPQGPPEAQLQPAPQPQVQRPPRPQSPTQLLH (1/1)	Animal	Homo sapiens	Autism susceptibility gene 2 protein n=97 Tax=Eutheria TaxID=9347 RepID=AUTS2_HUMAN	is_IEDB	FALSE
agilent_8172	RLIVPNSNGVITTTPTPPGQYFYPRGGGSGGGAGGAGGGVTEEQEGFADGFVKALDDLHKMNHV (1/1)	Animal	Homo sapiens	Transcription factor jun-B n=52 Tax=Eutheria TaxID=9347 RepID=JUNB_HUMAN	is_IEDB	FALSE
agilent_8206	RMHFHDSQRKVDYVLAYHYRKRGVHLAQGFPGHSLAIVSNGETGKEPHAGGPGDIELGPLDALE (1/1)	Animal	Homo sapiens	Anoctamin-2 n=9 Tax=Eutheria TaxID=9347 RepID=ANO2_HUMAN	is_IEDB	FALSE
agilent_114018	LKETITTDSDSGGETAVVSDYVAQKTQETLETLAAVDARFKALGGELTDEQIATADRYAQQMVD (1/1)	Bacteria	Faecalibacterium	Uncharacterized protein n=9 Tax=Faecalibacterium TaxID=216851 RepID=E2ZF63_9FIRM	is_gut_microbiome	FALSE
agilent_18081	AGVWAVRTVRDELRQNLTDLTNPSSTARQTIPEPEPDPDVGLEEEELWLDLPDTAEQAANSVAG (1/1)	Bacteria	Faecalibacterium	Membrane proteins related to metalloendopeptidases n=7 Tax=Faecalibacterium TaxID=216851 RepID=D4K203_9FIRM	is_gut_microbiome	FALSE
agilent_42705	DTVTLTGSAAEQAGQWNELDGDRIVYDAGTDALRVKADPGGEWFYGRLTRTGAAVRWVSLDGSV (1/1)	Bacteria	Faecalibacterium	Uncharacterized protein n=7 Tax=Faecalibacterium TaxID=216851 RepID=D4K1P5_9FIRM	is_gut_microbiome	FALSE
agilent_127557	MLGNLMKESGVVDRIQKTAGNEL (1/1)	Bacteria	Faecalibacterium	Glutaconyl-CoA decarboxylase subunit beta n=40 Tax=Faecalibacterium TaxID=216851 RepID=A0A173RRE4_9FIRM	is_gut_microbiome	FALSE
agilent_201785	VMEKHVRKWLDRPKGDIYHSDVWDYQRVSINSGTGVGDLIVKDAPDGVDIGRNVNSNEQLAACA (1/1)	Bacteria	Faecalibacterium	Uncharacterized protein n=12 Tax=Faecalibacterium TaxID=216851 RepID=C7H1Z9_9FIRM	is_gut_microbiome	FALSE
agilent_70124	GGYVAGAVALESGDINSAGVAMFKIKPQTSNVRLYWAGDLPGSLTAEELRNADRNAVLEADGQA (1/1)	Bacteria	Faecalibacterium	Uncharacterized protein n=16 Tax=Faecalibacterium TaxID=216851 RepID=A0A173UY18_9FIRM	is_gut_microbiome	FALSE
agilent_149684	PSSNLESGVSAIEDAMTKRNETESSSFPAGSDLRIGTSADTVATPNDFPAAYNYGTGKIEDYSR (1/1)	Bacteria	Faecalibacterium prausnitzii	Alpha/beta hydrolase n=5 Tax=Faecalibacterium prausnitzii TaxID=853 RepID=A0A2A7A633_9FIRM	is_gut_microbiome	FALSE
agilent_199016	VGSTGAGKTTITNLINRFYDIQDGKIRYDGINIHKIKKADLRRSLGIVLQDTHLFTGTVMENIR (1/1)	Bacteria	Faecalibacterium prausnitzii A2-165	Probable multidrug resistance ABC transporter ATP-binding/permease protein YheH n=36 Tax=Clostridiales TaxID=186802 RepID=A0A174AWF9_9FIRM	is_gut_microbiome	FALSE
agilent_187903	TITGKVSPASASQSLTFKSQDKSIATVSGSGVITGVATGATSVVVSNGTASTSVTVIVNRTAST (1/1)	Bacteria	Faecalibacterium prausnitzii A2-165	Bacterial group 2 Ig-like protein n=10 Tax=Faecalibacterium TaxID=216851 RepID=C7H4X7_9FIRM	is_gut_microbiome	FALSE
agilent_173492	SGSAAASETATSDLDYIKEKGKMVIGYTVYEPMNYTDADGNFTGFDTELATAVCEKLGVEPEFV (1/1)	Bacteria	Faecalibacterium prausnitzii A2-165	Sulfate starvation-induced protein 7 n=20 Tax=Faecalibacterium TaxID=216851 RepID=A0A1C5RFI9_9FIRM	is_gut_microbiome	FALSE
agilent_73623	GMNTANTAGTYGEAAQAAPQAEPNSGSDGGAVPPPEGPRYQAAQGSPKQPPKKRRRKNGNIARS (1/1)	Bacteria	Faecalibacterium prausnitzii A2-165	Putative serine protease HtrA n=9 Tax=Faecalibacterium TaxID=216851 RepID=A0A1C5R2C8_9FIRM	is_gut_microbiome	FALSE
agilent_199239	VHDIMDKEGVDESTAQSMLYTGGYTIEATVNPKMQTAMENLMLNEGDAYFPAGWHEEEVTSISD (1/1)	Bacteria	Faecalibacterium prausnitzii A2-165	Transglycosylase n=10 Tax=Faecalibacterium prausnitzii TaxID=853 RepID=C7H765_9FIRM	is_gut_microbiome	FALSE
agilent_194982	TYISVLERRKEIGILRAIGASKRNISEVFNAETF (1/1)	Bacteria	Faecalibacterium prausnitzii A2-165	Macrolide export ATP-binding/permease protein MacB n=12 Tax=Faecalibacterium TaxID=216851 RepID=A0A1C5PPE1_9FIRM	is_gut_microbiome	FALSE
agilent_206709	VVQPEEKSAVPVWLKEVWQQLFYADAPASSEPEPASSEEVLPTSEPALPPEETGIESETEGAAE (1/1)	Bacteria	Faecalibacterium prausnitzii A2-165	FMN-binding protein n=8 Tax=Faecalibacterium TaxID=216851 RepID=A0A2A7AK12_9FIRM	is_gut_microbiome	FALSE
agilent_140746	NSDGVIVDTALTTVPEPGHTVQLTIDSRFQKAVDKALAENIDMINRVYNTGSMKAAACAAVVLD (1/1)	Bacteria	Faecalibacterium prausnitzii A2-165	Penicillin-binding protein 2B n=11 Tax=Faecalibacterium TaxID=216851 RepID=A0A1C5SSH8_9FIRM	is_gut_microbiome	FALSE
agilent_61470	FLRGAGGKLRETIQNLFQTPFEGNHGRRFYISAKRSTQMNRKTTKKVDESTLTTLCAVCRGAFL (1/1)	Bacteria	Faecalibacterium prausnitzii A2-165	mRNA interferase EndoA n=4 Tax=Faecalibacterium TaxID=216851 RepID=A0A173SVY9_9FIRM	is_gut_microbiome	FALSE
twist_6574	GIDENVCTMKLRENIKSPQEADFYNPKAGRITTANSQKLPALRSLQMSAERGFL (1/1)	Plant	Fagopyrum esculentum (buckwheat)	allergen_name False allergome_name Fag e 1 (3/6) (1/1) allergenonline_name False SDAP_name False iedb_name False	is_allergens	FALSE
agilent_174779	SKAMLKLSAQMAKQIQANPQAAASLSKSQKKMMAQMKNMDTKDMPDTIISQAAISFVTSEYKAI (1/1)	Bacteria	Firmicutes	ABC-type multidrug transport system, ATPase and permease components n=20 Tax=Firmicutes TaxID=1239 RepID=D4MVC3_ANAHA	is_gut_microbiome	FALSE
agilent_61197	FLEMTPYPVRIVVPDADARSFDWFSMPSDEDDYTEYARSVMDEYFPIVAEDSYVEQGYTVRIAR (1/1)	Bacteria	Firmicutes	ABC-type transport system, involved in lipoprotein release, permease component n=38 Tax=Firmicutes TaxID=1239 RepID=D4J4E9_9FIRM	is_gut_microbiome	FALSE
agilent_206667	VVPDADARSFDWFSMPSDEDDYTEYARSVMDEYFPIVAEDSYVEQGYTVRIARTDAMIKMLNIA (1/1)	Bacteria	Firmicutes	ABC-type transport system, involved in lipoprotein release, permease component n=38 Tax=Firmicutes TaxID=1239 RepID=D4J4E9_9FIRM	is_gut_microbiome	FALSE
agilent_154800	QISLINAANEKNTLTIGGILEQSDLKEYGFGEMTPYPVRIVVPDADARSFDWFSMPSDEDDYTE (1/1)	Bacteria	Firmicutes	ABC-type transport system, involved in lipoprotein release, permease component n=38 Tax=Firmicutes TaxID=1239 RepID=D4J4E9_9FIRM	is_gut_microbiome	FALSE
agilent_150014	PTIVKLNPDMMPVMVTAMDSDKLSNTELSELINDKIAPSLEAVDGVASVSSTGLVTEQINAIIS (1/1)	Bacteria	Firmicutes	Cation/multidrug efflux pump n=21 Tax=Firmicutes TaxID=1239 RepID=D4MZ61_ANAHA	is_gut_microbiome	FALSE
agilent_186674	TGNGVIYDTHIYPMKPEYNPVEKAVECLVDEAPILVGEYGHWGERLFDWYDNYLCEYPHVWMNE (1/1)	Bacteria	Firmicutes	Cellulase domain-containing protein n=4 Tax=Firmicutes TaxID=1239 RepID=A0A373Q9H7_9FIRM	is_gut_microbiome	FALSE
agilent_74624	GNVELSERDYNDLINANMDNKIVKEILTPYKKAIDQGVQSIMVSYNSINGKKCHGNKDVLTTLL (1/1)	Bacteria	Firmicutes	Periplasmic beta-glucosidase n=7 Tax=Firmicutes TaxID=1239 RepID=A0A1C5RZ91_9CLOT	is_gut_microbiome	FALSE
agilent_78246	GTTPNGFDCSGLVQYVCNSLGINVNRVAEDQFKNGTAVNKDELQPGDLVFFEQNGYIHHVGIYA (1/1)	Bacteria	Firmicutes	Gamma-DL-glutamyl hydrolase n=5 Tax=Firmicutes TaxID=1239 RepID=A0A1C5UUU7_9CLOT	is_gut_microbiome	FALSE
agilent_212629	YGETSASSTLFTDTQNISDYATWKDNVWNKKDDQGNLTGEGESYDSSRIILTPGKTAKDLGFAW (1/1)	Bacteria	Firmicutes	Ser/Thr phosphatase family protein n=5 Tax=Firmicutes TaxID=1239 RepID=R6BPC8_9FIRM	is_gut_microbiome	FALSE
agilent_60256	FHIRDGIKWHDGEAFTADDVKFTIEAIMDPENGSENAPNYEDVQEIKVMDDQTIAFKLAEPNVA (1/1)	Bacteria	Firmicutes	SBP_bac_5 domain-containing protein n=6 Tax=Firmicutes TaxID=1239 RepID=R6CE75_9FIRM	is_gut_microbiome	FALSE
agilent_203017	VPLVKPVAPPVQPKQKKRKNVSISNVAGARTYSIENEQDIDKFLAEMKQKLLRELDENTIITLS (1/1)	Bacteria	Firmicutes	BREX system P-loop protein BrxC n=12 Tax=Firmicutes TaxID=1239 RepID=A0A3A9I4F2_9FIRM	is_gut_microbiome	FALSE
agilent_186478	TGKEKNYELIEYLNDVNREHAEVLVEQNINGKTDTSYIYGAEINGGFDRISLDRFDGSTGYYLY (1/1)	Bacteria	Firmicutes	TGFb_propeptide domain-containing protein (Fragment) n=8 Tax=Firmicutes TaxID=1239 RepID=A0A1Q6S9M0_9FIRM	is_gut_microbiome	FALSE
agilent_105871	KTEKLKVEKDIETAENEAKKAEITFDDIAAVIEGWTKIPVHRLTEDESTKLLNLESRIHERVIG (1/1)	Bacteria	Firmicutes	ATP-dependent Clp protease ATP-binding subunit ClpC n=6 Tax=Firmicutes TaxID=1239 RepID=A0A1C5MTK0_9CLOT	is_gut_microbiome	FALSE
agilent_115477	LLREGEENIAQAWSAELEQKPDDSADETGDAQDSEGTVLTQEETPDEIAVTENGSPARTLKASD (1/1)	Bacteria	Firmicutes	Stage II sporulation protein P n=7 Tax=Firmicutes TaxID=1239 RepID=A0A417NJ28_9FIRM	is_gut_microbiome	FALSE
agilent_121806	LVSREPNDNFSWSQLKGSTVIGGRKGGMPEMVFEYILKKNGLTPQKDVTIIQNIDFGSTAAAFS (1/1)	Bacteria	Firmicutes	NMT1 domain-containing protein n=5 Tax=Firmicutes TaxID=1239 RepID=A0A3D3U551_9FIRM	is_gut_microbiome	FALSE
agilent_151622	QAFAGMKKATKAVIGKNVSKIGKKAFNGDGKLKSITVKSRKLKTVGKLALKGINKKAVIRIPKS (1/1)	Bacteria	Firmicutes	NPCBM domain-containing protein n=6 Tax=Firmicutes TaxID=1239 RepID=R6BPJ2_9FIRM	is_gut_microbiome	FALSE
agilent_42352	DTLKLRCLDEITEYEEAYRPKVDPEPPVDPVTPPTEGGSVPLVKPVAPPVQPKQKKRKNVSISN (1/1)	Bacteria	Firmicutes	BREX system P-loop protein BrxC n=12 Tax=Firmicutes TaxID=1239 RepID=A0A3A9I4F2_9FIRM	is_gut_microbiome	FALSE
agilent_45535	EDAEAIVQAFIEKDPGENGEGKTVGFVCDPELSGECGYSSEYLMDIVFAANGAYPKQWIEDENG (1/1)	Bacteria	Firmicutes	Lipoprotein lplA n=5 Tax=Firmicutes TaxID=1239 RepID=A0A1C6CNK1_9FIRM	is_gut_microbiome	FALSE
agilent_64948	FYNCIGKCRSYIITGEEREMNENVKVV (1/1)	Bacteria	Firmicutes	Na/Pi-cotransporter II-like protein n=15 Tax=Firmicutes TaxID=1239 RepID=B7C9D6_9FIRM	is_gut_microbiome	FALSE
agilent_96039	KDARDALRTLKDETLGVMLLRYERGDGGEDFLSLRTSLALHATPLLREGEENIAQAWSAELEQK (1/1)	Bacteria	Firmicutes	Stage II sporulation protein P n=7 Tax=Firmicutes TaxID=1239 RepID=A0A417NJ28_9FIRM	is_gut_microbiome	FALSE
twist_9883	KGLFRAAVPSGASTGIYEALSRDNDKTRYMGKGVSKAVENINKIIAPALVGKDV (1/1)	Animal	fish	allergen_name False allergome_name Tet ni 2 (4/7) (1/1) allergenonline_name False SDAP_name False iedb_name False	is_allergens	FALSE
agilent_161575	RDIAGMKKKGLLSAEAYIDEGRRLLILRREGKPAPEAAKPRPSEEPIDAEANEYREIILEIRAL (1/1)	Bacteria	Flavonifractor sp. An306	Uncharacterized protein n=1 Tax=Flavonifractor sp. An306 TaxID=1965629 RepID=A0A1Y4CBV1_9FIRM	is_gut_microbiome	FALSE
twist_53579	TKLAPTVAHGVFNPEFGPAALSNKDPRLNEGVVLDDVIFSKHKGDTRMSEEDKA (1/1)	Virus	Foot-and-mouth disease virus - type O	VP1 protein (1/2)	is_IEDB	FALSE
twist_20803	SIEALATLSGEFKGKYYPLNGMTDKEQDQLINDHFLFDKPVSPLLTCAGMARDW (1/1)	Animal	Gadus morhua (Athlantic cod)	allergen_name False allergome_name Gad m CK (3/3) (1/1) allergenonline_name False SDAP_name False iedb_name False	is_allergens	FALSE
twist_16004	NLAEVPTHAVVVRPEKANKIRDLLERQEKRFGVNGSEKSKFMMFESQNKDLLFK (1/1)	Animal	Gallus (chicken)	allergen_name False allergome_name Gal d 3 (4/6) (1/1) allergenonline_name False SDAP_name False iedb_name False	is_allergens	FALSE
twist_22039	TDMEGKDVLVCNKDLRPICGTDGVTYTNDCLLCAYSVEFGTNISKEHDGECKET (1/1)	Animal	Gallus (chicken)	allergen_name False allergome_name Gal d 1 (2/3) (1/1) allergenonline_name Unassigned (1/1) (1/1) SDAP_name False iedb_name False	is_allergens	FALSE
twist_28164	AVSVDCSEYPKPDCTAEDRPLCGSDNKTYGNKCNFCNAVVESNGTLTLSHFGKC (1/1)	Animal	Gallus gallus	Ovomucoid precursor	is_IEDB	FALSE
twist_30726	EDGKVMVLCNRAFNPVCGTDGVTYDNECLLCAHKVEQGASVDKRHDGGCRKELA (1/1)	Animal	Gallus gallus	Ovomucoid precursor	is_IEDB	FALSE
twist_24274	VSVDCSEYPKPDCTAEDRPLCGSDNKTYGNKCNFCNAVVESNGTLTLSHFGKC (1/1)	Animal	Gallus?	allergen_name Gal d 1 (1/1) (1/1) allergome_name Gal d 1 (1/3) (1/1) allergenonline_name Gal d 1.0101 (1/1) (1/1) SDAP_name Gal d 1 (1/2) (1/1) iedb_name Ovomucoid precursor (1/1)	is_allergens	FALSE
agilent_236297	PKDQFLEAITEKIANDNQVDKQPSTHVPNISPSFTPGTSSNLNSPFVSANAEESLSYIPTDVIP (1/1)	Bacteria	Gammaproteobacteria	Accessory colonization factor AcfD n=74 Tax=Gammaproteobacteria TaxID=1236 RepID=ACFD_VIBC3	is_VFDB	FALSE
agilent_223747	ELKDAGFSASDLKNAGFSAKELKDAGFSASDLKSAGFSASELKNAGYSADELKKAGYTSAELRN (1/1)	Bacteria	Gammaproteobacteria	50S ribosomal protein L13e n=39 Tax=Gammaproteobacteria TaxID=1236 RepID=A0A130BPV0_LEGPN	is_VFDB	FALSE
agilent_230634	LIRQYAGCSAQALKAAGFTDADLANAGFTPAQISAATPLSDAEIKAAGCDPDKLKKLFSAGVSA (1/1)	Bacteria	Gammaproteobacteria	50S ribosomal protein L13e n=39 Tax=Gammaproteobacteria TaxID=1236 RepID=A0A130BPV0_LEGPN	is_VFDB	FALSE
agilent_242630	VRQENLQILMKNMATIHGDKISLVFRSTLDALTFENYLRHNLDLPKDQFLEAITEKIANDNQVD (1/1)	Bacteria	Gammaproteobacteria	Accessory colonization factor AcfD n=74 Tax=Gammaproteobacteria TaxID=1236 RepID=ACFD_VIBC3	is_VFDB	FALSE
agilent_243372	YELAEYLARDYNNGLSVDVRKQKIALIRKLYQGAVKNKVAEALLPLAFYNAMDDNRQKQEQAFK (1/1)	Bacteria	Gammaproteobacteria	Sel1 repeat n=46 Tax=Gammaproteobacteria TaxID=1236 RepID=A0A129LTP0_LEGPN	is_VFDB	FALSE
agilent_234286	MSKEGSVAPKERINIKYIPATGDAQAEVELPLKTLVVGDFKGHAEQTPLEERATVTVDKNNFEA (1/1)	Bacteria	Gammaproteobacteria	Type VI secretion system contractile sheath small subunit n=43 Tax=Gammaproteobacteria TaxID=1236 RepID=A0A5B6XC71_VIBMI	is_VFDB	FALSE
agilent_223184	EDNAGGEHFQRVSSLIKEQFMTWQNRKNQKQLTLNKKIVERDAALARVSLYEHQVSQEGRKLND (1/1)	Bacteria	Gammaproteobacteria	Membrane fusion protein (MFP) family protein n=267 Tax=Gammaproteobacteria TaxID=1236 RepID=Q0E866_ECOLX	is_VFDB	FALSE
twist_86689	NIVGRGHEVVVIPNVFHEDYTFPIVTTGLDLELYAKEDFDLLRIRTNEGGHVPG (1/1)	Phage	Geobacillus phage GBK2	YP_009010490.1 hypothetical protein GBK2_19 [Geobacillus phage GBK2]	is_phage	FALSE
twist_95147	TQKQKFVDKRAKRYAEYKEAVALMARSRIRQPVPPGKAIILTDVTFYMPMPKSG (1/1)	Phage	Geobacillus phage GBK2	YP_009010528.1 hypothetical protein GBK2_57 [Geobacillus phage GBK2]	is_phage	FALSE
twist_89136	QEKAQNKAVEAVKPEPTPAPRQETAAEKMARLREQIKKPSNPMPGPKLFTRQEN (1/1)	Phage	Geobacillus phage GBK2	YP_009010500.1 hypothetical protein GBK2_29 [Geobacillus phage GBK2]	is_phage	FALSE
twist_23869	VLVNEGNGYVEMVSPHLPRQSSFEEEEEQQQEQEQEEERRSGQYRKIRSQLSRG (1/1)	Plant	Gossypium hirsutum (Gossypium herbaceum) (cotton)	allergen_name False allergome_name Gos h Vicilin (2/2) (1/1) allergenonline_name False SDAP_name False iedb_name False	is_allergens	FALSE
agilent_236146	PETLEQLTLVESKDNQPLSDKLKFTLENDHVDAGALRYKLVKNDGEFRLHNPIKEQELHNDLVR (1/1)	Bacteria	Haemophilus influenzae	Adhesion and penetration protein autotransporter n=2 Tax=Haemophilus influenzae TaxID=727 RepID=HAP2_HAEIF	is_VFDB	FALSE
agilent_239271	SIEKDLTLNATGGNITLLQVEGTDGMIGKGIVAKKNITFEGGNITFGSRKAVTEIEGNVTINNN (1/1)	Bacteria	Haemophilus influenzae	Adhesin n=8 Tax=Haemophilus influenzae TaxID=727 RepID=Q48031_HAEIF	is_VFDB	FALSE
agilent_223654	EKQRKQKDLISRYSNSALSELSATVNSMLSVQDELDRLFVDQAQSAVWTNIAQDKRRYDSDAFR (1/1)	Bacteria	Haemophilus influenzae	Adhesion and penetration protein autotransporter n=2 Tax=Haemophilus influenzae TaxID=727 RepID=HAP2_HAEIF	is_VFDB	FALSE
agilent_228606	KANTVADNSVANNSESSDPKSRRRRSISQPQETSAEETTAASTDETTIADNSKRSKPNRRSRRS (1/1)	Bacteria	Haemophilus influenzae	Immunoglobulin A1 protease autotransporter n=1 Tax=Haemophilus influenzae (strain ATCC 51907 / DSM 11121 / KW20 / Rd) TaxID=71421 RepID=IGA0_HAEIN	is_VFDB	FALSE
agilent_240487	TEVKFTPKTSVIKEKDGKLFTGKENNDTNKVTSNTATDNTDEGNGLVTAKAVIDAVNKAGWRVK (1/1)	Bacteria	Haemophilus influenzae	Hsf n=19 Tax=Haemophilus influenzae TaxID=727 RepID=P71401_HAEIF	is_VFDB	FALSE
agilent_242789	VTFKAGDNLKIKQSGKDFTYSLKKELKDLTSVEFKDANGGTGSESTKITKDGLTITPANGAGAA (1/1)	Bacteria	Haemophilus influenzae	Hsf n=19 Tax=Haemophilus influenzae TaxID=727 RepID=P71401_HAEIF	is_VFDB	FALSE
twist_33736	FVAKGVAADAISATGYGKANPVTGATCDQVKGRKALIACLAPDRRVEIAVNGTK (1/1)	Bacteria	Haemophilus influenzae	fimbrial protein (1/2) & Outer membrane protein P5 precursor (OMP P5) (Fimbrin)	is_IEDB	FALSE
agilent_231668	LTSITLGGTTNGGNDAKTVINKDGLTITPAGNGGTTGTNTISVTKDGIKAGNKAITNVASGLRA (1/1)	Bacteria	Haemophilus influenzae	Hsf n=19 Tax=Haemophilus influenzae TaxID=727 RepID=P71401_HAEIF	is_VFDB	FALSE
agilent_242753	VSTKQPAPENSINTGSATAITETAEKSDKPQTETAASTEDASQHKANTVADNSVANNSESSDPK (1/1)	Bacteria	Haemophilus influenzae	Immunoglobulin A1 protease autotransporter n=1 Tax=Haemophilus influenzae (strain ATCC 51907 / DSM 11121 / KW20 / Rd) TaxID=71421 RepID=IGA0_HAEIN	is_VFDB	FALSE
agilent_228892	KFVDASGLADALNKLSWTATAGKEGTGEVDPANSAGQEVKAGDKVTFKAGDNLKIKQSGKDFTY (1/1)	Bacteria	Haemophilus influenzae	Hsf n=19 Tax=Haemophilus influenzae TaxID=727 RepID=P71401_HAEIF	is_VFDB	FALSE
agilent_225946	GIYFDNKGVLKAGAITLKAGDNLKIKQNTDESTNASSFTYSLKKDLTDLTSVATEKLSFGANGD (1/1)	Bacteria	Haemophilus influenzae	Hsf n=19 Tax=Haemophilus influenzae TaxID=727 RepID=P71401_HAEIF	is_VFDB	FALSE
agilent_228577	KAGDNLEVKQDGANFTYSLNSTLTGLTSITLDKTANGATTKITKDGLTITPANGGATGTNNANI (1/1)	Bacteria	Haemophilus influenzae	Adhesin n=5 Tax=Haemophilus influenzae TaxID=727 RepID=Q8GM74_HAEIF	is_VFDB	FALSE
twist_36320	HQLTDKLAVHYSYKYTHWSRLTKLNASFEDGKKAFDKELQYSNNSRVALGASYN (1/1)	Bacteria	Haemophilus influenzae	Outer membrane protein P1	is_IEDB	FALSE
agilent_230662	LKAGKNLKVKRDGKNITFALANDLSVKSATVSDKLSLGTNGNKVNITSDTKGLNFAKDSKTGDD (1/1)	Bacteria	Haemophilus influenzae	Hsf n=19 Tax=Haemophilus influenzae TaxID=727 RepID=P71401_HAEIF	is_VFDB	FALSE
agilent_239739	SQASPKQEQSETVQPQAVLESENVPTVNNAEEVQAQLQTQTSATVSTKQPAPENSINTGSATAI (1/1)	Bacteria	Haemophilus influenzae	Immunoglobulin A1 protease autotransporter n=1 Tax=Haemophilus influenzae (strain ATCC 51907 / DSM 11121 / KW20 / Rd) TaxID=71421 RepID=IGA0_HAEIN	is_VFDB	FALSE
agilent_240248	TADASGSKNVYLKGIATTLTEPSAGAKSSHVDLNVDATKKSNAASIEDVLRAGWNIQGNGNNVD (1/1)	Bacteria	Haemophilus influenzae	Hsf n=19 Tax=Haemophilus influenzae TaxID=727 RepID=P71401_HAEIF	is_VFDB	FALSE
agilent_229692	KTNAEPVTPVVSKNQTENTTDQPTEREKTAKVETEKTQEPPQVASQASPKQEQSETVQPQAVLE (1/1)	Bacteria	Haemophilus influenzae	Immunoglobulin A1 protease autotransporter n=1 Tax=Haemophilus influenzae (strain ATCC 51907 / DSM 11121 / KW20 / Rd) TaxID=71421 RepID=IGA0_HAEIN	is_VFDB	FALSE
agilent_223056	EAGGTNTTPATEDMDEGKGLVTAETVINAVNNAGWRIKTTTANGQAGKFETVTSGTNVTFDNGN (1/1)	Bacteria	Haemophilus influenzae	Adhesin n=5 Tax=Haemophilus influenzae TaxID=727 RepID=Q8GM74_HAEIF	is_VFDB	FALSE
agilent_228898	KGAKTAGGNVESVDLVSAYNNVEFITGDKNTLDVVLTAKENGKTTEVKFTPKTSVIKEKDGKLF (1/1)	Bacteria	Haemophilus influenzae	Hsf n=19 Tax=Haemophilus influenzae TaxID=727 RepID=P71401_HAEIF	is_VFDB	FALSE
agilent_223325	EFNAVTTDATTAQGTNANERGKVVVKGSNGATATETDKKKVATVGDVAKAINDAATFVKVENDD (1/1)	Bacteria	Haemophilus influenzae	Hsf n=19 Tax=Haemophilus influenzae TaxID=727 RepID=P71401_HAEIF	is_VFDB	FALSE
agilent_235276	NIYSNRFRGKVKPTEKDSEEHPFTREGTLEGGFYGPNGEELGGKFLAGDKKVFGVFSAKETEET (1/1)	Bacteria	Haemophilus influenzae	Probable transferrin-binding protein 2 n=3 Tax=Haemophilus influenzae TaxID=727 RepID=TBPB_HAEIN	is_VFDB	FALSE
agilent_242449	VNPNSNFTFFELPREKNFNQTKIKGDSTKLSERGFARLYDKINGVRASNLSAEQLNVTDASEKI (1/1)	Bacteria	Haemophilus influenzae	Heme/hemopexin-binding protein n=4 Tax=Haemophilus influenzae TaxID=727 RepID=HXUA1_HAEIN	is_VFDB	FALSE
agilent_229776	KVRSKRAVFSDPLLDQSLFALEAALEVIDAPQQSEKDRLAQEEAEKQRKQKDLISRYSNSALSE (1/1)	Bacteria	Haemophilus influenzae	Adhesion and penetration protein autotransporter n=2 Tax=Haemophilus influenzae TaxID=727 RepID=HAP2_HAEIF	is_VFDB	FALSE
agilent_221282	ASEKVTTTAGSTINATNGKASITTKTGDISGTISGNTVSVSATGDLTTKSGSKIEAKSGEANVT (1/1)	Bacteria	Haemophilus influenzae	Adhesin n=8 Tax=Haemophilus influenzae TaxID=727 RepID=Q48028_HAEIF	is_VFDB	FALSE
agilent_222359	DKKIVADTTTLTVTGGKVSVPAGANSVNNNKKLVNAEGLATALNNLSWTAKADKYADGESEGET (1/1)	Bacteria	Haemophilus influenzae	Hsf n=19 Tax=Haemophilus influenzae TaxID=727 RepID=P71401_HAEIF	is_VFDB	FALSE
agilent_235426	NLKAKRDGKNITFALANDLNVKTATVSDKLSLGANGNKVNVTSTTDGLNFAKETAVNGDTNIQL (1/1)	Bacteria	Haemophilus influenzae	Adhesin n=5 Tax=Haemophilus influenzae TaxID=727 RepID=Q8GM74_HAEIF	is_VFDB	FALSE
agilent_231769	LVNAEGLVNALNSLSWTATAGKDGTGNAEGASDQEVKAGDKVTFKAGDNLEVKQDGANFTYSLN (1/1)	Bacteria	Haemophilus influenzae	Adhesin n=5 Tax=Haemophilus influenzae TaxID=727 RepID=Q8GM74_HAEIF	is_VFDB	FALSE
agilent_230434	LGGNGITDNEKKRAASVKDVLNAGWNVRGVKPASANNQVENIDFVATYDTVDFVSGDKDTTSVT (1/1)	Bacteria	Haemophilus influenzae	Hsf n=19 Tax=Haemophilus influenzae TaxID=727 RepID=P71401_HAEIF	is_VFDB	FALSE
agilent_230924	LLNLNEKTGANKQLLVADSTAATVGDLRKLGWVVSTKNSTKEESNQVKQADEVLFTGSGAATVS (1/1)	Bacteria	Haemophilus influenzae	Adhesin n=5 Tax=Haemophilus influenzae TaxID=727 RepID=Q8GM74_HAEIF	is_VFDB	FALSE
agilent_225962	GKDTGTGLVTAKTVIDAVNKSGWRVTGEGATAETGATAVNAGNAETVTSGTSVNFKNGNATTAT (1/1)	Bacteria	Haemophilus influenzae	Hsf n=19 Tax=Haemophilus influenzae TaxID=727 RepID=P71401_HAEIF	is_VFDB	FALSE
agilent_220720	ALEGISKDQEVKAGETVTFKAGKNLKVKQDGANFTYSLQDALTGLTSITLGGTTNGGNDAKTVI (1/1)	Bacteria	Haemophilus influenzae	Hsf n=19 Tax=Haemophilus influenzae TaxID=727 RepID=P71401_HAEIF	is_VFDB	FALSE
agilent_221820	DAATAGAAGANTNERGKVTVSGVTDLTKATAEDKKKVATVVDVAKAINDAATFVKVENSNEELD (1/1)	Bacteria	Haemophilus influenzae	Adhesin n=5 Tax=Haemophilus influenzae TaxID=727 RepID=Q8GM74_HAEIF	is_VFDB	FALSE
agilent_221880	DANGNNLTFEHIRNIDDGARLVNHNTSKTSTVTITGESLITDPNTITPYNIDAPDEDNPYAFRR (1/1)	Bacteria	Haemophilus influenzae	Immunoglobulin A1 protease autotransporter n=1 Tax=Haemophilus influenzae (strain ATCC 51907 / DSM 11121 / KW20 / Rd) TaxID=71421 RepID=IGA0_HAEIN	is_VFDB	FALSE
agilent_224288	ETTIADNSKRSKPNRRSRRSVRSEPTVTNGSDRSTVALRDLTSTNTNAVISDAMAKAQFVALNV (1/1)	Bacteria	Haemophilus influenzae	Immunoglobulin A1 protease autotransporter n=1 Tax=Haemophilus influenzae (strain ATCC 51907 / DSM 11121 / KW20 / Rd) TaxID=71421 RepID=IGA0_HAEIN	is_VFDB	FALSE
agilent_225311	GAAAGTDASNGNTISVTKDGISAGNKEITNVKSALKTYKDTQNTADETQDKEFHAAVKNANEVE (1/1)	Bacteria	Haemophilus influenzae	Hsf n=19 Tax=Haemophilus influenzae TaxID=727 RepID=P71401_HAEIF	is_VFDB	FALSE
agilent_225542	GDVAKAINDAATFVKVENDDSATIDDSPTDDGANDALKAGDTLTLKAGKNLKVKRDGKNITFAL (1/1)	Bacteria	Haemophilus influenzae	Hsf n=19 Tax=Haemophilus influenzae TaxID=727 RepID=P71401_HAEIF	is_VFDB	FALSE
agilent_227392	IDEDNPTDNGKDDALKAGDTLTFKAGKNLKVKRDGKNITFDLAKNLEVKTAKVSDTLTIGGNTP (1/1)	Bacteria	Haemophilus influenzae	Hsf n=19 Tax=Haemophilus influenzae TaxID=727 RepID=P71401_HAEIF	is_VFDB	FALSE
agilent_228561	KADGKGADVKIGAKTSVIKDHNGKLFTGKDLKDANNGATVSEDDGKDTGTGLVTAKTVIDAVNK (1/1)	Bacteria	Haemophilus influenzae	Hsf n=19 Tax=Haemophilus influenzae TaxID=727 RepID=P71401_HAEIF	is_VFDB	FALSE
agilent_228585	KAINDAATFVKVENSNEELDDNQQADNADQALKAGDTLTFKAGKNLKAKRDGKNITFALANDLN (1/1)	Bacteria	Haemophilus influenzae	Adhesin n=5 Tax=Haemophilus influenzae TaxID=727 RepID=Q8GM74_HAEIF	is_VFDB	FALSE
agilent_228674	KDGIKAGNKAITNVASGLRAYDDANFDVLNNSATDLNRHVEDAYKGLLNLNEKNANKQPLVTDS (1/1)	Bacteria	Haemophilus influenzae	Hsf n=19 Tax=Haemophilus influenzae TaxID=727 RepID=P71401_HAEIF	is_VFDB	FALSE
agilent_229777	KVRSRRAARAAFPDTLPDQSLLNALEAKQAELTAETQKSKAKTKKVRSKRAVFSDPLLDQSLFA (1/1)	Bacteria	Haemophilus influenzae	Adhesion and penetration protein autotransporter n=2 Tax=Haemophilus influenzae TaxID=727 RepID=HAP2_HAEIF	is_VFDB	FALSE
agilent_231635	LTLNNNIDQGAGGLFFEGDYEVKGTSDSTTWKGAGVSVADGKTVTWKVHNPKSDRLAKIGKGTL (1/1)	Bacteria	Haemophilus influenzae	Immunoglobulin A1 protease autotransporter n=1 Tax=Haemophilus influenzae (strain ATCC 51907 / DSM 11121 / KW20 / Rd) TaxID=71421 RepID=IGA0_HAEIN	is_VFDB	FALSE
agilent_235112	NGKLFTGKELKDANNNGVTVTETDGKDEGNGLVTAKAVIDAVNKAGWRVKTTGANGQNDDFATV (1/1)	Bacteria	Haemophilus influenzae	Hsf n=19 Tax=Haemophilus influenzae TaxID=727 RepID=P71401_HAEIF	is_VFDB	FALSE
agilent_235465	NLSWTAKADKYADGESEGETDQEVKAGDKVTFKAGKNLKVKQSEKDFTYSLQDTLTGLTSITLG (1/1)	Bacteria	Haemophilus influenzae	Hsf n=19 Tax=Haemophilus influenzae TaxID=727 RepID=P71401_HAEIF	is_VFDB	FALSE
agilent_235855	NVAKTAGNAPIVEAKPVQAKKEKKVQIVDAKPVSKSTASRLSAKTLTVPKGVSLMQLFRDNQLN (1/1)	Bacteria	Haemophilus influenzae	Opacity-associated protein OapA n=61 Tax=Haemophilus influenzae TaxID=727 RepID=OAPA_HAEIN	is_VFDB	FALSE
agilent_240017	STKITKDGLTITPANGAGAAGANTANTISVTKDGISAGNKAVTNVVSGLKKFGDGHTLANGTVA (1/1)	Bacteria	Haemophilus influenzae	Hsf n=19 Tax=Haemophilus influenzae TaxID=727 RepID=P71401_HAEIF	is_VFDB	FALSE
agilent_240747	TITPYNIDAPDEDNPYAFRRIKDGGQLYLNLENYTYYALRKGASTRSELPKNSGESNENWLYMG (1/1)	Bacteria	Haemophilus influenzae	Immunoglobulin A1 protease autotransporter n=1 Tax=Haemophilus influenzae (strain ATCC 51907 / DSM 11121 / KW20 / Rd) TaxID=71421 RepID=IGA0_HAEIN	is_VFDB	FALSE
agilent_241292	TSLVKVGDKYYSKEDIDPATGKPKVTNGNAVTAKYQTQGNKIVSTDGNNTEATLTNKGSGYVTG (1/1)	Bacteria	Haemophilus influenzae	Adhesin n=5 Tax=Haemophilus influenzae TaxID=727 RepID=Q8GM74_HAEIF	is_VFDB	FALSE
agilent_241703	VATYDTVDFVSGDKDTTSVTVESKDNGKRTEVKIGAKTSVIKDHNGKLFTGKELKDANNNGVTV (1/1)	Bacteria	Haemophilus influenzae	Hsf n=19 Tax=Haemophilus influenzae TaxID=727 RepID=P71401_HAEIF	is_VFDB	FALSE
agilent_242517	VPSVPSNNEEIARVETPVPPPAPATPSETTETVAENSKQESKTVEKNEQDATETTAQNGEVAEE (1/1)	Bacteria	Haemophilus influenzae	Immunoglobulin A1 protease autotransporter n=1 Tax=Haemophilus influenzae (strain ATCC 51907 / DSM 11121 / KW20 / Rd) TaxID=71421 RepID=IGA0_HAEIN	is_VFDB	FALSE
agilent_243445	YGDTNTNFDATANSATDLTRQFDANGAYNGLLNLNEKGANKNLLVADSTAATVGDLRGLGWVIS (1/1)	Bacteria	Haemophilus influenzae	Adhesin n=5 Tax=Haemophilus influenzae TaxID=727 RepID=Q8GM74_HAEIF	is_VFDB	FALSE
agilent_88528	IKESGVKVNQAEVNRIVEDIAAKNGLTYGQFLDALDYQGISLNAFKQQISRQMLMAGVRNHAIQ (1/1)	Bacteria	Haemophilus parainfluenzae T3T1	Chaperone SurA n=29 Tax=Pasteurellaceae TaxID=712 RepID=F0EQQ6_HAEPA	is_IgA_coated_strain	FALSE
agilent_133424	NDILVKLNNLPNFDKLNHHLQGVELGDMAVGYWGNQTGLAYDPMRIKEEELPQSWADMESYIDK (1/1)	Bacteria	Haemophilus parainfluenzae T3T1	Uncharacterized protein n=61 Tax=Pasteurellaceae TaxID=712 RepID=E1W2P1_HAEP3	is_IgA_coated_strain	FALSE
agilent_18876	AIPNEIVEQGSLAPMLEKAQAAVVTLSVEGKAKANSRSALPDDIPEEFKFFFGDQFGEQFGGDR (1/1)	Bacteria	Haemophilus parainfluenzae T3T1	Periplasmic serine endoprotease DegP-like n=29 Tax=Pasteurellaceae TaxID=712 RepID=F0EU56_HAEPA	is_IgA_coated_strain	FALSE
agilent_30625	CSSQSQKDESAYKGQVIFTELQGDDVKLTVRKNDCSYKQEGETEVIVHKYDSTLVTGACVKVSD (1/1)	Bacteria	Haemophilus parainfluenzae T3T1	Glucose-6-phosphate isomerase n=13 Tax=Haemophilus TaxID=724 RepID=A0A369ZK90_HAEPA	is_IgA_coated_strain	FALSE
agilent_25913	ATENNQPSMKDKATEKLNSVKDNAKEKASEAKTKAADKVKEVKDKATSTKESAKDKVASSAKVN (1/1)	Bacteria	Haemophilus parainfluenzae T3T1	ComEA protein n=30 Tax=Pasteurellaceae TaxID=712 RepID=F0ETJ5_HAEPA	is_IgA_coated_strain	FALSE
agilent_63809	FTELQGDDVKLTVRKNDCSYKQEGETEVIVHKYDSTLVTGACVKVSDNGQGAKNVSTWSPRNPI (1/1)	Bacteria	Haemophilus parainfluenzae T3T1	Glucose-6-phosphate isomerase n=13 Tax=Haemophilus TaxID=724 RepID=A0A369ZK90_HAEPA	is_IgA_coated_strain	FALSE
agilent_240514	TFLRVPKRSDPNAHTLDKGASIDENKLFEQQKKMYFNYANDVICRPDDEVCSPLRDEMVAMPTS (1/1)	Bacteria	Helicobacter pylori	Sodium:calcium antiporter n=8 Tax=Helicobacter pylori TaxID=210 RepID=A0A0B2E0Q2_HELPX	is_VFDB	FALSE
twist_41542	LKVDDAVASFDPDQKPIVDKNDRDNRQAFEKISQLREEYANKAIKNPTKKNQYF (1/1)	Bacteria	Helicobacter pylori	CagA	is_IEDB	FALSE
agilent_224850	FKNFNNNNNGLKNSTEPIYAKVNKKKTGQVASPEEPIYTQVAKKVNAKIDRLNQIASGLGGVGQ (1/1)	Bacteria	Helicobacter pylori	Cytotoxicity-associated immunodominant antigen n=265 Tax=Helicobacter pylori TaxID=210 RepID=CAGA_HELPY	is_VFDB	FALSE
agilent_236886	QAVSEAKAGFFGNLEQTIDKLKDSTKKNVMNLYVESAKKVPASLSAKLDNYAINSHTRINSNIQ (1/1)	Bacteria	Helicobacter pylori	Cytotoxicity-associated immunodominant antigen n=265 Tax=Helicobacter pylori TaxID=210 RepID=CAGA_HELPY	is_VFDB	FALSE
agilent_241970	VGGIATGAAVGTVSGLLGWGLKQAEEANKTPDKPDKVWRIQAGKGFNEFPNKEYDLYRSLLSSK (1/1)	Bacteria	Helicobacter pylori	Vacuolating cytotoxin autotransporter n=8 Tax=Helicobacter pylori TaxID=210 RepID=VACA_HELPY	is_VFDB	FALSE
twist_28036	AVALISAHIMEEARAGKKTAAELMQEGRTLLKPDDVMDGVASMIHEVGIEAMFP (1/1)	Bacteria	Helicobacter pylori	Urease subunit alpha	is_IEDB	FALSE
twist_32032	EPIYAQVNKKKAGQATSPEEPIYAQVNKKKAGQATSPEEPIYTQVAKKVNARID (1/1)	Bacteria	Helicobacter pylori	CagA	is_IEDB	FALSE
twist_54260	TSPEEPIYTQVAKKVNARIDRLNKIASTINGKIDQLNRTASANKGVGDFSGVGQ (1/1)	Bacteria	Helicobacter pylori	CagA	is_IEDB	FALSE
twist_34032	GCPLPPPRSPPVPPPRKKRTVVLTESTLPTALAELATKSFGSSSTSGITGDNTT (1/1)	Virus	Hepatitis C virus	Genome polyprotein (1/6) & polyprotein (1/9) & ORF 1 (2/2) & envelope glycoprotein (6/8) & unnamed protein product (5/8) & nonstructural protein & structural protein (1/3) & HCV-1 & envelope protein (2/8) & polyprotein [Hepatitis C virus subtype 1a] & core protein (1/2) & polyprotein precursor (1/3) & Polyprotein (1/2) & E2 protein (4/4) & precursor protein & Hepatitis C virus core, matrix, envelope and non-structural protein RNA. & Nonstructural protein 4 & precursor polyprotein & envelope protein E1 & envelope glycoprotein 2 & NS4 protein & E1 and E2/NS1 envelope glycoprotein & E2/NS1 & NS3-4 protein & core, env and part of E2/NS1 & envelope protein - hepatitis C virus (fragment) & Genes for core, envelope and NS1 proteins & polyprotein {E2/NS1 region, HVR1, HVR2} & core envelope protein & putative & JK5 & structural protein E1 & structural region & largest ORF & nonstructural protein NS5B & nonstructural protein 5 & nonstructural protein 4 & polyprotein precursor [Hepatitis C virus genotype 2] & polyprotein [Hepatitis C virus] & E1/E2 glycoprotein, partial [Hepatitis C virus] & E1 & E2/NS1 protein (cDNA 2) & Core protein & genome polyprotein - hepatitis C virus (strain NY3-5) (fragment) & genome polyprotein - hepatitis C virus (fragment) & gp70 hypervariable regions=putative envelope glycoprotein & envelope protein=E1 {patient P2/89} & envelope protein(gp 35, gp 70) & envelope glycoprotein E2 & NS3/4A protein & T-1(HCV-Ta) & S39 fragment of the NS 5 region & S1 fragment of the NS5 region & RNA-dependent RNA polymerase	is_IEDB	FALSE
agilent_610	ARPDYNPLLVETWKKPDYEPPVVHGCPLPPPRSPPVPPPRKKRTVVLTESTLPTALAELATKSF (1/1)	Virus	Hepatitis C virus subtype 1a	Genome polyprotein (1/6) & polyprotein (1/9) & ORF 1 (2/2) & envelope glycoprotein (6/8) & unnamed protein product (5/8) & nonstructural protein & structural protein (1/3) & HCV-1 & envelope protein (2/8) & polyprotein [Hepatitis C virus subtype 1a] & core protein (1/2) & polyprotein precursor (1/3) & Polyprotein (1/2) & E2 protein (4/4) & precursor protein & Hepatitis C virus core, matrix, envelope and non-structural protein RNA. & Nonstructural protein 4 & precursor polyprotein & envelope protein E1 & envelope glycoprotein 2 & NS4 protein & E1 and E2/NS1 envelope glycoprotein & E2/NS1 & NS3-4 protein & core, env and part of E2/NS1 & envelope protein - hepatitis C virus (fragment) & Genes for core, envelope and NS1 proteins & polyprotein {E2/NS1 region, HVR1, HVR2} & core envelope protein & putative & JK5 & structural protein E1 & structural region & largest ORF & nonstructural protein NS5B & nonstructural protein 5 & nonstructural protein 4 & polyprotein precursor [Hepatitis C virus genotype 2] & polyprotein [Hepatitis C virus] & E1/E2 glycoprotein, partial [Hepatitis C virus] & E1 & E2/NS1 protein (cDNA 2) & Core protein & genome polyprotein - hepatitis C virus (strain NY3-5) (fragment) & genome polyprotein - hepatitis C virus (fragment) & gp70 hypervariable regions=putative envelope glycoprotein & envelope protein=E1 {patient P2/89} & envelope protein(gp 35, gp 70) & envelope glycoprotein E2 & NS3/4A protein & T-1(HCV-Ta) & S39 fragment of the NS 5 region & S1 fragment of the NS5 region & RNA-dependent RNA polymerase	is_IEDB	FALSE
twist_26256	AAGAGPRVRQPARPLGSAWRDQAQRPAAASRRRPTTAGAAPLTAVAPAHDTPPV (1/1)	Virus	Hepatitis E virus	Structural protein 2 precursor & ORF 2 & structural protein (2/3) & ORF2 (1/2) & epitope-bearing protein 406.3-2 & capsid protein [Swine hepatitis E virus]	is_IEDB	FALSE
twist_23602	VHIKLPKLAANREKLEEVAAKFSLQVRGTRGEHTEAEGGIYDISNKRRMGLTEF (1/1)	Animal	Homarus gammarus (lobster)	allergen_name False allergome_name Hom g 2 (2/2) (1/1) allergenonline_name False SDAP_name False iedb_name False	is_allergens	FALSE
agilent_4612	KGPKELDTRSLKEENFIASIELWNKHQEVKKQKALEKQRPEVIKPVFDLGETEEKKSQISADSG (1/1)	Animal	Homininae	MAP kinase-activating death domain protein n=101 Tax=Homininae TaxID=207598 RepID=MADD_HUMAN	is_IEDB	FALSE
agilent_7902	RALEAASLSQHPPSLCISDSEEEEEERKKKCPKKASFASASAEVGKKGKKKCQKQGPPCSDSEE (1/1)	Animal	Hominoidea	Ribosomal RNA-processing protein 8 n=17 Tax=Hominoidea TaxID=314295 RepID=RRP8_HUMAN	is_IEDB	FALSE
twist_18247	QKLYPLENITLAPDPEVPDGLPPVAYNPWMDIRQREDVQALNISVPYGPIPVDF (1/1)	Animal	Homo sapience	allergen_name False allergome_name Hom s Idursulfase (4/8) (1/1) allergenonline_name False SDAP_name False iedb_name False	is_allergens	FALSE
twist_34831	GLLNKTPPTAALSAPPPLISTLGGRPVSPRRTTPLSAEIRERPPSHTLKDIEAR (1/1)	Animal	Homo sapiens	Autism susceptibility gene 2 protein	is_IEDB	FALSE
twist_57307	YGPQGEPGLQGTQGVPGAPGPPGEAGPRGELSVSTPVPGPPGPPGPPGHPGPQG (1/1)	Animal	Homo sapiens	Collagen alpha-3(IV) chain & alpha-3 type IV collagen & type IV collagen alpha 3 chain & type IV collagen alpha3 chain	is_IEDB	FALSE
twist_34234	GEQASVPLSPKKGSEASAASRQSDTSGPVTTSKSSSLGSFYHLPSYLKLHDVLK (1/1)	Animal	Homo sapiens	huntingtin & Huntingtin	is_IEDB	FALSE
twist_51531	SKRRQLLATLRALEAASLSQHPPSLCISDSEEEEEERKKKCPKKASFASASAEV (1/1)	Animal	Homo sapiens	Ribosomal RNA-processing protein 8	is_IEDB	FALSE
twist_53511	TITIESEGKGSTFAKASFVASGNRTDISLDDPNFWQKWAKKAELDIDALNGRNN (1/1)	Animal	Homo sapiens	Chromodomain-helicase-DNA-binding protein 7	is_IEDB	FALSE
twist_57489	YLETQQKINHLPAETRQEIQEGQINIAMASASSPASSGGSGKLPSRKGRSKRGK (1/1)	Animal	Homo sapiens	BRCA1-associated protein	is_IEDB	FALSE
twist_43100	MAHRFPALTQEQKKELSEIAQSIVANGKGILAADESVGTMGNRLQRIKVENTEE (1/1)	Animal	Homo sapiens	aldolase B	is_IEDB	FALSE
twist_40456	LAGLTVKAGTKIELPATVTGKPEPKITWTKADMILKQDKRITIENVPKKSTVTI (1/1)	Animal	Homo sapiens	titin isoform IC	is_IEDB	FALSE
twist_47437	PRKPVPEEKKPVPVPKKKEAPPAKVPEVPKKPEEKVPVLIPKKEKPPPAKVPEV (1/1)	Animal	Homo sapiens	titin isoform IC	is_IEDB	FALSE
twist_39924	KRLQEQRQAQEAKGEKKDLLEVPKAGAVAKGSPKPSPQPSPKPSPKNSPKKGGA (1/1)	Animal	Homo sapiens	64 Kd autoantigen	is_IEDB	FALSE
twist_35063	GPADGSRPEPQRPRNRPYFQRRRQQAPGPQQAPGPRQPAAPETSAPVNSGDPTT (1/1)	Animal	Homo sapiens	Y-box-binding protein 2	is_IEDB	FALSE
twist_52620	SVAGSEKRLRSPSKVIESLQEKLASPPRRADPDRLMRMKEVSSVSRMRVLSFRN (1/1)	Animal	Homo sapiens	Junctional protein associated with coronary artery disease	is_IEDB	FALSE
twist_34720	GKLWRLLSESEKRPFVEEAERLRVQHKKDHPDYKYQPRRRKSAKAGHSDSDSGA (1/1)	Animal	Homo sapiens	Transcription factor SOX-8	is_IEDB	FALSE
twist_46270	PAQGKRGKKSAGCGGGGGAGGGGGSSSGGGSPQSYEELQTQRVMANVRERQRTQ (1/1)	Animal	Homo sapiens	Twist-related protein 1	is_IEDB	FALSE
twist_55606	VLGEDYYSVENPANKRRSTLITVLNISEIESRFYKHPFTCFAKNTHGIDAAYIQ (1/1)	Animal	Homo sapiens	Interleukin-1 receptor type 1	is_IEDB	FALSE
twist_52321	SSGSGWGEPWGEPSTPATTVDNGTSAWGKPIDSGPSWGEPIAAASSTSTWGSSS (1/1)	Animal	Homo sapiens	trinucleotide repeat containing 6A, isoform CRA_c & trinucleotide repeat-containing gene 6A protein	is_IEDB	FALSE
twist_49584	RILLPIVQKARRAILLTGTPALGRPEELFMQIEALFPQKFGRWTDYAKRYCNAH (1/1)	Animal	Homo sapiens	DNA annealing helicase and endonuclease ZRANB3	is_IEDB	FALSE
twist_32018	EPGERGLKGHRGFTGLQGLPGPPGPSGDQGASGPAGPSGPRGPPGPVGPSGKDG (1/1)	Animal	Homo sapiens	Collagen alpha-1(II) chain (1/2) & alpha-1 type II collagen & Collagen alpha 1(II) chain precursor & collagen, type II, alpha 1 isoform 2 precursor & collagen, type II, alpha 1 isoform 1 precursor	is_IEDB	FALSE
twist_52398	SSRIEAVKLQMEPKMQSKTKIYRRPLDRPASPRSDVNDIKGTPPEEISAAQPLL (1/1)	Animal	Homo sapiens	Syncytin-1	is_IEDB	FALSE
twist_46739	PGTFDFSSFGMQVPPPAHMGFRSSPKTPPRRPVPVADCEPPPVDRNLKPDRKVK (1/1)	Animal	Homo sapiens	GRB2-associated-binding protein 1	is_IEDB	FALSE
twist_54558	TVSGVEYSHDANAQRLARYQEADSEEEEVVPRGGSVSQRGSIGSHQSVRVVHRT (1/1)	Animal	Homo sapiens	Probable phospholipid-transporting ATPase VA	is_IEDB	FALSE
twist_42031	LPGPCKDIKASDITKSSCKLTWEPPEFDGGTPILHYVLERREAGRRTYIPVMSG (1/1)	Animal	Homo sapiens	titin isoform IC	is_IEDB	FALSE
twist_41824	LMRMKEVSSVSRMRVLSFRNADSQEDAEELKATTRGQAGLPGGLVSPGSGDRAQ (1/1)	Animal	Homo sapiens	Junctional protein associated with coronary artery disease	is_IEDB	FALSE
twist_29236	DFSKRILNVPQELYEKGYVKDVDDGLQAAEEVGYPVMIKASEGGGGKGIRKVNN (1/1)	Animal	Homo sapiens	Acetyl-CoA carboxylase 1	is_IEDB	FALSE
twist_26456	ADGELETRLNSALLAAAGPGAGAGGFAAGGQGGAAPVYPVLCPSALAADAPCLG (1/1)	Animal	Homo sapiens	Transcription factor-like 5 protein (Cha transcription factor) (HPV-16 E2-binding protein 1) (E2BP-1)	is_IEDB	FALSE
twist_27265	ALSCVGAAVALHPESFFSKLYKVPLDTTEYPEEQYVSDILNYIDHGDPQVRGAT (1/1)	Animal	Homo sapiens	huntingtin & Huntingtin	is_IEDB	FALSE
twist_36287	HPKKEGSLKHGPEVGLGDLSEIIGKDEPPTLESTVQKKRKAQAAEMKAANEAEG (1/1)	Animal	Homo sapiens	Ryanodine receptor 3	is_IEDB	FALSE
twist_38296	KAKEKYKNREPLMPSPQFIKSYFSSFTDDIISQPMLKGEKSDEDKDKEGEALEV (1/1)	Animal	Homo sapiens	Mitochondrial import receptor subunit TOM70	is_IEDB	FALSE
twist_40222	KVEPPAPKVPEVPKKPVPEEKKPVPVPKKEPAAPPKVPEVPKKPVPEEKIPVPV (1/1)	Animal	Homo sapiens	titin isoform IC	is_IEDB	FALSE
twist_41209	LHVINASDDEWWQARQVTPDGESDEVGVIPSKRRVEKKERARLKTVKFNSKTRD (1/1)	Animal	Homo sapiens	Disks large homolog 1	is_IEDB	FALSE
twist_42197	LQMEPKMQSKTKIYRRPLDRPASPRSDVNDIKGTPPEEISAAQPLLRPNSAGSS (1/1)	Animal	Homo sapiens	Syncytin-1	is_IEDB	FALSE
twist_46237	PALGARRKKKMSPPCISVEPPAEDEGSARPSAAEGGSTTLRRRTPSCEATPHRD (1/1)	Animal	Homo sapiens	Voltage-dependent T-type calcium channel subunit alpha-1H	is_IEDB	FALSE
twist_47475	PRTLHQIFEKLTDNGTEFSVKVSLLEIYNEELFDLLNPSSDVSERLQMFDDPRN (1/1)	Animal	Homo sapiens	Kinesin-like protein KIF11	is_IEDB	FALSE
twist_47477	PRVLSNSGWGQTPIKQNTAWDTETSPRGERKTDNGTEAWGSSATQTFNSGACID (1/1)	Animal	Homo sapiens	trinucleotide repeat containing 6A, isoform CRA_c & trinucleotide repeat-containing gene 6A protein	is_IEDB	FALSE
twist_50777	SDIGQAAERRLMMCQSTFLPQVEGTKKPQEPPISLLLLLQNQHTQPFASLNFLD (1/1)	Animal	Homo sapiens	Mediator of RNA polymerase II transcription subunit 13-like	is_IEDB	FALSE
twist_55461	VKGESGSPGENGSPGPMGPRGLPGERGRTGPAGAAGARGNDGQPGPAGPPGPVG (1/1)	Animal	Homo sapiens	Collagen alpha-1(II) chain (1/2) & alpha-1 type II collagen & Collagen alpha 1(II) chain precursor & collagen, type II, alpha 1 isoform 2 precursor & collagen, type II, alpha 1 isoform 1 precursor	is_IEDB	FALSE
twist_55910	VPEVSKKIVPQKPSRTPVQEEVIEVKVPAVHTKKMVISEEKMFFASHTEEEVSV (1/1)	Animal	Homo sapiens	titin isoform IC	is_IEDB	FALSE
twist_15602	NCYNLCRVRGAQKLCAGVCRCKLTSSGKCPTGFPKLALVSNSDEPDTVKYCNLG (1/1)	Plant	Hordeum vulgare (barley)	allergen_name False allergome_name Hor v 37 (5/6) (1/1) allergenonline_name False SDAP_name False iedb_name False	is_allergens	FALSE
twist_7301	GRNCYNLCRVRGAQKLCANACRCKLTSGLKCPSGFPKLALVSNSDEPDTIDYCN (1/1)	Plant	Hordeum vulgare (barley)	allergen_name False allergome_name Hor v 37 (3/6) (1/1) allergenonline_name False SDAP_name False iedb_name False	is_allergens	FALSE
twist_163	AATVAAAPEVKFTVFQTALSKAINAMTQTEKVAKPAAAATATATVAAGAAATAG (1/1)	Plant	Hordeum vulgare (barley)	allergen_name False allergome_name Hor v 5 (4/6) (1/1) allergenonline_name False SDAP_name False iedb_name False	is_allergens	FALSE
twist_15116	MSSSDDSCGKKASWPELVGMSIEEAKKIIMKDRPDVKIIEVFPVGTAVTEDLRF (1/1)	Plant	Hordeum vulgare (barley)	allergen_name False allergome_name Hor v 39 (36/51) (1/1) allergenonline_name False SDAP_name False iedb_name False	is_allergens	FALSE
twist_16861	PFPQQPQLPHQHQFPQQLPQQQFPQQMPLQPQQQPQFPQQKPFGQYQQPLTQQP (1/1)	Plant	Hordeum vulgare (barley)	allergen_name False allergome_name Hor v 20 (3/3) (1/1) allergenonline_name False SDAP_name False iedb_name False	is_allergens	FALSE
twist_17426	PQQLPQQQFPQQMPLQPQQQFPQQMPLQPQQQPQFPQQKPFGQYQQPLTQQPYP (1/1)	Plant	Hordeum vulgare (barley)	allergen_name Hor v 20 (1/1) (1/1) allergome_name Hor v 20 (2/3) (1/1) allergenonline_name Unassigned (1/1) (1/1) SDAP_name Hor v 21 (1/1) (1/1) iedb_name False	is_allergens	FALSE
twist_21	AAAPEVKFTVFQTALSKAINAMTQAGKVAKPAAAATATATVAAGAAATAGNYKV (1/1)	Plant	Hordeum vulgare (barley)	allergen_name Hor v 5 (1/1) (1/1) allergome_name Hor v 5 (6/6) (1/1) allergenonline_name False SDAP_name Hor v 5.0101 (1/1) (1/1) iedb_name False	is_allergens	FALSE
twist_23551	VGMSIEEAKKIIMKDRPDVKIIEVFPVGTAVTEDLRFDRVRIFVNTVAEIPRIG (1/1)	Plant	Hordeum vulgare (barley)	allergen_name False allergome_name Hor v 39 (36/51) (1/1) allergenonline_name False SDAP_name False iedb_name False	is_allergens	FALSE
twist_642	AGVPPADKYKTFEATFAAASNKAFAEVLKGAATGQIAGQSSSMAKLSSSLELSY (1/1)	Plant	Hordeum vulgare (barley)	allergen_name False allergome_name Hor v 5 (4/6) (1/1) allergenonline_name False SDAP_name False iedb_name False	is_allergens	FALSE
twist_43231	MDELQPTMQLMVPKRQKLEDVLEHMKVDPSVQPDVKVRPIKKVAPGLGVQTVDI (1/1)	Virus	Human adenovirus 12	minor core protein	is_IEDB	FALSE
twist_55551	VKVRPIKKVAPGLGVQTVDIQIPVQTALGETMEIQTSPIKTTVNASVQTDPWYP (1/1)	Virus	Human adenovirus 12	minor core protein	is_IEDB	FALSE
twist_29088	DEGNPTPSLKAVTLQQVLPVLGPSEEKRGIKREAMDELQPTMQLMVPKRQKLED (1/1)	Virus	Human adenovirus 12	minor core protein	is_IEDB	FALSE
agilent_11949	MTQGRRGNVYWVRDSVSGLRVPVRTRPPRN (3/3)	Virus	Human adenovirus C	Human adenovirus C Pre-histone-like nucleoprotein	is_IEDB	FALSE
agilent_42	AAMRAARRLAAGIVTVPPRSRRRAAAAAAAAISAMTQGRRGNVYWVRDSVSGLRVPVRTRPPRN (1/1)	Virus	Human adenovirus C	Pre-histone-like nucleoprotein n=24 Tax=root TaxID=1 RepID=NP_ADE02	is_IEDB	FALSE
agilent_2749	GAHKRGRTGRTTVDDAIDAVVEEARNYTPTPPPVSTVDAAIQTVVRGARRYAKMKRRRRRVARR (2/3)	Virus	Human adenovirus C	Human adenovirus C Pre-histone-like nucleoprotein	is_IEDB	FALSE
twist_26201	AAAAASAAPREGRKRKSPGPARPPGGGGPRPPKTKKSGADAPGSDARAPLPAPA (1/1)	Virus	Human alphaherpesvirus 1	Trans-acting transcriptional protein ICP4	is_IEDB	FALSE
twist_28963	DDGNDAADHAREARAVGRGPSSAAPAAPGRTPPPPGPPPLSEAAPKPRAAARTP (1/1)	Virus	Human alphaherpesvirus 1	Trans-acting transcriptional protein ICP4	is_IEDB	FALSE
twist_30653	EAVRAGPARWRGPRRDFCARALLEPDDDAPPLVLRGDDDGPGALPPAPPGIRWA (1/1)	Virus	Human alphaherpesvirus 1	Trans-acting transcriptional protein ICP4	is_IEDB	FALSE
twist_57818	YSLKIAGWHGPKPPYTSTLLPPELSDTTNATQPELVPEDPEDSALLEDPAGTVS (1/1)	Virus	Human alphaherpesvirus 2	glycoprotein D (2/2)	is_IEDB	FALSE
twist_32056	EPRVPREPREPRVPRSPREPRVPRIPRDPRPPRPPRVPREPRPPREPRATRGLA (1/1)	Virus	Human alphaherpesvirus 2	tegument protein US11	is_IEDB	FALSE
twist_57095	YDDFHTDEDKLDTNSVYEPYYHSDHAESSWVNRGESSRKAYDHNSPYIWPRNDY (1/1)	Virus	Human alphaherpesvirus 3	ORF68	is_IEDB	FALSE
twist_32382	ESSRKAYDHNSPYIWPRNDYDGFLENAHEHHGVYNQGRGIDSGERLMQPTQMSA (1/1)	Virus	Human alphaherpesvirus 3	ORF68	is_IEDB	FALSE
twist_51449	SKCKKMPVRPAQPAQPAQPAQPAQTVQPAQPIEPGTQIVVQNFKKPQSVKTTLS (1/1)	Virus	Human alphaherpesvirus 3	ORF22	is_IEDB	FALSE
twist_47074	PMKALYPLTTKGLKQLPEGMDPFAEKPNATDTPIEEIGDSQNTEPSVNSGFDPD (1/1)	Virus	Human alphaherpesvirus 3	Glycoprotein B precursor (Glycoprotein II)	is_IEDB	FALSE
twist_30937	EEIGDSQNTEPSVNSGFDPDKFREAQEMIKYMTLVSAAERQESKARKKNKTSAL (1/1)	Virus	Human alphaherpesvirus 3	Glycoprotein B precursor (Glycoprotein II)	is_IEDB	FALSE
twist_50400	RVDKSPYNQSMYYAGLPVDDFEDSESTDTEEEFGNAIGGSHGGSSYTVYIDKTR (1/1)	Virus	Human alphaherpesvirus 3	ORF68	is_IEDB	FALSE
agilent_896	CIQLSTESQPTPVSITELYTSAATRKPDPAVAPTSAASRKPDPAVAPTSAASRKPDPAVAPTSA (1/3)	Virus	Human alphaherpesvirus 3	Human herpesvirus 3 Envelope glycoprotein C	is_IEDB	FALSE
agilent_12004	PDPAVAPTSAASRKPDPAVAPTSAASRKPDPAVAPTSAATRKPDPAVAPTSAASRK (1/3)	Virus	Human alphaherpesvirus 3	Human herpesvirus 3 Envelope glycoprotein C	is_IEDB	FALSE
twist_46342	PCTLRIVTEHDTLLYVASRNGLFAVENFLTEEPFQRGDPFDKNYVGNSGKSRGG (1/1)	Virus	Human betaherpesvirus 5 (CMV)	DNA polymerase processivity factor	is_IEDB	TRUE
agilent_9078	SSATACTAGVMTRGRLKAESTVAPEEDTDEDSDNEIHNPAVFTWPPWQAGILARNLVPMVATVQ (1/1)	Virus	Human betaherpesvirus 5 (CMV)	65 kDa phosphoprotein n=77 Tax=Human cytomegalovirus TaxID=10359 RepID=PP65_HCMVA	is_IEDB	FALSE
twist_32271	ESALDWFLRPTRGTDKVPNNSSAWGRTDLLPTGALQDNQNWAFPSHSVETLPAL (1/1)	Virus	Human betaherpesvirus 5 (CMV)	HCMVUS22	is_IEDB	FALSE
twist_27971	ATLLQPQPASSKTTSSRNVTSGAGTSSASSARQPSASASVLSPTEDDVVSPATS (1/1)	Virus	Human betaherpesvirus 5 (CMV)	phosphoprotein 150 & Large structural phosphoprotein	is_IEDB	TRUE
twist_35800	GWGRRYEPAPSLHPSYPVPPPPSPAYYRRRDSPGGMDEPPSGWERYDGGHRGQS (1/1)	Virus	Human betaherpesvirus 5 (CMV)	HCMVUL80	is_IEDB	FALSE
twist_34406	GGGGASGGGGGGGSGGQHSSDSANGLLRDPRLMNRQKERRPPPSSENDGSPPLR (1/1)	Virus	Human betaherpesvirus 5 (CMV)	HCMVUL112; HCMVUL113	is_IEDB	FALSE
twist_57309	YGRGSPLTIESHLSDNEEDPIRYYVSVYDELTASEMEEPSNSTSWQIPKLMKVA (1/1)	Virus	Human betaherpesvirus 5 (CMV)	HCMVUL132	is_IEDB	TRUE
twist_27916	ATACTAGVMTRGRLKAESTVAPEEDTDEDSDNEIHNPAVFTWPPWQAGILARNL (1/1)	Virus	Human betaherpesvirus 5 (CMV)	tegument protein pp65 & 65 kDa lower matrix phosphoprotein & pp65 & HCMVUL83	is_IEDB	FALSE
twist_31794	ELTSGGGETPTALLSGGAKVAERAQAGVVNASCRLATASGSEAATAGPSTAGSS (1/1)	Virus	Human betaherpesvirus 5 (CMV)	HCMVUL80	is_IEDB	TRUE
twist_42208	LQNLFPYLVSADGTTVTSGSTKDTSLQAPPSYEESVYNSGRKGPGPPSSDASTA (1/1)	Virus	Human betaherpesvirus 5 (CMV)	Glycoprotein B precursor & glycoprotein B (1/2)	is_IEDB	FALSE
twist_50558	SAAVPAATAPPGATVAGASPAVSSLAWPHDGVYLPKDAFFSLLGASRSAAPVMY (1/1)	Virus	Human betaherpesvirus 5 (CMV)	HCMVUL80	is_IEDB	FALSE
twist_29710	DLFAARQSSTLLSAALPSAASSSPTTTTVCTPTSELTSGGGETPTALLSGGAKV (1/1)	Virus	Human betaherpesvirus 5 (CMV)	HCMVUL80	is_IEDB	FALSE
twist_51758	SMRKDKGMSLNQSTRDISYMGDSLTAFLFILSMDTFQLFTLTMSFRLPSMIAFM (1/1)	Virus	Human betaherpesvirus 5 (CMV)	Glycoprotein M	is_IEDB	FALSE
twist_44134	MSNTAPGPTVANKRDEKHRHVVNVVLELPTEISEATHPVLATMLSKYTRMSSLF (1/1)	Virus	Human betaherpesvirus 5 (CMV)	Uncharacterized protein UL48A	is_IEDB	TRUE
twist_29949	DPARRPLNGAMYYGSGCRFDTVEMVDETRPAPPALSSPETGDDSNDDAVAGGGA (1/1)	Virus	Human betaherpesvirus 5 (CMV)	orf UL136	is_IEDB	FALSE
twist_51931	SPFGSGSRRGSQIPAGFCSSSPYQRLETRDWDEEEEASAARERMKHDPENVIYF (1/1)	Virus	Human betaherpesvirus 5 (CMV)	HCMVUL132	is_IEDB	FALSE
twist_30719	EDFDIYVDSFPQSAHTFLGARSPSLEFDDDANLLSLGGGSAFSSVPKKHVPTQP (1/1)	Virus	Human betaherpesvirus 5 (CMV)	phosphoprotein 150 & Large structural phosphoprotein	is_IEDB	FALSE
twist_32960	FFIWAMFTTCRAVRYFRGRGSGSVKYQALATASGEEVAALSHHDSLESRRLREE (1/1)	Virus	Human betaherpesvirus 5 (CMV)	Glycoprotein M	is_IEDB	TRUE
twist_42051	LPLIKQEDIKPEPDFTIQYRNKIIDTAGCIVISDSEEEQGEEVETRGATASSPS (1/1)	Virus	Human betaherpesvirus 5 (CMV)	45 kDa immediate-early protein 2	is_IEDB	FALSE
twist_51602	SLGGGSAFSSVPKKHVPTQPLDGWSWIASPWKGHKPFRFEAHGSLAPAAEAHAA (1/1)	Virus	Human betaherpesvirus 5 (CMV)	phosphoprotein 150 & Large structural phosphoprotein	is_IEDB	FALSE
twist_53656	TLFSPYSVAYSHHRRHRRRRSPPPAPRGPAHTRFQGPDSMPSTSYGSDVEDPRD (1/1)	Virus	Human betaherpesvirus 5 (CMV)	HCMVUL35	is_IEDB	FALSE
twist_57801	YSHHRRHRRRRSPPPAPRGPAHTRFQGPDSMPSTSYGSDVEDPRDDLAENLRHL (1/1)	Virus	Human betaherpesvirus 5 (CMV)	HCMVUL35	is_IEDB	FALSE
agilent_2967	GGGSAFSSVPKKHVPTQPLDGWSWIASPWKGHKPFRFEAHGSLAPAAEAHAARSAAVGYYDEEE (1/1)	Virus	Human betaherpesvirus 5 (CMV)	Large structural phosphoprotein n=145 Tax=root TaxID=1 RepID=PP150_HCMVA	is_IEDB	TRUE
twist_51364	SIEENCRSNSHIVTGKEKFTPFYYQSSRTRSSSSSSSSSASLSCSKSTLKTCRK (1/1)	Virus	Human betaherpesvirus 6–§	immediate early protein IE2	is_IEDB	FALSE
twist_54402	TTPVLNISRPGSTTPSGNSARYGNNTPRSITPVLEISRSRSATPSGNSEIYENR (1/1)	Virus	Human betaherpesvirus 7	U14 gene product	is_IEDB	FALSE
twist_46768	PHLQSETGPPRLQLSLVPLVSSSAPSWSSPQPRAPIRPIPTRFPPPPMPLQDSM (2/3)	Virus	Human gammaherpesvirus 4 (EBV)	EBNA3C latent protein [Human gammaherpesvirus 4] & EBNA-3C & Epstein-Barr nuclear antigen 6 & EBNA3C latent protein & EBNA3C nuclear protein [Human gammaherpesvirus 4] & nuclear antigen precursor & EBNA3C [Human gammaherpesvirus 4]	is_IEDB	FALSE
agilent_12020	SPPRRPPPGRRPFFHPVAEADYFEYHQEGGPDGEPDMPPGAIEQGPADDPGEGPST (3/3)	Virus	Human gammaherpesvirus 4 (EBV)	Human herpesvirus 4 Epstein-Barr nuclear antigen 1	is_IEDB	FALSE
twist_31240	EGPSTGPRGQGDGGRRKKGGWYGKHRGEGGSSQKFENIAEGLRLLLARCHVERT (1/1)	Virus	Human gammaherpesvirus 4 (EBV)	positive (from uniprot): Human herpesvirus 4 Epstein-Barr nuclear antigen 1	is_IEDB	FALSE
agilent_3466	GSRERARGRGRGRGEKRPRSPSSQSSSSGSPPRRPPPGRRPFFHPVGEADYFEYHQEGGPDGEP (1/3)	Virus	Human gammaherpesvirus 4 (EBV)	Epstein-Barr nuclear antigen 1 & EBNA-1 protein [Human gammaherpesvirus 4] & EBNA-1 protein & EBNA-1 & EBNA1 protein, partial [Human gammaherpesvirus 4] & EBNA1, partial [Human gammaherpesvirus 4] & EBNA1 protein [Human gammaherpesvirus 4] & BKRF1 & EBV nuclear antigen 1, partial [Human gammaherpesvirus 4] & EBNA1 [Human gammaherpesvirus 4] & EBNA-1 [Human gammaherpesvirus 4] & nuclear antigen EBNA1	is_IEDB	FALSE
twist_54751	VAPLRASMGPVPPVPATQPQYFDIPLTEPINQGASAAHFLPQQPMEGPLVPEQW (1/1)	Virus	Human gammaherpesvirus 4 (EBV)	EBNA3A nuclear protein [Human gammaherpesvirus 4] & EBNA-3A [Human herpesvirus 4 type 2] & EBNA-3A [Human gammaherpesvirus 4] & Epstein-Barr nuclear antigen 3 & BLRF3 [Human gammaherpesvirus 4] & nuclear antigen EBNA-3	is_IEDB	FALSE
twist_52249	SRVPAKKPRKLPWPTPKTHPVKRTNVKTSDRSDKAEAQSTPERPGPSEQSSVTV (1/3)	Virus	Human gammaherpesvirus 4 (EBV)	EBNA3C latent protein [Human gammaherpesvirus 4] & EBNA-3C & Epstein-Barr nuclear antigen 6 & EBNA3C latent protein & EBNA3C nuclear protein [Human gammaherpesvirus 4] & nuclear antigen precursor & EBNA3C [Human gammaherpesvirus 4]	is_IEDB	FALSE
twist_58154	MARRLPKPTLQGRLEADFPDSPLLPKFQELNQNNLPNDVFREAQRSYLVFLTSQFCYEEYVQRT (1/1)	Virus	Human gammaherpesvirus 4 (EBV)	Capsid protein VP26 & capsid protein VP26 [Human gammaherpesvirus 4] & BFRF3	is_IEDB	FALSE
twist_47286	PPRTPTWESPARPETPSPAIPSHSSNTALERPLAVQLARKRTSSEARQKQKHPK (3/3)	Virus	Human gammaherpesvirus 4 (EBV)	early antigen protein D [Human gammaherpesvirus 4] & BMRF1 [Human gammaherpesvirus 4] & DNA polymerase processivity factor BMRF1	is_IEDB	FALSE
twist_36847	IEVIDVETTEDSSSVSQPNKPHRKHQDGFQRSGRRQKRAAPPTVSPSDTGPPAV (1/3)	Virus	Human gammaherpesvirus 4 (EBV)	EBNA3C latent protein [Human gammaherpesvirus 4] & EBNA-3C & Epstein-Barr nuclear antigen 6 & EBNA3C latent protein & EBNA3C nuclear protein [Human gammaherpesvirus 4] & nuclear antigen precursor & EBNA3C [Human gammaherpesvirus 4]	is_IEDB	FALSE
agilent_9543	TIGNFKPYYPWNAPPNENPYHARRGIKEHVIQNAFRKAQIQGLSMLATGGEPRGDATSETSSDE (3/3)	Virus	Human gammaherpesvirus 4 (EBV)	EBNA3C latent protein [Human gammaherpesvirus 4] & EBNA-3C & Epstein-Barr nuclear antigen 6 & EBNA3C latent protein & EBNA3C nuclear protein [Human gammaherpesvirus 4] & nuclear antigen precursor & EBNA3C [Human gammaherpesvirus 4]	is_IEDB	FALSE
twist_35334	GRRPFFHPVGEADYFEYHQEGGPDGEPDVPPGAIEQGPADDPGEGPSTGPRGQG (3/3)	Virus	Human gammaherpesvirus 4 (EBV)	Epstein-Barr nuclear antigen 1 & EBNA-1 protein [Human gammaherpesvirus 4] & EBNA-1 protein & EBNA-1 & EBNA1 protein, partial [Human gammaherpesvirus 4] & EBNA1, partial [Human gammaherpesvirus 4] & EBNA1 protein [Human gammaherpesvirus 4] & BKRF1 & EBV nuclear antigen 1, partial [Human gammaherpesvirus 4] & EBNA1 [Human gammaherpesvirus 4] & EBNA-1 [Human gammaherpesvirus 4] & nuclear antigen EBNA1	is_IEDB	FALSE
twist_35416	GSGGRGRGGSGGRGRGGSGGRRGRGRERARGGSRERARGRGRGRGEKRPRSPSS (2/3)	Virus	Human gammaherpesvirus 4 (EBV)	Epstein-Barr nuclear antigen 1 & EBNA-1 protein [Human gammaherpesvirus 4] & EBNA-1 protein & EBNA-1 & EBNA1 protein, partial [Human gammaherpesvirus 4] & EBNA1, partial [Human gammaherpesvirus 4] & EBNA1 protein [Human gammaherpesvirus 4] & BKRF1 & EBV nuclear antigen 1, partial [Human gammaherpesvirus 4] & EBNA1 [Human gammaherpesvirus 4] & EBNA-1 [Human gammaherpesvirus 4] & nuclear antigen EBNA1	is_IEDB	FALSE
twist_58592	MSDEGPGTGPGNGLGQKEDTSGPDGSSGSGPQRRGGDNHGRGRGRGRGRGGGRPGAPGGSGSGP (1/1)	Virus	Human gammaherpesvirus 4 (EBV)	positive (from uniprot): Human herpesvirus 4 Epstein-Barr nuclear antigen 1	is_IEDB	FALSE
twist_46937	PKVKRPPIFIRRLHRLLLMRAGKRTEQGKEVLEKARGSTYGTPRPPVPKPRPEV (1/1)	Virus	Human gammaherpesvirus 4 (EBV)	EBNA3A nuclear protein [Human gammaherpesvirus 4] & EBNA-3A [Human herpesvirus 4 type 2] & EBNA-3A [Human gammaherpesvirus 4] & Epstein-Barr nuclear antigen 3 & BLRF3 [Human gammaherpesvirus 4] & nuclear antigen EBNA-3	is_IEDB	FALSE
agilent_129	AEGLKDAIKDLVLPKPAPTCNIKVTVCSFDDGVDLPPWFPPMVEGAAAEGDDGDDGDEGGDGDE (1/1)	Virus	Human gammaherpesvirus 4 (EBV)	Epstein-Barr nuclear antigen 1 n=48 Tax=Epstein-Barr virus (strain GD1) TaxID=10376 RepID=EBNA1_EBVA8	is_IEDB	FALSE
twist_27538	APTCNIKVTVCSFDDGVDLPPWFPPMVEGAAAEGDDGDDGDEGGDGDEGEEGQE (1/1)	Virus	Human gammaherpesvirus 4 (EBV)	positive (from uniprot): Human herpesvirus 4 Epstein-Barr nuclear antigen 1	is_IEDB	FALSE
twist_38486	KDLVLPKPAPTCNIKVTVCSFDDGVDLPPWFPPMVEGAAAEGDDGDDGDEGGDG (1/1)	Virus	Human gammaherpesvirus 4 (EBV)	positive (from uniprot): Human herpesvirus 4 Epstein-Barr nuclear antigen 1	is_IEDB	FALSE
twist_27988	ATPESQAPTVVLQRPPTQQEPGPVGPLSVQARLEPWQPLPGPQVTAVLLHEESM (1/1)	Virus	Human gammaherpesvirus 4 (EBV)	EBNA-3B nuclear protein [Human gammaherpesvirus 4] & Epstein-Barr nuclear antigen 4	is_IEDB	FALSE
agilent_1075	DDPGEGPSTGPRGQGDGGRRKKGGWYGKHRGEGGSSQKFENIAEGLRLLLARCHVERTTEDGNW (1/1)	Virus	Human gammaherpesvirus 4 (EBV)	Epstein-Barr nuclear antigen 1 n=48 Tax=Epstein-Barr virus (strain GD1) TaxID=10376 RepID=EBNA1_EBVA8	is_IEDB	FALSE
agilent_318	AIKDLVLPKPAPTCNIKVTVCSFDDGVDLPPWFPPMVEGAAAEGDDGDDGDEGGDGDEGEEGQE (1/1)	Virus	Human gammaherpesvirus 4 (EBV)	Epstein-Barr nuclear antigen 1 n=48 Tax=Epstein-Barr virus (strain GD1) TaxID=10376 RepID=EBNA1_EBVA8	is_IEDB	FALSE
twist_26954	AIPARPSSVVITPTSASFVIPRKKWDLQDKTVTLHRSPLCRDEDEKEETGNSSY (1/1)	Virus	Human gammaherpesvirus 4 (EBV)	BMLF1 protein	is_IEDB	FALSE
twist_43249	MDKDRPGPPALDDNMEEEVPSTSVVQEQVSAGDWENVLIELSDSSSEKEAEDAH (1/1)	Virus	Human gammaherpesvirus 4 (EBV)	EBNA3A nuclear protein [Human gammaherpesvirus 4] & EBNA-3A [Human herpesvirus 4 type 2] & EBNA-3A [Human gammaherpesvirus 4] & Epstein-Barr nuclear antigen 3 & BLRF3 [Human gammaherpesvirus 4] & nuclear antigen EBNA-3	is_IEDB	FALSE
twist_36361	HRSPLCRDEDEKEETGNSSYTRGHKRRRGEVHGCTDESYGKRRHLPPGARAPRA (1/1)	Virus	Human gammaherpesvirus 4 (EBV)	BMLF1 protein	is_IEDB	FALSE
twist_35317	GRPSLKLQAALERQAAAGWQPSPGSGTSDKIVQAPIFYPPVLQPIQVMGQGGSP (1/1)	Virus	Human gammaherpesvirus 4 (EBV)	EBNA-3B nuclear protein [Human gammaherpesvirus 4] & Epstein-Barr nuclear antigen 4	is_IEDB	FALSE
twist_31993	ENVLIELSDSSSEKEAEDAHLEPAQKGTKRKRVDHDAGGSAPARPMLPPQPDLP (1/1)	Virus	Human gammaherpesvirus 4 (EBV)	EBNA3A nuclear protein [Human gammaherpesvirus 4] & EBNA-3A [Human herpesvirus 4 type 2] & EBNA-3A [Human gammaherpesvirus 4] & Epstein-Barr nuclear antigen 3 & BLRF3 [Human gammaherpesvirus 4] & nuclear antigen EBNA-3	is_IEDB	FALSE
twist_47150	PNTSSPSMPELSPVLGLHQGQGAGDSPTPGPSNAAPVCRNSHTATPNVSPIHEP (1/1)	Virus	Human gammaherpesvirus 4 (EBV)	nuclear protein EBNA2 & EBNA-2 & Epstein-Barr nuclear antigen 2	is_IEDB	FALSE
agilent_6101	MLWMANYIVRQSRGDRGLILPQGPQTAPQARLVQPHVPPLRPTAPTILSPLSQPRLTPPQPLMM (1/1)	Virus	Human gammaherpesvirus 4 (EBV)	Epstein-Barr nuclear antigen 2 n=125 Tax=Epstein-Barr virus (strain GD1) TaxID=10376 RepID=EBNA2_EBVB9	is_IEDB	FALSE
twist_52223	SRPPETAAPRQWPMPLRPIPMRPLRMQPIPFNHPVGPTPHQTPQVEITPYKPTW (1/1)	Virus	Human gammaherpesvirus 4 (EBV)	EBNA-3B nuclear protein [Human gammaherpesvirus 4] & Epstein-Barr nuclear antigen 4	is_IEDB	FALSE
twist_33645	FSQVADVVRAPGVPAMQPQYFDLPLIQPISQGAPVAPLRASMGPVPPVPATQPQ (1/1)	Virus	Human gammaherpesvirus 4 (EBV)	EBNA3A nuclear protein [Human gammaherpesvirus 4] & EBNA-3A [Human herpesvirus 4 type 2] & EBNA-3A [Human gammaherpesvirus 4] & Epstein-Barr nuclear antigen 3 & BLRF3 [Human gammaherpesvirus 4] & nuclear antigen EBNA-3	is_IEDB	FALSE
twist_48218	QGQQLADIGVPQPAPVAAPARRTRKPQQPESLEECDSELEIKRYKNRVASRKCR (1/1)	Virus	Human gammaherpesvirus 4 (EBV)	BZLF1 [Human gammaherpesvirus 4] & BZLF1 & Trans-activator protein BZLF1	is_IEDB	FALSE
agilent_2036	ELQAIMLALHEQNQEQKRAAQRAAGPSVASRALQAARDRFPGLRRRRYHDPETAAALLGEAETE (1/1)	Virus	Human gammaherpesvirus 4 (EBV)	Envelope glycoprotein B n=86 Tax=Epstein-Barr virus (strain GD1) TaxID=10376 RepID=GB_EBVB9	is_IEDB	FALSE
twist_35714	GVINDQQLHHLPSGPPWWPPICDPPQPSKTQGQSRGQSRGRGRGRGRGRGKGKS (1/1)	Virus	Human gammaherpesvirus 4 (EBV)	nuclear protein EBNA2 & EBNA-2 & Epstein-Barr nuclear antigen 2	is_IEDB	FALSE
twist_29560	DKEDDGQRPDDEPRYTYWQLNQNLLERLSRLGIDAEGKLEKEPHGPRDFVKMFK (1/1)	Virus	Human gammaherpesvirus 4 (EBV)	major DNA-binding protein [Human gammaherpesvirus 4] & BALF2 [Human gammaherpesvirus 4] & single-stranded DNA binding protein [Human gammaherpesvirus 4] & Major DNA-binding protein	is_IEDB	FALSE
twist_47027	PLRPTAPTILSPLSQPRLTPPQPLMMPPRPTPPTPLPPATLTVPPRPTRPTTLP (1/1)	Virus	Human gammaherpesvirus 4 (EBV)	nuclear protein EBNA2 & EBNA-2 & Epstein-Barr nuclear antigen 2	is_IEDB	FALSE
twist_56934	WRPAPWTPNPPRSPSQMSVRDRLARLRAEAQVKQASVEVQPPQLTQVSPQQPME (1/1)	Virus	Human gammaherpesvirus 4 (EBV)	EBNA3A nuclear protein [Human gammaherpesvirus 4] & EBNA-3A [Human herpesvirus 4 type 2] & EBNA-3A [Human gammaherpesvirus 4] & Epstein-Barr nuclear antigen 3 & BLRF3 [Human gammaherpesvirus 4] & nuclear antigen EBNA-3	is_IEDB	FALSE
twist_49412	RGEKRPRSPSSQSSSSGSPPRRPPPGRRPFFHPVAEADYFEYHQEGGPDGEPDM (1/1)	Virus	Human gammaherpesvirus 4 (EBV)	positive (from uniprot): Human herpesvirus 4 Epstein-Barr nuclear antigen 1	is_IEDB	FALSE
agilent_292	AHLGGSSATPVQQAQAAASAGTGALASSAPSTAVAQSATPSVSSSISSLRAATSGATAAASAAA (1/1)	Virus	Human gammaherpesvirus 4 (EBV)	Small capsomere-interacting protein n=30 Tax=Epstein-Barr virus (strain GD1) TaxID=10376 RepID=SCP_EBVB9	is_IEDB	FALSE
twist_47945	QASGPGNSSTSTKPGEVNVTKGTPPQNATSPQAPSGQKTAVPTVTSTGGKANST (1/1)	Virus	Human gammaherpesvirus 4 (EBV)	envelope glycoprotein gp350 [Human gammaherpesvirus 4] & major outer envelope glycoprotein gp350 [Human gammaherpesvirus 4] & BLLF1 & Envelope glycoprotein GP350 & major outer envelope glycoprotein gp350	is_IEDB	FALSE
twist_28333	CDSELEIKRYKNRVASRKCRAKFKQLLQHYREVAAAKSSENDRLRLLLKQMCPS (1/1)	Virus	Human gammaherpesvirus 4 (EBV)	BZLF1 [Human gammaherpesvirus 4] & BZLF1 & Trans-activator protein BZLF1	is_IEDB	FALSE
agilent_10447	VPVNQATVTLRKSMRVPGSETMCYSRPLVSFSFINDTKTYEGQLGTDNEIFLTKKMTEVCQATS (1/1)	Virus	Human gammaherpesvirus 4 (EBV)	Envelope glycoprotein B n=86 Tax=Epstein-Barr virus (strain GD1) TaxID=10376 RepID=GB_EBVB9	is_IEDB	FALSE
twist_53018	TDCDLDPMEGSEEHSTDGEISSSEEEDEDPTPAHAIPARPSSVVITPTSASFVI (1/1)	Virus	Human gammaherpesvirus 4 (EBV)	BMLF1 protein	is_IEDB	FALSE
twist_55678	VLPTPMQLALRAPAGQQGPTKQILRQLLTGGVKKGRPSLKLQAALERQAAAGWQ (1/1)	Virus	Human gammaherpesvirus 4 (EBV)	EBNA-3B nuclear protein [Human gammaherpesvirus 4] & Epstein-Barr nuclear antigen 4	is_IEDB	FALSE
agilent_3387	GRRGRGRERARGGSRERARGRGRGRGEKRPRSPSSQSSSSGSPPRRPPPGRRPFFHPVAEADYF (1/1)	Virus	Human gammaherpesvirus 4 (EBV)	Epstein-Barr nuclear antigen 1 n=48 Tax=Epstein-Barr virus (strain GD1) TaxID=10376 RepID=EBNA1_EBVA8	is_IEDB	FALSE
agilent_7263	PTILSPLSQPRLTPPQPLMMPPRPTPPTPLPPATLTVPPRPTRPTTLPPTPLLTVLQRPTELQP (1/1)	Virus	Human gammaherpesvirus 4 (EBV)	Epstein-Barr nuclear antigen 2 n=125 Tax=Epstein-Barr virus (strain GD1) TaxID=10376 RepID=EBNA2_EBVB9	is_IEDB	FALSE
twist_45703	NQQTNQAGGEAPQPGDNSTVQTAAAVVFACPGANQGQQLADIGVPQPAPVAAPA (1/1)	Virus	Human gammaherpesvirus 4 (EBV)	BZLF1 [Human gammaherpesvirus 4] & BZLF1 & Trans-activator protein BZLF1	is_IEDB	FALSE
twist_55398	VISLTRRTRQMSQQPVQMLYPGIDELAQQHASGEGPGINPISKTELQAIMLALH (1/1)	Virus	Human gammaherpesvirus 4 (EBV)	glycoprotein BALF4 & Glycoprotein GP110 precursor & BALF4	is_IEDB	FALSE
twist_54766	VAQSQYFDLPLTQPINHGAPAAHFLHQPPMEGPWVPEQWMFQGAPPSQGTDVVQ (1/1)	Virus	Human gammaherpesvirus 4 (EBV)	EBNA3A nuclear protein [Human gammaherpesvirus 4] & EBNA-3A [Human herpesvirus 4 type 2] & EBNA-3A [Human gammaherpesvirus 4] & Epstein-Barr nuclear antigen 3 & BLRF3 [Human gammaherpesvirus 4] & nuclear antigen EBNA-3	is_IEDB	FALSE
twist_48769	QRPRGAPTPTPPPQVPPVPRQRPRGAPTPTPPPQVLPTPMQLALRAPAGQQGPT (1/1)	Virus	Human gammaherpesvirus 4 (EBV)	EBNA-3B nuclear protein [Human gammaherpesvirus 4] & Epstein-Barr nuclear antigen 4	is_IEDB	FALSE
twist_53034	TDESYGKRRHLPPGARAPRAPRAPRVPRAPRSPRAPRSNRATRGPRSESRGAGR (1/1)	Virus	Human gammaherpesvirus 4 (EBV)	BMLF1 protein	is_IEDB	FALSE
agilent_9407	TELTTPTSSPPSSPSPPAPSAARGSTPAAVLRRRRRDAGNATTPVPPTAPGKSLGTLNNPATVQ (1/1)	Virus	Human gammaherpesvirus 4 (EBV)	Envelope glycoprotein B n=86 Tax=Epstein-Barr virus (strain GD1) TaxID=10376 RepID=GB_EBVB9	is_IEDB	FALSE
twist_26346	AAREEEEPHEQEHNGGDDPLDVHTRQPRFVDVNPTQAPVIQLVHAVYDSMLQSD (1/1)	Virus	Human gammaherpesvirus 4 (EBV)	EBNA-3B nuclear protein [Human gammaherpesvirus 4] & Epstein-Barr nuclear antigen 4	is_IEDB	FALSE
twist_26511	AEADYFEYHQEGGPDGEPDMPPGAIEQGPADDPGEGPSTGPRGQGDGGRRKKGG (1/1)	Virus	Human gammaherpesvirus 4 (EBV)	positive (from uniprot): Human herpesvirus 4 Epstein-Barr nuclear antigen 1	is_IEDB	FALSE
twist_27187	ALKQQVLRGGACASSTSVPSAPVPPPEPLTARQREVMITQATGRLASQAMKKIE (1/1)	Virus	Human gammaherpesvirus 4 (EBV)	putative BLRF2 protein [Human gammaherpesvirus 4] & Tegument protein BLRF2	is_IEDB	FALSE
twist_46294	PATMLLRQWAPATMQTPPRAPTPMSPPEVPPVPRQRPRGAPTPTPPPQVPPVPR (1/1)	Virus	Human gammaherpesvirus 4 (EBV)	EBNA-3B nuclear protein [Human gammaherpesvirus 4] & Epstein-Barr nuclear antigen 4	is_IEDB	FALSE
twist_48565	QNQEQKRAAQRAAGPSVASRALQAARDRFPGLRRRRYHDPETAAALLGEAETEF (1/1)	Virus	Human gammaherpesvirus 4 (EBV)	glycoprotein BALF4 & Glycoprotein GP110 precursor & BALF4	is_IEDB	FALSE
twist_50031	RPWEPSLTQAAGQAFAPVRPQHMPVEPVPVPTVALERPVYPKPVRPAPPKIAMQ (1/1)	Virus	Human gammaherpesvirus 4 (EBV)	EBNA3A nuclear protein [Human gammaherpesvirus 4] & EBNA-3A [Human herpesvirus 4 type 2] & EBNA-3A [Human gammaherpesvirus 4] & Epstein-Barr nuclear antigen 3 & BLRF3 [Human gammaherpesvirus 4] & nuclear antigen EBNA-3	is_IEDB	FALSE
twist_50150	RRQRAIDKRQRASVAGAGAHAHLGGSSATPVQQAQAAASAGTGALASSAPSTAV (1/1)	Virus	Human gammaherpesvirus 4 (EBV)	Capsid protein VP26 & capsid protein VP26 [Human gammaherpesvirus 4] & BFRF3	is_IEDB	FALSE
twist_54185	TSCPFTLPRGAQPPAPAHQKPTAPTPKPRSRECGPSKTPDPFSWFRKTSCTEGG (1/1)	Virus	Human gammaherpesvirus 4 (EBV)	thymidine kinase	is_IEDB	FALSE
twist_55242	VGPTPHQTPQVEITPYKPTWAQIGHIPYQPTPTGPATMLLRQWAPATMQTPPRA (1/1)	Virus	Human gammaherpesvirus 4 (EBV)	EBNA-3B nuclear protein [Human gammaherpesvirus 4] & Epstein-Barr nuclear antigen 4	is_IEDB	FALSE
agilent_3328	GQGDGGRRKKGGWFGKHRGQGGSNPKFENIAEGLRALLARSHVERTTDEGTWVAGVFVYGGSKT (2/3)	Virus	Human gammaherpesvirus 4 (EBV)	Epstein-Barr virus (strain GD1)_Epstein-Barr nuclear antigen	is_IEDB	FALSE
agilent_6000	MEPVQQRPVMFVSRVPAKKPRKLPWPTPKTHPVKRTNVKTSDRSDKAEAQSTPERPGPSEQSSV (1/3)	Virus	Human gammaherpesvirus 4 (EBV)	Epstein-Barr virus (strain GD1)_Epstein-Barr nuclear antigen	is_IEDB	FALSE
agilent_7167	PRIMAPPVVRMFMRERQLPQSTGRKPQCFWEMRAGREITQMQQEPSSHLQSATQPTTPRPSWAP (1/3)	Virus	Human gammaherpesvirus 4 (EBV)	EBNA3C latent protein [Human gammaherpesvirus 4] & EBNA-3C & Epstein-Barr nuclear antigen 6	is_IEDB	FALSE
agilent_8061	RGRGRGGGRPGAPGGSGSGPRHRDGVRRPQKRPSCIGCKGAHGGTGAGGGAGAGGAGAGGAGAG (2/3)	Virus	Human gammaherpesvirus 4 (EBV)	Human herpesvirus 4 Epstein-Barr nuclear antigen 1	is_IEDB	FALSE
twist_26523	AEAQSTPERPGPSEQSSVTVEPAHPTPVEMPMVILHQPPPVPKPVPVKPTPPPS (3/3)	Virus	Human gammaherpesvirus 4 (EBV)	['Human gammaherpesvirus 4'] & ['Human gammaherpesvirus 4'] & ['Human gammaherpesvirus 4'] & ['Human gammaherpesvirus 4'] & ['Human gammaherpesvirus 4'] & ['Human gammaherpesvirus 4'] & ['Human gammaherpesvirus 4']EBNA3C latent protein [Human gammaherpesvirus 4] & EBNA-3C & Epstein-Barr nuclear antigen 6 & EBNA3C latent protein & EBNA3C nuclear protein [Human gammaherpesvirus 4] & nuclear antigen precursor & EBNA3C [Human gammaherpesvirus 4]	is_IEDB	FALSE
twist_27540	APTCNIRVTVCSFDDGVDLPPWFPPMVEGAAAEGDDGDDGDEGGDGDEGEEGQE (2/3)	Virus	Human gammaherpesvirus 4 (EBV)	['Human gammaherpesvirus 4'] & ['Human gammaherpesvirus 4'] & ['Human gammaherpesvirus 4'] & ['Human gammaherpesvirus 4'] & ['Human gammaherpesvirus 4'] & ['Human gammaherpesvirus 4'] & ['Human gammaherpesvirus 4'] & ['Human gammaherpesvirus 4'] & ['Human gammaherpesvirus 4'] & ['Human gammaherpesvirus 4'] & ['Human gammaherpesvirus 4'] & ['Human gammaherpesvirus 4']Epstein-Barr nuclear antigen 1 & EBNA-1 protein [Human gammaherpesvirus 4] & EBNA-1 protein & EBNA-1 & EBNA1 protein, partial [Human gammaherpesvirus 4] & EBNA1, partial [Human gammaherpesvirus 4] & EBNA1 protein [Human gammaherpesvirus 4] & BKRF1 & EBV nuclear antigen 1, partial [Human gammaherpesvirus 4] & EBNA1 [Human gammaherpesvirus 4] & EBNA-1 [Human gammaherpesvirus 4] & nuclear antigen EBNA1	is_IEDB	FALSE
twist_27718	ARPETPSPAIPSHSSNTALERPLAVQLARKRTSSEARQKQKHPKKVKQAFNPLI (1/3)	Virus	Human gammaherpesvirus 4 (EBV)	['Human gammaherpesvirus 4'] & ['Human gammaherpesvirus 4'] & ['Human gammaherpesvirus 4']early antigen protein D [Human gammaherpesvirus 4] & BMRF1 [Human gammaherpesvirus 4] & DNA polymerase processivity factor BMRF1	is_IEDB	FALSE
twist_35320	GRQGSDVELESSDDELPYIDPNMEPVQQRPVMFVSRVPAKKPRKLPWPTPKTHP (2/3)	Virus	Human gammaherpesvirus 4 (EBV)	['Human gammaherpesvirus 4'] & ['Human gammaherpesvirus 4'] & ['Human gammaherpesvirus 4'] & ['Human gammaherpesvirus 4'] & ['Human gammaherpesvirus 4'] & ['Human gammaherpesvirus 4'] & ['Human gammaherpesvirus 4']EBNA3C latent protein [Human gammaherpesvirus 4] & EBNA-3C & Epstein-Barr nuclear antigen 6 & EBNA3C latent protein & EBNA3C nuclear protein [Human gammaherpesvirus 4] & nuclear antigen precursor & EBNA3C [Human gammaherpesvirus 4]	is_IEDB	FALSE
twist_41194	LHQPPPVPKPVPVKPTPPPSRRRRGACVVYDDDVIEVIDVETTEDSSSVSQPNK (3/3)	Virus	Human gammaherpesvirus 4 (EBV)	['Human gammaherpesvirus 4'] & ['Human gammaherpesvirus 4'] & ['Human gammaherpesvirus 4'] & ['Human gammaherpesvirus 4'] & ['Human gammaherpesvirus 4'] & ['Human gammaherpesvirus 4'] & ['Human gammaherpesvirus 4']EBNA3C latent protein [Human gammaherpesvirus 4] & EBNA-3C & Epstein-Barr nuclear antigen 6 & EBNA3C latent protein & EBNA3C nuclear protein [Human gammaherpesvirus 4] & nuclear antigen precursor & EBNA3C [Human gammaherpesvirus 4]	is_IEDB	FALSE
twist_55292	VHGHTQGPWDPRAPHLPPQWDGSAGHGQDQVSQFPHLQSETGPPRLQLSLVPLV (2/3)	Virus	Human gammaherpesvirus 4 (EBV)	['Human gammaherpesvirus 4'] & ['Human gammaherpesvirus 4'] & ['Human gammaherpesvirus 4'] & ['Human gammaherpesvirus 4'] & ['Human gammaherpesvirus 4'] & ['Human gammaherpesvirus 4'] & ['Human gammaherpesvirus 4']EBNA3C latent protein [Human gammaherpesvirus 4] & EBNA-3C & Epstein-Barr nuclear antigen 6 & EBNA3C latent protein & EBNA3C nuclear protein [Human gammaherpesvirus 4] & nuclear antigen precursor & EBNA3C [Human gammaherpesvirus 4]	is_IEDB	FALSE
agilent_11813	MSDEGPGTGPGNGLGEKGDTSGPEGSGGSGPQRRGGDNHGRGRGRGRGRGGGRPGAPGGSGSGP (3/3)	Virus	Human gammaherpesvirus 4 (EBV)	Epstein-Barr nuclear antigen 1 & EBNA-1 protein [Human gammaherpesvirus 4]	is_IEDB	FALSE
agilent_321	AIKDLVMTKPAPTCNIRVTVCSFDDGVDLPPWFPPMVEGAAAEGDDGDDGDEGGDGDEGEEGQE (3/3)	Virus	Human gammaherpesvirus 4 (EBV)	Epstein-Barr virus (strain GD1)_Epstein-Barr nuclear antigen	is_IEDB	FALSE
agilent_7115	PPRTPTWESPARPETPSPAIPSHSSNTALERPLAVQLARKRTSSEARQKQKHPKKVKQAFNPLI (3/3)	Virus	Human gammaherpesvirus 4 (EBV)	early antigen protein D [Human gammaherpesvirus 4]	is_IEDB	FALSE
agilent_8065	RGRGRGGGRPGAPGGSGSGPRHRDGVRRPQKRPSCIGCKGTHGGTGAGAGAGGAGAGGAGAGGG (3/3)	Virus	Human gammaherpesvirus 4 (EBV)	Epstein-Barr nuclear antigen 1 & EBNA-1 protein	is_IEDB	FALSE
agilent_9755	TPRSQHPCYRHPWAPWSQDPVHGHTQGPWDPRAPHLPPQWDGSAGHGQDQVSQFPHLQSETGPP (1/3)	Virus	Human gammaherpesvirus 4 (EBV)	EBNA3C latent protein [Human gammaherpesvirus 4]	is_IEDB	FALSE
twist_27788	ASEPEDKSPRVQPLGTGLQQRPRHTVSPSPSPPPPPRTPTWESPARPETPSPAI (1/3)	Virus	Human gammaherpesvirus 4 (EBV)	['Human gammaherpesvirus 4'] & ['Human gammaherpesvirus 4'] & ['Human gammaherpesvirus 4']early antigen protein D [Human gammaherpesvirus 4] & BMRF1 [Human gammaherpesvirus 4] & DNA polymerase processivity factor BMRF1	is_IEDB	FALSE
twist_34374	GGDNHGRGRGRGRGRGGGRPGAPGGSGSGPRHRDGVRRPQKRPSCIGCKGAHGG (3/3)	Virus	Human gammaherpesvirus 4 (EBV)	positive (from uniprot): Human herpesvirus 4 Epstein-Barr nuclear antigen 1	is_IEDB	FALSE
twist_34377	GGDNHGRGRGRGRGRGGGRPGAPGGSGSGPRHRDGVRRPQKRPSCIGCKGTHGG (3/3)	Virus	Human gammaherpesvirus 4 (EBV)	['Human gammaherpesvirus 4'] & ['Human gammaherpesvirus 4'] & ['Human gammaherpesvirus 4'] & ['Human gammaherpesvirus 4'] & ['Human gammaherpesvirus 4'] & ['Human gammaherpesvirus 4'] & ['Human gammaherpesvirus 4'] & ['Human gammaherpesvirus 4'] & ['Human gammaherpesvirus 4'] & ['Human gammaherpesvirus 4'] & ['Human gammaherpesvirus 4'] & ['Human gammaherpesvirus 4']Epstein-Barr nuclear antigen 1 & EBNA-1 protein [Human gammaherpesvirus 4] & EBNA-1 protein & EBNA-1 & EBNA1 protein, partial [Human gammaherpesvirus 4] & EBNA1, partial [Human gammaherpesvirus 4] & EBNA1 protein [Human gammaherpesvirus 4] & BKRF1 & EBV nuclear antigen 1, partial [Human gammaherpesvirus 4] & EBNA1 [Human gammaherpesvirus 4] & EBNA-1 [Human gammaherpesvirus 4] & nuclear antigen EBNA1	is_IEDB	FALSE
twist_36163	HKTIGNFKPYYPWNAPPNENPYHARRGIKEHVIQNAFRKAQIQGLSMLATGGEP (3/3)	Virus	Human gammaherpesvirus 4 (EBV)	['Human gammaherpesvirus 4'] & ['Human gammaherpesvirus 4'] & ['Human gammaherpesvirus 4'] & ['Human gammaherpesvirus 4'] & ['Human gammaherpesvirus 4'] & ['Human gammaherpesvirus 4'] & ['Human gammaherpesvirus 4']EBNA3C latent protein [Human gammaherpesvirus 4] & EBNA-3C & Epstein-Barr nuclear antigen 6 & EBNA3C latent protein & EBNA3C nuclear protein [Human gammaherpesvirus 4] & nuclear antigen precursor & EBNA3C [Human gammaherpesvirus 4]	is_IEDB	FALSE
twist_51296	SHEEQPRYEDPDAPLDLSLHPDVAAQPAPQAPYQGYQEPPAPQAPYQGYQEPPP (1/3)	Virus	Human gammaherpesvirus 4 (EBV)	['Human gammaherpesvirus 4'] & ['Human gammaherpesvirus 4'] & ['Human gammaherpesvirus 4'] & ['Human gammaherpesvirus 4'] & ['Human gammaherpesvirus 4'] & ['Human gammaherpesvirus 4'] & ['Human gammaherpesvirus 4']EBNA3C latent protein [Human gammaherpesvirus 4] & EBNA-3C & Epstein-Barr nuclear antigen 6 & EBNA3C latent protein & EBNA3C nuclear protein [Human gammaherpesvirus 4] & nuclear antigen precursor & EBNA3C [Human gammaherpesvirus 4]	is_IEDB	FALSE
twist_52778	SWAPSVCALSVMDAGKAQPIESSHLSSMSPTQPISHEEQPRYEDPDAPLDLSLH (1/3)	Virus	Human gammaherpesvirus 4 (EBV)	['Human gammaherpesvirus 4'] & ['Human gammaherpesvirus 4'] & ['Human gammaherpesvirus 4'] & ['Human gammaherpesvirus 4'] & ['Human gammaherpesvirus 4'] & ['Human gammaherpesvirus 4'] & ['Human gammaherpesvirus 4']EBNA3C latent protein [Human gammaherpesvirus 4] & EBNA-3C & Epstein-Barr nuclear antigen 6 & EBNA3C latent protein & EBNA3C nuclear protein [Human gammaherpesvirus 4] & nuclear antigen precursor & EBNA3C [Human gammaherpesvirus 4]	is_IEDB	FALSE
agilent_6461	NNSPARPETSRPKTPPTIIGPLATRPTTRLTSKGRPLVPTPQHTPLFSFLTASPALDTLFVVST (1/1)	Virus	Human herpesvirus 1	Envelope glycoprotein G n=376 Tax=Human herpesvirus 1 TaxID=10298 RepID=GG_HHV11	is_IEDB	FALSE
agilent_8907	SMVEEAVRTIPTPDPAASPPRTPAFRADDDDGDEYDDAADAAGDRAPARGREREAPLRGAYPDP (1/1)	Virus	Human herpesvirus 1 (strain 17)	Major viral transcription factor ICP4 n=1 Tax=Human herpesvirus 1 (strain 17) TaxID=10299 RepID=ICP4_HHV11	is_IEDB	FALSE
agilent_7255	PTDGPPHRGGDHDPAAGKRGDSGLLRVCAALSIPKPSEAVRPSRIPRAPRVPREPRVPREPREP (1/1)	Virus	Human herpesvirus 2	Probable RNA-binding protein n=11 Tax=Human herpesvirus 2 TaxID=10310 RepID=RNB_HHV2H	is_IEDB	FALSE
agilent_8106	RIPRAPRVPREPRVPREPREPRVPRSPREPRVPRIPRDPRPPRPPRVPREPRPPREPRATRGLA (1/1)	Virus	Human herpesvirus 2	Probable RNA-binding protein n=11 Tax=Human herpesvirus 2 TaxID=10310 RepID=RNB_HHV2H	is_IEDB	FALSE
twist_46304	PAVAPTSAASRKPDPAVAPTSAASRKPDPAVAPTSAATRKPDPAVAPTSAASRK (3/3)	Virus	Human herpesvirus 3	Human herpesvirus 3 Envelope glycoprotein C	is_IEDB	FALSE
agilent_1378	DPDKFREAQEMIKYMTLVSAAERQESKARKKNKTSALLTSRLTGLALRNRRGYSRVRTENVTGV (1/1)	Virus	Human herpesvirus 3	Envelope glycoprotein B n=52 Tax=Human herpesvirus 3 TaxID=10335 RepID=GB_VZVD	is_IEDB	FALSE
twist_49675	RKPDPAVAPTSAASRKPDPAVAPTSAASRKPDPAVAPTSAASRKPDPAVAPTSA (1/1)	Virus	Human herpesvirus 3	positive (from uniprot): Human herpesvirus 3 Envelope glycoprotein C	is_IEDB	FALSE
agilent_8131	RKPDPAVAPTSAASRKPDPAANTQHSQPPFLYENIQCVHGGIQSIPYFHTFIMPCYMRLTTGQQ (1/1)	Virus	Human herpesvirus 3	Envelope glycoprotein C n=119 Tax=Human herpesvirus 3 TaxID=10335 RepID=GC_VZVD	is_IEDB	FALSE
twist_27548	APTSAASRKPDPAVAPTSAATRKPDPAVAPTSAASRKPDPAVAPTSAATRKPDP (1/1)	Virus	Human herpesvirus 3	positive (from uniprot): Human herpesvirus 3 Envelope glycoprotein C	is_IEDB	FALSE
agilent_1173	DGFLENAHEHHGVYNQGRGIDSGERLMQPTQMSAQEDLGDDTGIHVIPTLNGDDRHKIVNVDQR (1/1)	Virus	Human herpesvirus 3	Envelope glycoprotein E n=30 Tax=Human herpesvirus 3 TaxID=10335 RepID=GE_VZVO	is_IEDB	FALSE
twist_49674	RKPDPAVAPTSAASRKPDPAANTQHSQPPFLYENIQCVHGGIQSIPYFHTFIMP (1/1)	Virus	Human herpesvirus 3	positive (from uniprot): Human herpesvirus 3 Envelope glycoprotein C	is_IEDB	FALSE
agilent_542	APTSAASRKPDPAVAPTSAATRKPDPAVAPTSAASRKPDPAVAPTSAATRKPDPAVAPTSAASR (1/1)	Virus	Human herpesvirus 3	Envelope glycoprotein C n=119 Tax=Human herpesvirus 3 TaxID=10335 RepID=GC_VZVD	is_IEDB	FALSE
agilent_9318	TAKRMRVKAYRVDKSPYNQSMYYAGLPVDDFEDSESTDTEEEFGNAIGGSHGGSSYTVYIDKTR (1/1)	Virus	Human herpesvirus 3	Envelope glycoprotein E n=30 Tax=Human herpesvirus 3 TaxID=10335 RepID=GE_VZVO	is_IEDB	FALSE
twist_36734	IEAEVIPAETGQETAYFLLKLAGRWPVKTIHTDNGSNFTGATVRAACWWAGIKQ (1/1)	Virus	Human immunodeficiency virus 1	pol protein	is_IEDB	FALSE
agilent_9680	TMQLMVPKRQKLEDVLEHMKVDPSVQPDVKVRPIKKVAPGLGVQTVDIQIPVQTALGETMEIQT (1/1)	Virus	Human mastadenovirus	Core-capsid bridging protein n=3 Tax=Human mastadenovirus A TaxID=129875 RepID=CORE5_ADE12	is_IEDB	FALSE
agilent_329	AIPLDEGNPTPSLKAVTLQQVLPVLGPSEEKRGIKREAMDELQPTMQLMVPKRQKLEDVLEHMK (1/1)	Virus	Human mastadenovirus	Core-capsid bridging protein n=3 Tax=Human mastadenovirus A TaxID=129875 RepID=CORE5_ADE12	is_IEDB	FALSE
twist_31907	ENGNPVYELNDKNWKSFFSRTWSRLSLHEDEDKENDGDSLPTFKCVSGQNTNTL (1/1)	Virus	Human papillomavirus type 16	Replication protein E1	is_IEDB	FALSE
twist_32766	FAAALKRSYFTQSQGEIQWMRPSKEVGYPIINAPSKTKLEPSAFHYVFEGVKEP (1/1)	Virus	Human poliovirus	Genome polyprotein (6/6) & polyprotein (7/9) & VP1 (1/4) & coat protein VP1 & VP4	is_IEDB	FALSE
twist_29491	DINTEQMCLEDAMYGTDGLEALDLSTSAGYPYVAMGKKKRDILNKQTRDTKEMQ (1/1)	Virus	Human poliovirus	Genome polyprotein (6/6) & polyprotein (7/9) & VP1 (1/4) & coat protein VP1 & VP4	is_IEDB	FALSE
twist_57078	YAYEEEAMEQGITNYIESLGAAFGSGFTQQISDKITELTNMVTSTITEKLLKNL (1/1)	Virus	Human poliovirus	Genome polyprotein (6/6) & polyprotein (7/9) & VP1 (1/4) & coat protein VP1 & VP4	is_IEDB	FALSE
twist_48198	QGLGQMLESMIDNTVRETVGAATSRDALPNTEASGPTHSKEIPALTAVETGATN (1/1)	Virus	Human poliovirus	Genome polyprotein (6/6) & polyprotein (7/9) & VP1 (1/4) & coat protein VP1 & VP4	is_IEDB	FALSE
twist_29742	DLKIDIKTSPPPECINDLLQAVDSQEVRDYCEKKGWIVNITSQVQTERNINRAM (1/1)	Virus	Human poliovirus	Genome polyprotein (6/6) & polyprotein (7/9) & VP1 (1/4) & coat protein VP1 & VP4	is_IEDB	FALSE
twist_35165	GPTHSKEIPALTAVETGATNPLVPSDTVQTRHVVQHRSRSESSIESFFARGACV (1/1)	Virus	Human poliovirus	Genome polyprotein (6/6) & polyprotein (7/9) & VP1 (1/4) & coat protein VP1 & VP4	is_IEDB	FALSE
agilent_12014	RDTTHISQSALPQGIEDLISEVAQGALTLSLPKQQDSLPDTKASGPAHSKEVPALTAVETGATN (1/1)	Virus	Human poliovirus 3	VP1 (Fragment) n=1 Tax=Human poliovirus 3 TaxID=12086 RepID=A0A1D8D445_9ENTO	is_IEDB	FALSE
twist_55875	VPCSICGNNQLCKSICKTIPSNKPKKKPTIKPTNKPTTKTTNKRDPKTPAKTTK (1/1)	Virus	Human respiratory syncytial virus	Major surface glycoprotein G & Major surface glycoprotein G (Attachment glycoprotein G) & glycoprotein (4/5) & attachment protein & G & G glycoprotein & Glycoprotein & attachment glycoprotein G & attachment glycoprotein	is_IEDB	FALSE
twist_49495	RGTPRNQDLYDAAKAYAEQLKENGVINYSVLDLTAEELEAIKNQLNPKEDDVEL (1/1)	Virus	Human respiratory syncytial virus	Nucleoprotein (2/5)	is_IEDB	FALSE
twist_39179	KKKDSIISVNSIDIEVTKESPITSGTNIINPTSEADSTPETKANYPRKPLVSFK (1/1)	Virus	Human respiratory syncytial virus	Phosphoprotein (Protein P)	is_IEDB	FALSE
twist_58004	YYDPLVFPSDEFDASISQVNEKINQSLAFIRRSDELLHNVNTGKSTTNIMITTI (1/1)	Virus	Human respiratory syncytial virus	Fusion glycoprotein F0 precursor (2/2) & fusion protein (1/2) & fusion glycoprotein	is_IEDB	FALSE
twist_55780	VNAGVTTPLSTYMLTNSELLSLINDMPITNDQKKLMSSNVQIVRQQSYSIMSII (1/1)	Virus	Human respiratory syncytial virus	Fusion glycoprotein F0 precursor (2/2) & fusion protein (1/2) & fusion glycoprotein	is_IEDB	FALSE
twist_51598	SLGAIVSCYGKTKCTASNKNRGIIKTFSNGCDYVSNKGVDTVSVGNTLYYVNKL (1/1)	Virus	Human respiratory syncytial virus	Fusion glycoprotein F0 precursor (2/2) & fusion protein (1/2) & fusion glycoprotein	is_IEDB	FALSE
twist_39841	KQPTTTSPIHTNSATTSPNTKSETHHTTAQTKGRTTTSTQTNKPSTKPRLKNPP (1/1)	Virus	Human respiratory syncytial virus	Major surface glycoprotein G & Major surface glycoprotein G (Attachment glycoprotein G) & glycoprotein (4/5) & attachment protein & G & G glycoprotein & Glycoprotein & attachment glycoprotein G & attachment glycoprotein	is_IEDB	FALSE
twist_58778	NKPSTKPRPKNPPKKPKDDYHFEVFNFVPCSICGNNQLCKSICKTIPSNKPKKKPT (1/3)	Virus	Human respiratory syncytial virus	Human respiratory syncytial virus Attachment glycoprotein	is_IEDB	FALSE
twist_44256	MVCMVSACKDFCLRLARDTNLHTQEGVLTQNPVENYIDSVLNEVLVVPNIQPST (1/1)	Virus	Human rhinovirus	polyprotein (9/9) & VP1 capsid protein (1/3) & Chain 2, Human Rhinovirus Serotype 2 (Hrv2)	is_IEDB	FALSE
twist_36994	IHGSPGTGKSLATSVLARMLTVETDIYSLPPDPKYFDGYDQQSVVIMDDIMQNP (1/1)	Virus	Human rhinovirus	polyprotein (9/9) & VP1 capsid protein (1/3) & Chain 2, Human Rhinovirus Serotype 2 (Hrv2)	is_IEDB	FALSE
twist_54214	TSGNVSVGYNHTHPGEQGREVVPSRTSSDNKRPSDDSWLNFDGTLLGNLPIYPH (1/1)	Virus	Human rhinovirus	polyprotein (9/9) & VP1 capsid protein (1/3) & Chain 2, Human Rhinovirus Serotype 2 (Hrv2)	is_IEDB	FALSE
twist_35344	GRSGYTIHVQCNSSKFHQGLLIVAAIPEHQLASATSGNVSVGYNHTHPGEQGRE (1/1)	Virus	Human rhinovirus	polyprotein (9/9) & VP1 capsid protein (1/3) & Chain 2, Human Rhinovirus Serotype 2 (Hrv2)	is_IEDB	FALSE
twist_35955	HDVFPGTKEPAVLSSNDPRLETDFDSALFSKYKGNPACQVTPHMKIAVAHYAAQ (1/1)	Virus	Human rhinovirus	polyprotein (9/9) & VP1 capsid protein (1/3) & Chain 2, Human Rhinovirus Serotype 2 (Hrv2)	is_IEDB	FALSE
twist_46140	NYIDSVLNEVLVVPNIQPSTSVSSHAAPALDAAETGHTSSVQPEDMIETRYVIT (1/1)	Virus	Human rhinovirus	polyprotein (9/9) & VP1 capsid protein (1/3) & Chain 2, Human Rhinovirus Serotype 2 (Hrv2)	is_IEDB	FALSE
twist_58649	MSLLTEVETYVLSIIPSGPLKAEIAQRLEDVFAGKNTDLEVLMEWLKTRPILSPLTKGILGFVF (1/1)	Virus	Influenza A virus	['Influenza A virus'] & ['Influenza A virus'] & ['Influenza A virus']matrix protein 1 & matrix protein & M1 protein	is_IEDB	FALSE
twist_34981	GNGCFEFYHKCDNECMESVRNGTYDYPKYSEESKLNREKVDGVKLESMGIYQIL (1/1)	Virus	Influenza A virus	hemagglutinin (1/2) & Hemagglutinin precursor & Hemagglutinin (1/2) & hemagglutinin HA2 & hemagglutinin HA & hemagglutinin, partial & hemagglutinin precursor, partial & hemagglutinin precursor & hemagglutinin HA1 & haemagglutinin	is_IEDB	FALSE
twist_58805	AAEAMEIASQARQMVQAMRAIGTHPSSSTGLRDDLLENLQTYQKRMGVQMQRFK (1/1)	Virus	Influenza A virus	H3N2 A/Hong Kong/4801/2014 M1	is_influenza	FALSE
twist_59245	LGFVFTLTVPSERGLQRRRFIQNALNGNGDPNNMDRAVKLYKKLKREITFHGAK (1/1)	Virus	Influenza A virus	H3N2 A/Michigan/45/2015 M1	is_influenza	FALSE
twist_28905	DCMRPCFWVELIRGRPKEKTIWTSASSISFCGVNSDTVDWSWPDGAELPFSIDK (1/1)	Virus	Influenza A virus	neuraminidase	is_IEDB	FALSE
twist_59400	MSLLTEVETYVLSIVPSGPLKAEIAQRLEDVFAGKNTDLEALMEWLKTRPILSP (1/1)	Virus	Influenza A virus	H3N2 A/Hong Kong/4801/2014 M1	is_influenza	FALSE
twist_59391	MRPCFWVELIRGRPREKTTIWTSGSSISFCGVNSDTVNWSWPDGAELPFTIDK (1/1)	Virus	Influenza A virus	H1N1 A/USSR/90/77 NA	is_influenza	FALSE
twist_59138	IGNGCFEFYHKCNNECMESVKNGTYDYPKYSEESKLNREKIDGVKLESMGVYQI (1/1)	Virus	Influenza A virus	H1N1 A/Bayern/7/95 HA	is_influenza	FALSE
twist_59158	IRMMEGAKPEEVSFRGRGVFELSDEKATNPIVPSFDMSNEGSYFFGDNAEEYDN (1/1)	Virus	Influenza A virus	H3N2 A/Hong Kong/4801/2014 NP	is_influenza	FALSE
twist_58867	CIRPCFWVELVRGLPRENTTIWTSGSSISFCGVNSGTANWSWPDGAELPFTIDK (1/1)	Virus	Influenza A virus	H1N1 A/Solomon Islands/3/2006 NA	is_influenza	FALSE
twist_59562	RPCFWVELVRGRPRENTTIWTSGSSISFCGVNSDTANWSWPDGAELPFTIDK (1/1)	Virus	Influenza A virus	H1N1 A/Beijing/262/95 NA	is_influenza	FALSE
twist_47499	PSERGLQRRRFVQNALNGNGDPNNMDKAVKLYRKLKREITFHGAKEISLSYSAG (1/1)	Virus	Influenza A virus	matrix protein 1 & matrix protein & M1 protein	is_IEDB	FALSE
twist_58813	AEAMEVANKTRQMVHAMRTIGTHPSSSAGLRDDLLENLQAYQKRMGVQMQRFK (1/1)	Virus	Influenza A virus	H3N2 A/Michigan/45/2015 M1	is_influenza	FALSE
twist_58860	AVTTEVAFGLVCATCEQIADSQHRSHRQMVATTNPLIKHENRMVLASTTAKAME (1/1)	Virus	Influenza A virus	H3N2 A/Hong Kong/4801/2014 M1	is_influenza	FALSE
twist_58885	DCIRPCFWVELIRGRPEENTIWTSGSSISFCGVNSDTVGWSWPDGAELPFTIDK (1/1)	Virus	Influenza A virus	H1N1 A/Michigan/45/2015 NA	is_influenza	FALSE
twist_59172	KCNSECITPNGSIPNDKPFQNVNRITYGACPRYVKQNTLKLATGMRNVPEKQTR (1/1)	Virus	Influenza A virus	H3N2 A/Moscow/10/99 HA	is_influenza	FALSE
twist_59399	MSLLTEVETYVLSIIPSGPLKAEIAQRLESVFAGKNTDLEALMEWLKTRPILSP (1/1)	Virus	Influenza A virus	H3N2 A/Michigan/45/2015 M1	is_influenza	FALSE
twist_59480	PCFWVELVRGLPRENTTIWTSGSSISFCGVNSETANWSWPDGAELPFTIDK (1/1)	Virus	Influenza A virus	H1N1 A/Bayern/7/95 NA	is_influenza	FALSE
twist_59590	SECITPNGSIPNDKPFQNVNRITYGACPRYVKQNTLKLATGMRNVPEKQTRGIF (1/1)	Virus	Influenza A virus	H3N2 A/Beijing/32/92 HA	is_influenza	FALSE
twist_59593	SEQAAEAMEVANKTRQMVHAMRTIGTHPSSSAGLRDDLLENLQAYQKRMGVQMQ (1/1)	Virus	Influenza A virus	H3N2 A/Michigan/45/2015 M1	is_influenza	FALSE
twist_53964	TPLKLANGTKYRPPAKLLKERGFFGAIAGFLEGGWEGMIAGWHGYTSHGAHGVA (1/1)	Virus	Influenza B virus	Hemagglutinin (2/2)	is_IEDB	FALSE
twist_59530	QMMVKAGLNDDMERNLIQNAYAVERILLAATDDKKTEFQKKKNARDVKEGKEEI (1/1)	Virus	Influenza B virus	H3N2 B/PHUKET/3073/2013 NP	is_influenza	FALSE
twist_59624	SLPLIGEADCLHEKYGGLNKSKPYYTGEHAKAIGHCPIWVKTPLKLANGTKYRP (1/1)	Virus	Influenza B virus	B B/Shanghai/361/2002 HA	is_influenza	FALSE
twist_59436	NLKGTKTRGKLCPTCLNCTDLDVALGRPMCVGITPSAKASILHEVRPVTSGCFP (1/1)	Virus	Influenza B virus	B B/Sichuan/379/99 HA	is_influenza	FALSE
agilent_4777	KMLGPSAVEIGNGCFETKHKCNQTCLDRIAAGTFNAGDFSLPTFDSLNITAASLNDDGLDNHTI (1/1)	Virus	Influenza B virus	Hemagglutinin n=16903 Tax=Influenza B virus TaxID=11520 RepID=HEMA_INBLE	is_IEDB	FALSE
twist_59335	MERNLIQNAHAVERILLAATDDKKTEFQKKKNARDVKEGKEEIDHNKTGGTFYK (1/1)	Virus	Influenza B virus	H3N2 B/Brisbane/60/2008 NP	is_influenza	FALSE
twist_58889	DEHLLALERKLKKMLGPSAVEIGNGCFETKHKCNQTCLDRIAAGTFDAGEFSLP (1/1)	Virus	Influenza B virus	B B/Brisbane/60/2008 HA	is_influenza	FALSE
twist_59093	GVIPLTTTPTKSYFANLKGTKTRGKLCPDCLNCTDLDVALGRPMCVGTTPSAKA (1/1)	Virus	Influenza B virus	B B/Massachusetts/02/2012 HA	is_influenza	FALSE
agilent_7060	PPAKLLKERGFFGAIAGFLEGGWEGMIAGWHGYTSHGAHGVAVAADLKSTQEAINKITKNLNYL (1/1)	Virus	Influenza B virus	Hemagglutinin n=16903 Tax=Influenza B virus TaxID=11520 RepID=HEMA_INBLE	is_IEDB	FALSE
twist_59694	TQGEVNVTGVIPLTTTPTKSHFANLKGTKTRGKLCPKCLNCTDLDVALGRPKCM (1/1)	Virus	Influenza B virus	B B/Ann Arbor/1/86 HA	is_influenza	FALSE
twist_59514	PTKSHFANLKGTKTRGKLCPNCLNCTDLDVALGRPMCVGTTPSAKASILHEVRP (1/1)	Virus	Influenza B virus	B B/Beijing/184/93 HA	is_influenza	FALSE
twist_59224	KTPLKLANGTKYRPPAKLLKERGFFGAIAGFLEGGWEGMIAGWHGYTSHGAHGV (1/1)	Virus	Influenza B virus	B B/Ann Arbor/1/86 HA	is_influenza	FALSE
twist_59566	RSKVIKGSLPLIGEADCLHEEYGGLNKSKPYYTGKHAKAIGNCPIWVKTPLKLA (1/1)	Virus	Influenza B virus	B B/Phuket/3073/2013 HA	is_influenza	FALSE
twist_31610	EKVDDLRADTISSQIELAVLLSNEGIINSEDEHLLALERKLKKMLGPSAVEIGN (1/1)	Virus	Influenza B virus	Hemagglutinin (2/2)	is_IEDB	FALSE
twist_59627	SMAKKTSGNAFIGKKMFQISDKNKTNPIEIPIKQTIPNFFFGRDTAEDYDDLDY (1/1)	Virus	Influenza B virus	H3N2 B/Brisbane/60/2008 NP	is_influenza	FALSE
twist_59695	TQGEVNVTGVIPLTTTPTKSYFANLKGTRTRGKLCPDCLNCTDLDVALGRPMCV (1/1)	Virus	Influenza B virus	B B/Florida/4/2006 HA	is_influenza	FALSE
twist_59221	KTATQGEVNVTGVIPLTTTPIKSHFANLKGTRTRGKLCPDCLNCTDLDVALGRP (1/1)	Virus	Influenza B virus	B B/Shanghai/361/2002 HA	is_influenza	FALSE
twist_59092	GVIPLTTTPTKSHFANLKGTETRGKLCPKCLNCTDLDVALGRPKCTGKIPSARV (1/1)	Virus	Influenza B virus	B B/Brisbane/60/2008 HA	is_influenza	FALSE
twist_59494	PKDQERKRRFITEPLSGMGTTATKKKGLILAERKMRRCVSFHEAFEIAEGHESS (1/1)	Virus	Influenza B virus	H3N2 B/Brisbane/60/2008 M1	is_influenza	FALSE
twist_59703	TTPTKSHFANLKGTQTRGKLCPNCLNCTDLDVALGRPKCMGTIPSAKASILHEV (1/1)	Virus	Influenza B virus	B B/Hong Kong/05/1972 HA	is_influenza	FALSE
twist_26441	ADCLHEKYGGLNKSKPYYTGEHAKAIGNCPIWVKTPLKLANGTKYRPPAKLLKE (1/1)	Virus	Influenza B virus	Hemagglutinin (2/2)	is_IEDB	FALSE
agilent_4240	IPLTTTPTKSHFANLKGTQTRGKLCPNCFNCTDLDVALGRPKCMGNTPSAKVSILHEVKPATSG (1/1)	Virus	Influenza B virus	Hemagglutinin n=16903 Tax=Influenza B virus TaxID=11520 RepID=HEMA_INBLE	is_IEDB	FALSE
twist_54045	TQGEVNVTGVIPLTTTPTKSHFANLKGTQTRGKLCPNCFNCTDLDVALGRPKCM (1/1)	Virus	Influenza B virus	Hemagglutinin (2/2)	is_IEDB	FALSE
twist_58890	DEKVDDLRADTISSQIELAVLLSNEGIINSEDEHLLALERKLKKMLGPSAVDIG (1/1)	Virus	Influenza B virus	B B/Ann Arbor/1/86 HA	is_influenza	FALSE
twist_58938	EADCLHEKYGGLNKSKPYYTGEHAKAIGNCPIWVKTPLKLANGTKYRPPAKLLK (1/1)	Virus	Influenza B virus	B B/Ann Arbor/1/86 HA	is_influenza	FALSE
twist_59190	KHAKAIGNCPIWVKTPLKLANGTKYRPPAKLLKERGFFGAIAGFLEGGWEGMIA (1/1)	Virus	Influenza B virus	B B/Phuket/3073/2013 HA	is_influenza	FALSE
twist_59637	SSNSPHVVKTATQGEVNVTGAIPLTTTPTKSHFANLKGTKTRGKLCPTCLNCTD (1/1)	Virus	Influenza B virus	B B/Sichuan/379/99 HA	is_influenza	FALSE
agilent_9991	TYECPKLTMGNDPEDVDCWCDNQEVYVQYGRCTRTRHSKRSRRSVSVQTHGESSLVNKKEAWLD (1/1)	Virus	Japanese encephalitis virus	Genome polyprotein n=1719 Tax=Japanese encephalitis virus TaxID=11072 RepID=POLG_JAEV1	is_IEDB	FALSE
twist_57308	YGRCTRTRHSKRSRRSVSVQTHGESSLVNKKEAWLDSTKATRYLMKTENWIIRN (1/1)	Virus	Japanese encephalitis virus	envelope protein (5/8) & anchored core protein C & non-structural protein NS1	is_IEDB	FALSE
twist_73875	KFLSVGGETEFTPDFTAYGVQSLYIDGKYKTPGEDYNYFKTSGKVVLDTALPTG (1/1)	Phage	Klebsiella phage	YP_008532047.1 putative tail fiber protein [Klebsiella phage 0507-KN2-1]	is_phage	FALSE
twist_64561	DYNYFKTSGKVVLDTALPTGVWVVAEMSIKQNIPALAGNNGASEIGTNSGKSLA (1/1)	Phage	Klebsiella phage	YP_008532047.1 putative tail fiber protein [Klebsiella phage 0507-KN2-1]	is_phage	FALSE
twist_62923	DFEVVEKMTREEYIGTIQKLRTRDNGSLKGDIVIKEYPSGAGHTGLYRRDILEY (1/1)	Phage	Klebsiella phage 0507-KN2-1	YP_008531990.1 DNA primase-helicase subunit [Klebsiella phage 0507-KN2-1]	is_phage	FALSE
twist_62977	DFTALNKGREVASSTIYKLRSSMKTSESKIPEVKQTNPPKSGIQEYLENFDEYS (1/1)	Phage	Klebsiella phage 0507-KN2-1	YP_008532023.1 hypothetical protein [Klebsiella phage 0507-KN2-1]	is_phage	FALSE
twist_63129	DGTSNALYRTNGFNYYDYGNGYKAAIVPYVNPRALDNRMTTSAGRKLKITVTSD (1/1)	Phage	Klebsiella phage 0507-KN2-1	YP_008532047.1 putative tail fiber protein [Klebsiella phage 0507-KN2-1]	is_phage	FALSE
twist_79681	MEIFALNNNDMLKKAVLAIREHGIESDPGNAEINTDGTRFLDDVTITVSDIRDR (1/1)	Phage	Klebsiella phage 0507-KN2-1	YP_008531984.1 putative thymidylate synthase [Klebsiella phage 0507-KN2-1]	is_phage	FALSE
twist_71861	IIRKSHRVNSDVTLPAEFVAAPTWPESGFITKENHWYHIDEVTNISEVVYERKL (1/1)	Phage	Klebsiella phage JD18	YP_009190806.1 hypothetical protein JD18_225 [Klebsiella phage JD18]	is_phage	FALSE
twist_63872	DPAESIQEVQGKTFKIRSKIESYSKVLGLYDKGGHCPTCLQDLHSNDTLITKIN (1/1)	Phage	Klebsiella phage JD18	YP_009190613.1 hypothetical protein JD18_032 [Klebsiella phage JD18]	is_phage	FALSE
twist_73458	KDAGFTLNAATGTMAVKVADNQYRVLGSTEGCKLIDKNSLVWADTFQVKRWYEW (1/1)	Phage	Klebsiella phage JD18	YP_009190618.1 hypothetical protein JD18_037 [Klebsiella phage JD18]	is_phage	FALSE
twist_64075	DRWGEPDPSKIAALPANTLYHWRAYFLKQGIFRRPGDENAPPPETTPAPSRTKM (1/1)	Phage	Klebsiella phage phiKO2	YP_006593.1 putative tail assembly chaperone [Klebsiella phage phiKO2]	is_phage	FALSE
agilent_193943	TVIPAGKWVQNENGWQYQNNDGSYATNTWQNIDGYWYVFDENSYMVTGWYWSGEEWYYLADNGQ (1/1)	Bacteria	Lachnospiraceae	Autolysin n=21 Tax=Lachnospiraceae TaxID=186803 RepID=A0A174HLQ5_9FIRM	is_gut_microbiome	FALSE
agilent_141373	NSYMVTGWYWSGEEWYYLADNGQMQTGWFTQDGEEYYLDPDTGVMARNTTIDGHEMNSSGVKVS (1/1)	Bacteria	Lachnospiraceae	Autolysin n=21 Tax=Lachnospiraceae TaxID=186803 RepID=A0A174HLQ5_9FIRM	is_gut_microbiome	FALSE
agilent_181972	SWGGAGFQGWKKVGGTWYYLNEDGSLRTNQWFVHDKRTYHVDADGVMSTGWQTIDGVDYYFESW (1/1)	Bacteria	Lachnospiraceae	MurNAc-LAA domain-containing protein n=24 Tax=Lachnospiraceae TaxID=186803 RepID=A0A357GPR4_9FIRM	is_gut_microbiome	FALSE
agilent_209928	WVKAGDGGWYFYENGQLKTGWLYRNGNWYWLDPDRNGRMAENSWFTYDNNFYYAKGDGAIYKNG (1/1)	Bacteria	Lachnospiraceae	Toxin A n=24 Tax=Lachnospiraceae TaxID=186803 RepID=A0A174RQL3_9FIRM	is_gut_microbiome	FALSE
agilent_114167	LKINHSKDNPAGMAISNKMKAQIDGLNRASQNASDGISVIQIADGALSETTSILQRMRELSVQA (1/1)	Bacteria	Lachnospiraceae	Flagellin n=15 Tax=Lachnospiraceae TaxID=186803 RepID=A0A173S481_9FIRM	is_gut_microbiome	FALSE
agilent_73399	GMAISTKMRAQIQGLNQASRNASDGNSILQTADGALNEVTSMIQRMRELAVQAANETNTDDDKD (1/1)	Bacteria	Lachnospiraceae	Flagellin n=1 Tax=Lachnospiraceae bacterium TaxID=1898203 RepID=A0A354D669_9FIRM	is_gut_microbiome	FALSE
agilent_93438	ITVKIKADAKWNDGTPVTAKDVAATYHAHVDYNSSTGAEMKSYIADVVAQDDSTVVFKLTTDDS (1/1)	Bacteria	Lachnospiraceae	SBP_bac_5 domain-containing protein n=25 Tax=Lachnospiraceae TaxID=186803 RepID=R7JVJ7_9FIRM	is_gut_microbiome	FALSE
agilent_149690	PSSRNTYLSGDVVSKSQKLSQKMIAAFCKDTGAKNRDVIYTDSMSGINWSTIPVTIIELGFMSN (1/1)	Bacteria	Lachnospiraceae	MurNAc-LAA domain-containing protein n=24 Tax=Lachnospiraceae TaxID=186803 RepID=A0A357GPR4_9FIRM	is_gut_microbiome	FALSE
agilent_204067	VRSGDNDQREQDEIVDEMIDAGCDVLCVNLVDRTAPANIIKSARQSDIPVIFFNREPVRDDLMQ (1/1)	Bacteria	Lachnospiraceae	Peripla_BP_4 domain-containing protein n=14 Tax=Lachnospiraceae TaxID=186803 RepID=R5VRW6_9FIRM	is_gut_microbiome	FALSE
agilent_106628	KTYIAQNDGSIYHASQTGWVQLGDQTYWINQDGSVQTGWLKLEGKWYWLKADGTRAASEWITYD (1/1)	Bacteria	Lachnospiraceae	Toxin A n=24 Tax=Lachnospiraceae TaxID=186803 RepID=A0A174RQL3_9FIRM	is_gut_microbiome	FALSE
agilent_160375	QYAIQRDGSTHKDSTGAEDWTPYVQETVKLDAYDQADQKYMTVSNTFQMACDTDEESIFNIALG (1/1)	Bacteria	Lachnospiraceae	Glucan endo-1,3-beta-glucosidase A1 n=16 Tax=Lachnospiraceae TaxID=186803 RepID=A0A173YNI1_9FIRM	is_gut_microbiome	FALSE
agilent_42127	DTGAKNRDVIYTDSMSGINWSTIPVTIIELGFMSNPSEDRLMATEDYRNKMAQGIADGIDAYYE (1/1)	Bacteria	Lachnospiraceae	MurNAc-LAA domain-containing protein n=24 Tax=Lachnospiraceae TaxID=186803 RepID=A0A357GPR4_9FIRM	is_gut_microbiome	FALSE
agilent_100279	KIQGTARVVNYAGLVRGKTQRIIKLEDAGEPQDTMIADINAYIDGLRNGSSELDLVRLDDRDFQ (1/1)	Bacteria	Lachnospiraceae	Autoinducer 2 sensor kinase/phosphatase luxQ n=23 Tax=Lachnospiraceae TaxID=186803 RepID=A0A173YP03_9FIRM	is_gut_microbiome	FALSE
agilent_101070	KKMASNMVDQIMASASYKGAEELITACPLCMYNLRNNGTKEGLPVTYFTELLAEALGIKEEVQA (1/1)	Bacteria	Lachnospiraceae	Succinate dehydrogenase/fumarate reductase iron-sulfur subunit n=19 Tax=Lachnospiraceae TaxID=186803 RepID=A0A174DKM9_9FIRM	is_gut_microbiome	FALSE
agilent_143760	PAGGNPEQLALVKDLLGEGMTEYGNGTSGRKQNVAVGAEKINGTLVQPGEEFSVEAVVVPFDAE (1/1)	Bacteria	Lachnospiraceae	PG_binding_4 domain-containing protein (Fragment) n=24 Tax=Lachnospiraceae TaxID=186803 RepID=A0A3D3RTP4_9FIRM	is_gut_microbiome	FALSE
agilent_158355	QSDIPVIFFNREPVRDDLMQWEKLYYVGCDAKESGDMQGEIAANYIKKHSEVDRNGDGKIQYVL (1/1)	Bacteria	Lachnospiraceae	Peripla_BP_4 domain-containing protein n=14 Tax=Lachnospiraceae TaxID=186803 RepID=R5VRW6_9FIRM	is_gut_microbiome	FALSE
agilent_179130	SSDSTVASVNTYGKITAKKAGNATITAKIANGEASCRVTVEKTVITLSQKSISLENGYTTRLKA (1/1)	Bacteria	Lachnospiraceae	Bacterial Ig-like domain (Group 2) n=7 Tax=Lachnospiraceae TaxID=186803 RepID=A0A0M6WJE4_9FIRM	is_gut_microbiome	FALSE
agilent_214305	YKTVFRQAVDLEDVIFSKERVQTHLKADEERERNMAPLEESLAVSDKRNMRMLMLNVIRGDMQK (1/1)	Bacteria	Lachnospiraceae	Uncharacterized protein n=8 Tax=Lachnospiraceae TaxID=186803 RepID=A0A173W9F4_9FIRM	is_gut_microbiome	FALSE
agilent_47871	EFYRNPILITLKGKSPSLTVKDDNNSGITDSGEPDSGDIDDGDHGSNQKPDQGNKDNAGDKQQD (1/1)	Bacteria	Lachnospiraceae	Fibronectin type-III domain-containing protein n=4 Tax=Lachnospiraceae TaxID=186803 RepID=A0A415Y4C9_9FIRM	is_gut_microbiome	FALSE
agilent_222330	DKEIWNTRFTRDKKVLNVKEFKVYNTLNKAITHAVGVQLNPNVTVQQVDQEIVTLQAALQTALK (1/1)	Bacteria	Lactobacillales	Protein B n=47 Tax=Lactobacillales TaxID=186826 RepID=PROB_STRAG	is_VFDB	FALSE
agilent_230748	LKPTDRATIYTKSKLDKEIWNTRFTRDKKVLNVKEFKVYNTLNKAITHAVGVQLNPNVTVQQVD (1/1)	Bacteria	Lactobacillales	Protein B n=47 Tax=Lactobacillales TaxID=186826 RepID=PROB_STRAG	is_VFDB	FALSE
agilent_24672	ASETQAKSGSESVTSPNKGLVSENKAKVEVKSSTQPKAAMLSLVQESNPATQTETVTDYSTFLN (1/1)	Bacteria	Lactobacillus acidophilus NCFM	YSIRK-type signal peptide-containing protein n=15 Tax=Lactobacillus acidophilus TaxID=1579 RepID=A0A3A9YAX1_LACAI	is_probio_strain	FALSE
agilent_188501	TKTGVVPDPAEGIKNKGDLPNGTTYTWKATPDVTTPGDKPVTVVVTYPDGSKDEVPITIHVIDN (1/1)	Bacteria	Lactobacillus acidophilus NCFM	YSIRK-type signal peptide-containing protein n=15 Tax=Lactobacillus acidophilus TaxID=1579 RepID=A0A3A9YAX1_LACAI	is_probio_strain	FALSE
agilent_189058	TLKLSRAALDKIVQDGYDPENGARPLKRAIQNDVEDKVAEMLINGEVKSGDTLKIGSQHGNLKF (1/1)	Bacteria	Lactobacillus acidophilus NCFM	ATPase family associated with various cellular activities (AAA) n=3 Tax=Lactobacillus TaxID=1578 RepID=C2EQT9_9LACO	is_probio_strain	FALSE
agilent_141701	NTKTGVVPDPAEGIKNKGDLPDGTKYTWQDTPDVTTSGDKPVTVVVTYPDGSKDEVSVTIHVTN (1/1)	Bacteria	Lactobacillus acidophilus NCFM	YSIRK-type signal peptide-containing protein n=15 Tax=Lactobacillus acidophilus TaxID=1579 RepID=A0A3A9YAX1_LACAI	is_probio_strain	FALSE
agilent_98971	KGKDITVKQGETPNPADGIKNKGDLPSGTKYTWKNTPDTSTPGRRTATIVVTYPDGSQDEVTIN (1/1)	Bacteria	Lactobacillus acidophilus NCFM	YSIRK-type signal peptide-containing protein n=15 Tax=Lactobacillus acidophilus TaxID=1579 RepID=A0A3A9YAX1_LACAI	is_probio_strain	FALSE
agilent_54978	ESSEDQRNRVFTVLYKKVGNIVPVGPDGTTPIPDAPTPSYKNDPTNPTKVIPDEPVPKVPGYTP (1/1)	Bacteria	Lactobacillus acidophilus NCFM	LPXTG cell wall anchor domain-containing protein n=8 Tax=Lactobacillus acidophilus TaxID=1579 RepID=A0A3A9Y9V3_LACAI	is_probio_strain	FALSE
agilent_140542	NRQVASEQKERAFATTHFNPNVTIYGVKVGNLTVKKATDKINQKAVNTIFLRNKKIVSERDENV (1/1)	Bacteria	Lactobacillus acidophilus NCFM	Murein L,D-transpeptidase n=2 Tax=Lactobacillus acidophilus TaxID=1579 RepID=A0A3A9Y0E9_LACAI	is_probio_strain	FALSE
agilent_17390	AGKESGGSYSATNGQYIGKYQLSASYLNGDYSAANQERVADNYVQSRYGSWTAAKAFWQANGWY (1/1)	Bacteria	Lactobacillus acidophilus NCFM	Uncharacterized protein n=3 Tax=Lactobacillus acidophilus TaxID=1579 RepID=A0A3A9Y2H7_LACAI	is_probio_strain	FALSE
agilent_175626	SLDPARADEPVFVPTHGNNDDKTIVLPGFKPQKDPAPETEKEEVVSSEKEDKTSFWQNVKKHKW (1/1)	Bacteria	Lactobacillus acidophilus NCFM	Stk1 family PASTA domain-containing Ser/Thr kinase n=4 Tax=Lactobacillus acidophilus TaxID=1579 RepID=A0A3A9YCS9_LACAI	is_probio_strain	FALSE
agilent_20109	AKYSKSEAKKVKYFQREYRGLSKTKYNRNTIYQQAPNFADPFSPGTLTPTYIPDTMGYINYYRE (1/1)	Bacteria	Lactobacillus acidophilus NCFM	CAP domain-containing protein n=3 Tax=Lactobacillus acidophilus TaxID=1579 RepID=A0A3A9YFV6_LACAI	is_probio_strain	FALSE
agilent_13152	AARESGGSYTAQNGNYYGKYQLSRAYLGGDYSAANQERVANQYVASRYGSWSAAKSFWLANGWY (1/1)	Bacteria	Lactobacillus fermentum IFO 3956	Extracellular surface protein n=25 Tax=Lactobacillus TaxID=1578 RepID=B2GAN9_LACF3	is_probio_strain	FALSE
agilent_191243	TQKESGGSYTAKNGNYYGKYQLSISYLNGDLSAANQEKVADQYVASRYGSWTAAQAFWESHGWY (1/1)	Bacteria	Lactobacillus fermentum IFO 3956	Extracellular protein n=15 Tax=Lactobacillus fermentum TaxID=1613 RepID=B2GDH5_LACF3	is_probio_strain	FALSE
agilent_139105	NNQYGYLVGRANGQDWGTFKVAPVANHVTKPTTNTAKPAQNVNKPSQPVHVNTNNNVNNNWTKQ (1/1)	Bacteria	Lactobacillus gasseri ATCC 33323 = JCM 1131	Lysozyme (Fragment) n=4 Tax=Lactobacillus gasseri TaxID=1596 RepID=A0A087QB98_LACGS	is_probio_strain	FALSE
agilent_201607	VLTINSKPDYGVPVWRVPGQDQVSGKFLKDGSSWRYFRVANVHGQTWYDLGGNQWVSAKSVLVR (1/1)	Bacteria	Lactobacillus gasseri ATCC 33323 = JCM 1131	Muramidase n=21 Tax=Lactobacillus TaxID=1578 RepID=A0A448F0Y5_LACAI	is_probio_strain	FALSE
agilent_51357	ELNKKANNNTGKSDSKPEINNQKPAKPATKPGSESANTEKPEPDFSGNNKSDSKKEQNSTDNVK (1/1)	Bacteria	Lactobacillus gasseri ATCC 33323 = JCM 1131	GRAM_POS_ANCHORING domain-containing protein n=3 Tax=Lactobacillus gasseri TaxID=1596 RepID=A0A249NLN6_LACGS	is_probio_strain	FALSE
agilent_98872	KGHWIKNSANANTFDPDQVKERFNPATFKKINKALAKKATVQKKNGNYDISFNGTDSNLWNAVN (1/1)	Bacteria	Lactobacillus gasseri ATCC 33323 = JCM 1131	Uncharacterized protein n=16 Tax=Lactobacillus TaxID=1578 RepID=A0A133P403_LACGS	is_probio_strain	FALSE
agilent_203503	VQPVTPSKPAQPAKPVTPSKPVTPAKPAQPATPSKPVQPAKPVQPATPVNNSKQALTTGQMEQV (1/1)	Bacteria	Lactobacillus johnsonii NCC 533	Uncharacterized protein n=3 Tax=Lactobacillus johnsonii TaxID=33959 RepID=Q74IZ8_LACJO	is_probio_strain	FALSE
agilent_17769	AGRESGGSYSARNGQYIGKYQLSASYLGGDYSAANQERVADNYVKSRYGSWSNAQSFWQANGWY (1/1)	Bacteria	Lactobacillus johnsonii NCC 533	Uncharacterized protein n=50 Tax=Bacilli TaxID=91061 RepID=A0A346MV28_LACJH	is_probio_strain	FALSE
agilent_17770	AGRESGGSYSARNGQYIGKYQLSASYLGGDYSAANQERVADNYVKSRYGSWTGAQKFWQTNGWY (1/1)	Bacteria	Lactobacillus johnsonii NCC 533	Aggregation promoting factor n=20 Tax=Lactobacillaceae TaxID=33958 RepID=D0R5M6_LACJF	is_probio_strain	FALSE
agilent_20375	ALEVARASLNAASITGNTLVDRYIAETKRQSGILGISGKNDSMLNNAAIQGVVTADVNGANWSS (1/1)	Bacteria	Lactobacillus johnsonii NCC 533	Uncharacterized protein n=3 Tax=root TaxID=1 RepID=Q6SED6_9CAUD	is_probio_strain	FALSE
twist_95165	TQSSLMSKTSGQLSQSEINQVAEEMASRTGQSSSTWSTIINRESKGNVNISNSE (1/1)	Phage	Lactobacillus phage ATCC 8014-B2	AFU63124.1 endolysin [Lactobacillus phage ATCC 8014-B2]	is_phage	FALSE
twist_77281	LNEIPDLKRTLEWTGESDTTLNRILSVATQFDNAELDFSFDVSGTTVVRRLINI (1/1)	Phage	Lactobacillus phage A2	NP_680496.1 putative host interaction protein [Lactobacillus phage A2]	is_phage	FALSE
twist_70917	HTAYANSIDGKQGFSTTNGNGKSYFGQYVDQTKADSTDPTKYSWALFKGTDGRD (1/1)	Phage	Lactobacillus phage A2	NP_680496.1 putative host interaction protein [Lactobacillus phage A2]	is_phage	FALSE
twist_95690	TWSTIINRESKGNVNISNSEGSGAYGLLQLMRSSHGSVSSQVDEAVQLYKAQGM (1/1)	Phage	Lactobacillus phage ATCC 8014-B2	AFU63124.1 endolysin [Lactobacillus phage ATCC 8014-B2]	is_phage	FALSE
twist_69249	GKRVVGSSHTYYTVKSGDSLWKIANDHGTTISNLTSLNGISMYSTIYPNQRLII (1/1)	Phage	Lactobacillus phage ATCC 8014-B2	AFU63107.1 lysin [Lactobacillus phage ATCC 8014-B2]	is_phage	FALSE
twist_75152	KRVVGSSHTYYTVKSGDSLWKIANDHGTTISNLTSLNGISMYSTIYPNQRLIIS (1/1)	Phage	Lactobacillus phage ATCC 8014-B2	AFU63107.1 lysin [Lactobacillus phage ATCC 8014-B2]	is_phage	FALSE
twist_76536	LGRSLGKAIERAVLVGAKTGEDATKTFKPVVGGDGVQTVTLAGATPTLDELIGL (1/1)	Phage	Lactobacillus phage ATCC 8014-B2	AFU63091.1 major capsid protein [Lactobacillus phage ATCC 8014-B2]	is_phage	FALSE
twist_77159	LLTPDGLAIVSLGRSLYSKVGKKEMAGKGKNRHCVSDSWLERGNKLAVTGYRQQ (1/1)	Phage	Lactobacillus phage ATCC 8014-B2	AFU63112.1 DNA polymerase III alpha subunit [Lactobacillus phage ATCC 8014-B2]	is_phage	FALSE
twist_60212	AELIEPAKPAKKTSQASEKKAAAKTIKPVKTGQAEAVKPAPKKPVQPADLPFSP (1/1)	Phage	Lactobacillus phage JCL1032	YP_007003037.1 hypothetical protein [Lactobacillus phage JCL1032]	is_phage	FALSE
twist_84706	MSSDKKPKAWNGKQPAKEEKKSERFGTNNNEFYRSASWRSIRQQVLQRDMHLCQ (1/1)	Phage	Lactobacillus phage JCL1032	YP_007002967.1 putative HNH endonuclease [Lactobacillus phage JCL1032]	is_phage	FALSE
twist_62709	DDRALTLNGLLVDSSNAGRAWLHYWIDEDGNFRYGIIQPDQITPIYATTLDNKL (1/1)	Phage	Lactobacillus phage KC5a	YP_529871.1 putative phage portal protein [Lactobacillus phage KC5a]	is_phage	FALSE
twist_91008	RNHETISILGGGKIRKVKVPYFNPEKPNFKKIEMDLKRLSSALKNPKEFSVISN (1/1)	Phage	Lactobacillus phage LBR48	YP_009168575.1 putative DNA methylase [Lactobacillus phage LBR48]	is_phage	FALSE
twist_83465	MPADELIKREKWKKEFFKQITLTFNPWSERHWLKPMFFDPETRKPDVFARTTTF (1/1)	Phage	Lactobacillus phage LBR48	YP_009168587.1 putative large terminase [Lactobacillus phage LBR48]	is_phage	FALSE
twist_89475	QKSMKSASESANRVYDKTKALSLGVGAAFVYGAKKAIELQHEYKVTNNLPDDWW (1/1)	Phage	Lactobacillus phage LBR48	YP_009168604.1 hypothetical protein [Lactobacillus phage LBR48]	is_phage	FALSE
twist_92854	SNELNGFNRAQKSMKSASESANRVYDKTKALSLGVGAAFVYGAKKAIELQHEYK (1/1)	Phage	Lactobacillus phage LBR48	YP_009168604.1 hypothetical protein [Lactobacillus phage LBR48]	is_phage	FALSE
twist_99522	YSVAVSSHTYYTVRYGDSFWSIASKYGISMYTLAANNGKSIYSLIYPGESLYIR (1/1)	Phage	Lactobacillus phage Lc-Nu	YP_358779.1 putative lysin [Lactobacillus phage Lc-Nu]	is_phage	FALSE
twist_94237	TFVADLSGSQGIKGDKGDKGDKGDKGDKGDQGLSAYQVAVSAGFHGGVNEWLAS (1/1)	Phage	Lactobacillus phage Ld17	YP_009098678.1 collagen repeats protein [Lactobacillus phage Ld17]	is_phage	FALSE
twist_60424	AGFHGGVNEWLASLVGQKGDKGDKGERGDAGIRVITQAEYDTLTDKSGVYFIEG (1/1)	Phage	Lactobacillus phage Ld17	YP_009098678.1 collagen repeats protein [Lactobacillus phage Ld17]	is_phage	FALSE
twist_61996	AWLDRSETGTKTNRELMMTKPTKTNPNGHLRAEFKLADKMIKTLEDDEWFNFVY (1/1)	Phage	Lactobacillus phage LF1	YP_007003246.1 hypothetical protein [Lactobacillus phage LF1]	is_phage	FALSE
twist_75494	KVFEEKLKDWTPRDKSGTDHSGMTPLAEHTKVGNLRGSTGNLEIQVGYDTEKGW (1/1)	Phage	Lactobacillus phage LF1	YP_007003209.1 head-tail joining protein [Lactobacillus phage LF1]	is_phage	FALSE
twist_78072	LVDYQDKMIKVRNIIRTSGESASETQASYNTMLKDSRKYSDKYGVSQIKIAQGY (1/1)	Phage	Lactobacillus phage LF1	YP_007003214.1 phage tail tape measure protein [Lactobacillus phage LF1]	is_phage	FALSE
twist_78982	MARKQKLLSQSTGHLRIVEQEAKYKAEFLAKDGYPELQKSPPKYLDKNAKAEYR (1/1)	Phage	Lactobacillus phage LF1	YP_007003201.1 phage terminase small subunit [Lactobacillus phage LF1]	is_phage	FALSE
twist_94855	TLTSIGSKASSVGSSMTRSLTAPIVAGLAYAGKQLVDYQDKMIKVRNIIRTSGE (1/1)	Phage	Lactobacillus phage LF1	YP_007003214.1 phage tail tape measure protein [Lactobacillus phage LF1]	is_phage	FALSE
twist_88894	PYMNNQGQPLFNTPLQFISAGQTFPVELKSTQGSDRHWSSTANALNQIALPPMS (1/1)	Phage	Lactobacillus phage LfeInf	YP_009222335.1 hypothetical protein LfeInf_097 [Lactobacillus phage LfeInf]	is_phage	FALSE
twist_64023	DRHWSSTANALNQIALPPMSFNYLEKEQDGSYKYIPNLAQELRPLLETNPTFYE (1/1)	Phage	Lactobacillus phage LfeInf	YP_009222335.1 hypothetical protein LfeInf_097 [Lactobacillus phage LfeInf]	is_phage	FALSE
twist_74267	KISGSQASSHTYTVRSGDTLSGIASRLGVSWYSLKAKNGISNANLIYPGQVLSY (1/1)	Phage	Lactobacillus phage LfeInf	YP_009222289.1 lysin [Lactobacillus phage LfeInf]	is_phage	FALSE
twist_71923	IKDMETMTAGYDVNSATVHGGAAFRKESFLGTFNNLVFNLKQAKKLGLETVATS (1/1)	Phage	Lactobacillus phage LfeInf	YP_009222298.1 prohead peptidase [Lactobacillus phage LfeInf]	is_phage	FALSE
twist_75592	KVTKVYYHQGTLDFKLTSGVSSIVADGSGNGTGSARIPLDYFGQDSEGRTYGHY (1/1)	Phage	Lactobacillus phage LfeInf	YP_009222317.1 hypothetical protein LfeInf_079 [Lactobacillus phage LfeInf]	is_phage	FALSE
twist_77319	LNLPEEVVQYTKDKSIPSELMYGSIKQRYELINGLFDTDGSVTLVKSRSNISSI (1/1)	Phage	Lactobacillus phage LfeInf	YP_009222325.1 endonuclease [Lactobacillus phage LfeInf]	is_phage	FALSE
twist_78398	MADKDSKSSSSSNNASLYANMMNIPLAVADGDDIPMQNLVEFDIWENLDESYPP (1/1)	Phage	Lactobacillus phage LfeInf	YP_009222256.1 hypothetical protein LfeInf_018 [Lactobacillus phage LfeInf]	is_phage	FALSE
twist_88459	PMQNLVEFDIWENLDESYPPDTGTSNPYTNYNGSILQMIKDVSSQPFNEMFWTN (1/1)	Phage	Lactobacillus phage LfeInf	YP_009222256.1 hypothetical protein LfeInf_018 [Lactobacillus phage LfeInf]	is_phage	FALSE
twist_63495	DKVVQALSGVQKGQAQTTAVLAQLVPMVQQLSKSVNTPDKSNKADETKKKEGAE (1/1)	Phage	Lactobacillus phage phi jlb1	YP_009035516.1 hypothetical protein [Lactobacillus phage phi jlb1]	is_phage	FALSE
twist_95576	TVITPNIAAARFAGMSASATPDQALTYAQLDDAVEAKPKLNNDKTIEALNAGQI (1/1)	Phage	Lactobacillus phage phiAQ113	YP_007173612.1 putative phage sheath tail protein [Lactobacillus phage phiAQ113]	is_phage	FALSE
twist_78541	MAGGTWRTQNKVRPGAYINVKGNGKPVLTTSLGRLLMFQNKPLGWGKKGIIELT (1/1)	Phage	Lactobacillus phage phiAQ113	YP_007173612.1 putative phage sheath tail protein [Lactobacillus phage phiAQ113]	is_phage	FALSE
twist_93579	SVPKTIKSIKAPQIGKPKVPTPSMPKGLKTIKAPKVAKPKVPQPSMPKLKTIPA (1/1)	Phage	Lactobacillus phage phiAQ113	YP_007173615.1 tape measure protein [Lactobacillus phage phiAQ113]	is_phage	FALSE
twist_69609	GNPCGHSVNRWRPYVVRALKANGFAATDSQVAAWMKVIKRESNGDPSVINTWDR (1/1)	Phage	Lactobacillus phage phig1e	NP_695158.1 minor capsid protein [Lactobacillus phage phig1e]	is_phage	FALSE
twist_63119	DGSTSGKYYSRAVTCLSIIQDLNDSYIRSTIKGKQTLKACMDLITNGTKFTYTI (1/1)	Phage	Lactobacillus phage phig1e	NP_695157.1 hypothetical protein phig1ep22 [Lactobacillus phage phig1e]	is_phage	FALSE
twist_75772	LADTRLSVGKHLHALDDQKKMTELDDKPVKEQRQFLNKLYKDLRGELSIFFDDQ (1/1)	Phage	Lactobacillus phage phig1e	NP_695160.1 minor capsid protein [Lactobacillus phage phig1e]	is_phage	FALSE
twist_69666	GPKGADGKTSYFHTAYANSIDGKQGFSTTNGNGKSYFGQYVDQTKADSTDPTKY (1/1)	Phage	Lactobacillus phage PL-1	YP_008767323.1 host interaction protein [Lactobacillus phage PL-1]	is_phage	FALSE
twist_95117	TQDHSLIKMATAPLRTLFLKQNMGEPLIEQLKIDPEKTDFMSSVALGEGTVIYG (1/1)	Phage	Lactobacillus phage PL-1	YP_008767331.1 hypothetical protein PL1_25 [Lactobacillus phage PL-1]	is_phage	FALSE
agilent_13363	AATTSQASSSATSSAASSTASTTSTTSSYTGSNLKSYVLSQMQSRTGVSASTWNTIITRESNWN (1/1)	Bacteria	Lactobacillus plantarum WCFS1	Aggregation promoting factor n=38 Tax=Lactobacillus plantarum TaxID=1590 RepID=A0A0G9GVP9_LACPN	is_probio_strain	FALSE
agilent_40320	DQKITQNWQTGKSLEDGTNTAVNRFSIALSNDGGKVFQMSPAYTAFETNQTKGDTLAVIYSEAN (1/1)	Bacteria	Lactobacillus plantarum WCFS1	Uncharacterized protein n=5 Tax=Lactobacillus plantarum TaxID=1590 RepID=D7VFB1_LACPN	is_probio_strain	FALSE
agilent_187025	TGVSASTWNTIITRESNWQPYVRNSSSGAYGLFQNMHISSGSVEEQVNAAVALYEAQGMAAWAL (1/1)	Bacteria	Lactobacillus plantarum WCFS1	Extracellular protein n=36 Tax=Lactobacillaceae TaxID=33958 RepID=A0A0G9FAG5_LACPN	is_probio_strain	FALSE
agilent_19956	AKTAPQSPSSPPSSVLGLNLSGGFSQQPIDSNVIGGNSVTLSVRAQRSALEAATSLLSGRKYVW (1/1)	Bacteria	Lactobacillus plantarum WCFS1	Cell surface protein n=62 Tax=Lactobacillaceae TaxID=33958 RepID=A0A0G9GUT8_LACPN	is_probio_strain	FALSE
agilent_193278	TTPAQTNETVASAPATTPATESYSGDNLQSYVLGQMQARTGVDAGTWNHIINRESNWQPHVVNG (1/1)	Bacteria	Lactobacillus plantarum WCFS1	Gamma-D-glutamyl-meso-diaminopimelate peptidase n=41 Tax=Lactobacillaceae TaxID=33958 RepID=A0A1E3KVD0_LACPN	is_probio_strain	FALSE
agilent_167634	RTGVSASTWNTIITRESNWNSTVKNSTSGAYGLFQNMHISSGSVEDQVNAAVSLYNAQGMAAWA (1/1)	Bacteria	Lactobacillus plantarum WCFS1	Aggregation promoting factor n=38 Tax=Lactobacillus plantarum TaxID=1590 RepID=A0A0G9GVP9_LACPN	is_probio_strain	FALSE
agilent_103772	KPNSALRKYARVRLSNLIEVTAYIPGIGHNLQEHSVVLIRGGRVKDLPGVRYHVIRGALDTAGV (1/1)	Bacteria	Lactobacillus plantarum WCFS1	30S ribosomal protein S12 n=23 Tax=Lactobacillus TaxID=1578 RepID=RS12_LACPL	is_probio_strain	FALSE
agilent_75020	GPTIGTFGTTAQHVVYTYTPEPSGPEQPTPGPEPEPVPEPQPTPAPQPEPTPQPSPTPQPSPAP (1/1)	Bacteria	Lactobacillus plantarum WCFS1	GRAM_POS_ANCHORING domain-containing protein n=138 Tax=Lactobacillaceae TaxID=33958 RepID=A0A168G0T0_LACPN	is_probio_strain	FALSE
agilent_189818	TMPAHNQQHGRAGQAVVAIKRPAVQPAVKTRPVQQKAVSNKSRSQTVVRVKRRSLQTISVNSHH (1/1)	Bacteria	Lactobacillus plantarum WCFS1	Glycosyl hydrolase, family 25 n=68 Tax=Lactobacillaceae TaxID=33958 RepID=F9URS3_LACPL	is_probio_strain	FALSE
agilent_13153	AARESGGSYTVTNGIYYGKYQLGQSLLNGDYSAANQEATADAYVAGRYGSWTAAKAFWQANGWY (1/1)	Bacteria	Lactobacillus plantarum WCFS1	LysM domain protein n=52 Tax=Lactobacillaceae TaxID=33958 RepID=A0A0R2G2T4_LACPN	is_probio_strain	FALSE
agilent_167108	RSGIKTVIGNIQNYHASILGKGTVTAYVSKAGQTKKLAVADLKSSSMAPNSNFDLPLKWRTNRG (1/1)	Bacteria	Lactobacillus plantarum WCFS1	DUF3324 domain-containing protein n=30 Tax=Lactobacillus TaxID=1578 RepID=A0A2S3U8G5_LACPN	is_probio_strain	FALSE
agilent_41807	DSTYTVKSGDSVWAIAQKFNTTINHVETTNNIKGHYILPGQKLSIKTSSTSSDNNTSSTTSNTT (1/1)	Bacteria	Lactobacillus plantarum WCFS1	Extracellular protein n=36 Tax=Lactobacillaceae TaxID=33958 RepID=A0A0G9FAG5_LACPN	is_probio_strain	FALSE
agilent_78561	GVDAGTWNHIINRESNWQPHVVNGASGAYGLFQNIHISGGSVQQQIDAAVNLYHAQGMQAWALY (1/1)	Bacteria	Lactobacillus plantarum WCFS1	Gamma-D-glutamyl-meso-diaminopimelate peptidase n=41 Tax=Lactobacillaceae TaxID=33958 RepID=A0A1E3KVD0_LACPN	is_probio_strain	FALSE
agilent_17389	AGKESGGSYSARNGQYIGKYQLSASYLNGDYSAANQERVANSYVASRYGSWSNAKSHWLANGWY (1/1)	Bacteria	Lactobacillus plantarum WCFS1	A-agglutinin anchorage subunit n=68 Tax=Lactobacillaceae TaxID=33958 RepID=A0A0G9FDS1_LACPN	is_probio_strain	FALSE
agilent_187024	TGVSASTWNTIITRESNWNSTVKNSTSGAYGLFQNMHISSGSVEDQVNAAVSLYNAQGMAAWAL (1/1)	Bacteria	Lactobacillus plantarum WCFS1	Aggregation promoting factor n=38 Tax=Lactobacillus plantarum TaxID=1590 RepID=A0A0G9GVP9_LACPN	is_probio_strain	FALSE
agilent_129884	MRKLRTMIRTFKRYGDMIKPF (1/1)	Bacteria	Lactobacillus plantarum WCFS1	NusG_II domain-containing protein n=25 Tax=Lactobacillus TaxID=1578 RepID=A0A151G536_LACPN	is_probio_strain	FALSE
agilent_193153	TTLDAANKTLAKNQKIQTHMGVLKQAATDRHVKATKALDEQLATKKTSQTAVTTAQAAVTKSQA (1/1)	Bacteria	Lactobacillus plantarum WCFS1	Gram_pos_anchor domain-containing protein n=52 Tax=Lactobacillaceae TaxID=33958 RepID=A0A1E3KV71_LACPN	is_probio_strain	FALSE
agilent_203030	VPMTRMARRASQEAASQAKTHSQQSSASTSSAAAAASAVAQSTAPKSTAPKSATSKAAVSQATA (1/1)	Bacteria	Lactobacillus plantarum WCFS1	Uncharacterized protein n=36 Tax=Lactobacillus TaxID=1578 RepID=A0A162ELA1_LACPN	is_probio_strain	FALSE
agilent_21926	ANKESGGSYTASNGNYYGKYQLSKSLLNGDYSASNQETVADEYVASRYGSWVAAKAFWEANGYY (1/1)	Bacteria	Lactobacillus plantarum WCFS1	LysM domain-containing protein [Lactobacillus plantarum] n=1 Tax=Lactobacillus plantarum TaxID=1590 RepID=A0A508W2N3_LACPN	is_probio_strain	FALSE
twist_98450	YAVTNKVWFKNFNVGDAQKTASLISYAKRYSLSAAFGIASEDDDDAQDVKNIEE (1/1)	Phage	Lactobacillus prophage Lj771	YP_001642351.1 putative recombination protein [Lactobacillus prophage Lj771]	is_phage	FALSE
twist_60306	AFGIASEDDDDAQDVKNIEEPKVLSKQELDNYTVYYNGIKANLAELYQEAVDGI (1/1)	Phage	Lactobacillus prophage Lj771	YP_001642351.1 putative recombination protein [Lactobacillus prophage Lj771]	is_phage	FALSE
agilent_125620	MHFEIGTLGNHEFDEGLAEYMRIVNGGEPTKQYNEAEMAYPHVKTGINIITANVVNKSDGQIPF (1/1)	Bacteria	Lactobacillus reuteri DSM 20016	5'-nucleotidase n=45 Tax=Lactobacillus TaxID=1578 RepID=A0A0U5JUD9_LACRE	is_probio_strain	FALSE
agilent_90348	INNSASAQKNTSCHSNTNNGNYVVQSGDSLSKIAAYHGLNWRSIAAKNNIQSPYTIFVGQRLSL (1/1)	Bacteria	Lactobacillus reuteri DSM 20016	Autolysin n=73 Tax=Lactobacillus TaxID=1578 RepID=A0A508YGM1_LACRE	is_probio_strain	FALSE
agilent_13150	AARESGGNYGATNGQYIGKYQLSASYLNGDYSAANQERVADQYVASRYGSWQNAQAHWQANGWY (1/1)	Bacteria	Lactobacillus reuteri DSM 20016	Extracellular surface protein n=35 Tax=Lactobacillus TaxID=1578 RepID=Q6JH00_LACFE	is_probio_strain	FALSE
agilent_13151	AARESGGSYSARNGQYVGKYQLSASYLNGDYSEANQERVADQYVANRYGSWSAAQSFWQSHGWY (1/1)	Bacteria	Lactobacillus reuteri DSM 20016	Peptidoglycan-binding protein LysM n=46 Tax=Lactobacillaceae TaxID=33958 RepID=S5NW69_LACRE	is_probio_strain	FALSE
agilent_15288	AEESFKNANPTGTSIRVEAGDMVGASPANSALLQDESTMHALDAMHFEIGTLGNHEFDEGLAEY (1/1)	Bacteria	Lactobacillus reuteri DSM 20016	5'-nucleotidase n=45 Tax=Lactobacillus TaxID=1578 RepID=A0A0U5JUD9_LACRE	is_probio_strain	FALSE
agilent_204160	VSAAVGGDELSISFDITPQAAPAETKEDLTEETESSDGKEETSAAPLPMPGRRPPRRHSRFQNT (1/1)	Bacteria	Lactobacillus reuteri DSM 20016	Clumping factor ClfA, fibrinogen-binding protein n=28 Tax=Lactobacillus reuteri TaxID=1598 RepID=A0A0U5JI25_LACRE	is_probio_strain	FALSE
agilent_25174	ASNNANENSNNVHVNVTSDNTQTDEDISQFTPIQPQAAQVKNGWIKENNQWTYYENGDVTSGRN (1/1)	Bacteria	Lactobacillus reuteri DSM 20016	Mannosyl-glycoprotein endo-beta-N-acetylglucosamidase n=3 Tax=Lactobacillus reuteri TaxID=1598 RepID=A0A1B7LU00_LACRE	is_probio_strain	FALSE
agilent_23656	AQQYVDSFRRLLKKENAFSQATNAYFIKGAEAYNTGKGSAEDVGVKAINKNTLQIQLAYAYPSL (1/1)	Bacteria	Lactobacillus rhamnosus GG	SBP_bac_5 domain-containing protein n=18 Tax=Lactobacillaceae TaxID=33958 RepID=A0A249N2W5_LACRH	is_probio_strain	FALSE
agilent_196845	VDMAKAITKQILGKKGNAQLVQVTSDTRVPMIKGGNLDAVIATMTITPERQKILDFSDVYFNAG (1/1)	Bacteria	Lactobacillus rhamnosus GG	ABC transporter glutamine-binding protein glnH n=48 Tax=Lactobacillaceae TaxID=33958 RepID=K0N9Y4_LACCA	is_probio_strain	FALSE
agilent_139935	NQEQASASAAPSQASTAGNSYTVKSGDNLYRIAVNHNMTLDELLQLNGLSANSGITPGTVLKVK (1/1)	Bacteria	Lactobacillus rhamnosus GG	LysM domain protein n=19 Tax=Lactobacillaceae TaxID=33958 RepID=A0A171J956_LACRH	is_probio_strain	FALSE
agilent_73940	GNDVRNGIYLPDKQQVWIDYYTGKEYRGGQVLNNFEAPIWKLPVFVKKGAVIPTTPAHNTPKAF (1/1)	Bacteria	Lactobacillus rhamnosus GG	Maltodextrin glucosidase n=35 Tax=Lactobacillaceae TaxID=33958 RepID=K8QDS6_LACRH	is_probio_strain	FALSE
agilent_109730	LDEFQYMPAKDFGAVPNSNTDFGKGIKAGTVLASKRANSDAYSAIMKSKGKATKTWQENSTAID (1/1)	Bacteria	Lactobacillus rhamnosus GG	Uncharacterized protein n=24 Tax=Lactobacillaceae TaxID=33958 RepID=K8QJF7_LACRH	is_probio_strain	FALSE
agilent_192425	TSPSTDPVADQTKLNNKTNSAISSLDEAIADKREEVSSLKATLDNSKPSTEASKTTAGTTDANT (1/1)	Bacteria	Lactobacillus rhamnosus GG	DNA-entry nuclease n=27 Tax=Lactobacillaceae TaxID=33958 RepID=A0A171J9T7_LACRH	is_probio_strain	FALSE
agilent_156737	QNLTVKNGDTVAEGQQLLTVYHPDVQQKITTATQSLAKQQRSQKQLDDQINQLKTSLNQLAADD (1/1)	Bacteria	Lactobacillus rhamnosus GG	Periplasmic component of efflux system n=25 Tax=Lactobacillaceae TaxID=33958 RepID=K8Q794_LACRH	is_probio_strain	FALSE
agilent_145956	PGDVLRVSGGYSVAVSSHTYYTVRYGDSFWSIASKYGISMYTLAANNGKSIYSLIYPGESLYIR (1/1)	Bacteria	Lactobacillus rhamnosus GG	Muramidase-2 n=72 Tax=root TaxID=1 RepID=A0A422LQS9_LACPA	is_probio_strain	FALSE
agilent_25858	ATDSQINIVKRTSNQQVENGLNQRPAQLITDGLPNANYGYIKGNKWYFAQYISPSDVKTISEAG (1/1)	Bacteria	Lactobacillus rhamnosus GG	Uncharacterized protein n=2 Tax=Lactobacillus rhamnosus TaxID=47715 RepID=A0A508VF25_LACRH	is_probio_strain	FALSE
agilent_25980	ATFYLELNEKKDPIFKNTKIRQAVSMAINRQEYIKKVLNDSSIAANNVTPQGLFAKNGQDFSKA (1/1)	Bacteria	Lactobacillus rhamnosus GG	Bacterial extracellular solute-binding s, 5 Middle family protein n=16 Tax=Lactobacillaceae TaxID=33958 RepID=A0A249DEN2_LACRH	is_probio_strain	FALSE
agilent_26184	ATKRARTYFLELNENKVPAFKNTKIRQAISMAINRDSFVKNVLADGSIVARGITPADLSQLPDS (1/1)	Bacteria	Lactobacillus rhamnosus GG	Dipeptide-binding protein DppE n=18 Tax=Lactobacillaceae TaxID=33958 RepID=A0A508Z0K2_LACRH	is_probio_strain	FALSE
agilent_41055	DSAYQEASAKASNYPSNNSLASLAKAASDANSVAASYALTASADASAASSFADQVSSANATAKT (1/1)	Bacteria	Lactobacillus rhamnosus GG	peptidase n=12 Tax=Lactobacillus TaxID=1578 RepID=UPI000D3C16C0	is_probio_strain	FALSE
agilent_26905	AVANADTVTVKSGDTVSKLAKDYNTTVDAIVNTNKLSNANLIFVGQKLEIGEATQADNNQQAAQ (1/1)	Bacteria	Lactobacillus salivarius UCC118	Peptidoglycan-binding protein LysM n=26 Tax=Lactobacillus TaxID=1578 RepID=A0A1V9QQ08_9LACO	is_probio_strain	FALSE
agilent_105417	KSNVTSKVKVVKQSSSKKSQKGVAKKKSGSLWNNDKDSHLEDFMKQWGEVMNQTYTKYDGTNNI (1/1)	Bacteria	Lactobacillus salivarius UCC118	DUF4767 domain-containing protein n=24 Tax=Lactobacillus TaxID=1578 RepID=A0A0F7PXE5_9LACO	is_probio_strain	FALSE
agilent_40863	DRQVSAQISEYDYNKVKLGGNIQVKAVATNKVQETQISYLSEVPTKDSKGNNTKYDLNAKVDAK (1/1)	Bacteria	Lactobacillus salivarius UCC118	Uncharacterized protein n=36 Tax=Lactobacillus TaxID=1578 RepID=Q1WS65_LACS1	is_probio_strain	FALSE
agilent_148497	PNWIYPGQRLKVTGSVSTQQTYTVRYGDTLSGIAYRYGVNVYALARNNGISNINWIYPGQRLII (1/1)	Bacteria	Lactobacillus salivarius UCC118	Phage lysin n=18 Tax=Lactobacillus salivarius TaxID=1624 RepID=A0JQG8_LACS1	is_probio_strain	FALSE
agilent_166420	RQLKNDNLKSFKQRVELSTYVENSLIVALSRTDTEGANTKIKNILDDINNANIQEVQVIDAKGT (1/1)	Bacteria	Lactobacillus salivarius UCC118	Sensor histidine kinase WalK n=35 Tax=Lactobacillus TaxID=1578 RepID=A0A385XME4_9LACO	is_probio_strain	FALSE
agilent_188106	TKDSKGNNTKYDLNAKVDAKKFMLGQTVKMSVVQKGIKIPKAAVRDGKVYVVNKAGKAQATKVS (1/1)	Bacteria	Lactobacillus salivarius UCC118	Uncharacterized protein n=36 Tax=Lactobacillus TaxID=1578 RepID=Q1WS65_LACS1	is_probio_strain	FALSE
agilent_21927	ANKESGGSYTATNGQYIGKYQLSASYLNGDYSAANQERVANQYVTSRYGSWVAAQQFWQSHGWY (1/1)	Bacteria	Lactobacillus salivarius UCC118	Peptidoglycan-binding protein LysM n=5 Tax=Lactobacillus TaxID=1578 RepID=A0A1D7TS41_9LACO	is_probio_strain	FALSE
twist_97947	WCEENQGPRPPAIYFGNPYDDIMHTVEGAGGDISKGGGTKPNPNPTPKPKPKPD (1/1)	Phage	Lactoccocus phage WP-2	YP_009032592.1 endolysin [Lactoccocus phage WP-2]	is_phage	FALSE
twist_73963	KGGGTKPNPNPTPKPKPKPDGSKPSDTGKPTFTAPIMSKNPIKNTGRQTLAQMG (1/1)	Phage	Lactoccocus phage WP-2	YP_009032592.1 endolysin [Lactoccocus phage WP-2]	is_phage	FALSE
twist_87722	NYEMIKSEGSSNQENNDNSNHNSKPKPKPNPKPIDPPVGGNSDVWDFVQTIMGT (1/1)	Phage	Lactoccocus phage WP-2	YP_009032592.1 endolysin [Lactoccocus phage WP-2]	is_phage	FALSE
twist_85580	MVKHFFVEEDDNGKEIKRKLTTFANDDLTQLSDDELETLYYESSAQFLAKAMHF (1/1)	Phage	Lactococcus phage 936	AGI10763.1 hypothetical protein 936_0022 [Lactococcus phage 936]	is_phage	FALSE
twist_64690	EALTEAATVFGTKGASRMVDAIQRGAFNLSELGDVAKKSNGTISDTFNKTVDDI (1/1)	Phage	Lactococcus phage bIL285	NP_076624.1 tail protein [Lactococcus phage bIL285]	is_phage	FALSE
twist_92760	SLSKASIIYAKGNKSLSEGLGETIEKIKNAKTKQEALTEAATVFGTKGASRMVD (1/1)	Phage	Lactococcus phage bIL285	NP_076624.1 tail protein [Lactococcus phage bIL285]	is_phage	FALSE
twist_92272	SGSKTYIVANSLKQTQESFGFLTYNVEKIRNDVKKMRIRDNNQEHSVHVDFGDG (1/1)	Phage	Lactococcus phage bIL285	NP_076613.1 terminase [Lactococcus phage bIL285]	is_phage	FALSE
twist_64633	EAFKVPVTKSRWYCSDTIGYIGLDYIKSVTNSSRTLEVMTDAIKVPIEWLESIQ (1/1)	Phage	Lactococcus phage bIL285	NP_076617.1 Orf45 [Lactococcus phage bIL285]	is_phage	FALSE
twist_63743	DMNKLNNDISNLEYVTRSENSRRMNEKTGGTISDKFRKNGIKARSKSVVYDGKI (1/1)	Phage	Lactococcus phage phi145	AIK68654.1 HNH endonuclease [Lactococcus phage phi145]	is_phage	FALSE
twist_85111	MTKKEMEVMMKSKHYDRFGRVDKRKTVRGPNENKKYLGSEIKRVRNADDGFRNP (1/1)	Phage	Lactococcus phage phi145	AIK68646.1 DNA methylase [Lactococcus phage phi145]	is_phage	FALSE
agilent_229487	KQLSGQTTGKSSSVGGIKTVADVINFLDGAMEEEVLERIKDWDEELSEKIRDKMFVFENIKDMD (1/1)	Bacteria	Legionella	Flagellar motor switch protein FliG n=11 Tax=Legionella TaxID=445 RepID=Q5WVT8_LEGPL	is_VFDB	FALSE
agilent_223802	ELSEKIRDKMFVFENIKDMDDRSVQTLLREVTSDQLKLALKGTTETTKEKIYSNMSKRAADLLR (1/1)	Bacteria	Legionella	Flagellar motor switch protein FliG n=11 Tax=Legionella TaxID=445 RepID=Q5WVT8_LEGPL	is_VFDB	FALSE
agilent_224709	FGGLSKKEALLASMNSASHDEVISLQIPKAKAVHIKHSLTLAAKIGMENEIELKSALKKEYNQY (1/1)	Bacteria	Legionella pneumophila	Uncharacterized protein n=32 Tax=Legionella pneumophila TaxID=446 RepID=Q5WVE4_LEGPL	is_VFDB	FALSE
agilent_228120	IQFAEELKTSLNGLLNNLQNGYIEHKAAHNRIIEILHQAIEKAQTIDNISLSYAKGQDSSGVLS (1/1)	Bacteria	Legionella pneumophila	Phosphatase n=29 Tax=Legionella pneumophila TaxID=446 RepID=A0A378KR37_LEGPN	is_VFDB	FALSE
agilent_241734	VDELFETVDPVQAQIDNLDILSDIKTPRLCLSRSCPELGFFGSRRGDLEAKQENNKLKESILVF (1/1)	Bacteria	Legionella pneumophila	Uncharacterized protein n=44 Tax=Legionella pneumophila TaxID=446 RepID=Q5WTU7_LEGPL	is_VFDB	FALSE
agilent_229658	KTDPSDPEAFRKIVAEHQEFWDEHDPSLMEFNEGRFFGKSRKQYLKSDDFLNSTDPTYNFQKLH (1/1)	Bacteria	Legionella pneumophila	Uncharacterized protein n=28 Tax=Legionella pneumophila TaxID=446 RepID=Q5WUD8_LEGPL	is_VFDB	FALSE
agilent_236002	PAIGIPKTRVNLTVRDWEGFPNVKDSKPFHWPTYKNPGQETLPTVLPVQDKLVNLILEKTYPDP (1/1)	Bacteria	Legionella pneumophila	Uncharacterized protein n=39 Tax=Legionella pneumophila TaxID=446 RepID=Q5WSH4_LEGPL	is_VFDB	FALSE
agilent_230764	LKSDDFLNSTDPTYNFQKLHQFAAEQRVKLGLEKSDTDTLVAILKNNPEECRAYIESKKPGLGN (1/1)	Bacteria	Legionella pneumophila	Uncharacterized protein n=28 Tax=Legionella pneumophila TaxID=446 RepID=Q5WUD8_LEGPL	is_VFDB	FALSE
agilent_225650	GEWVSGLVLPAQNENFDDLAISDDTVSNYNEDDLICEKHDVITHDGAHLDTFEVRHRSQESIDP (1/1)	Bacteria	Legionella pneumophila	Putative substrate of the Dot/Icm system n=37 Tax=Legionella pneumophila TaxID=446 RepID=Q5WWR5_LEGPL	is_VFDB	FALSE
agilent_223844	EMDIYKNETAIDLTYKQINTYYQVTRCLLKQKEFLPLKDKPEKRFGGLSKKEALLASMNSASHD (1/1)	Bacteria	Legionella pneumophila	Uncharacterized protein n=32 Tax=Legionella pneumophila TaxID=446 RepID=Q5WVE4_LEGPL	is_VFDB	FALSE
agilent_243235	WWDLKPLFFNRKTTKNNMIAAARIKKEIEAGATSFDFTGVSRNGLLNQLLTTAVDYQLEYQRGL (1/1)	Bacteria	Legionella pneumophila	Uncharacterized protein n=29 Tax=Legionella pneumophila TaxID=446 RepID=Q5WT56_LEGPL	is_VFDB	FALSE
agilent_223292	EEVRRNQFSGLSKGSEQQQTVQLSSSSSEEEEPVHTTKVFAQPKDVTPEVVENPTSTVSLTGSK (1/1)	Bacteria	Legionella pneumophila	Uncharacterized protein n=23 Tax=Legionella pneumophila TaxID=446 RepID=Q5WSS9_LEGPL	is_VFDB	FALSE
agilent_234119	MRRSKAIQMPKKRTQILTISESSKEDLDVVPEYSEEMDVSPSKETSKTNSKKLESTARKEQIKK (1/1)	Bacteria	Legionella pneumophila	Uncharacterized protein n=29 Tax=Legionella pneumophila TaxID=446 RepID=Q5WWB4_LEGPL	is_VFDB	FALSE
agilent_234932	NDETFEEVRRNQFSGLSKGSEQQQTVQLSSSSSEEEEPVHTTKVFAQPKDVTPEVVENPTSTVS (1/1)	Bacteria	Legionella pneumophila	Uncharacterized protein n=23 Tax=Legionella pneumophila TaxID=446 RepID=Q5WSS9_LEGPL	is_VFDB	FALSE
agilent_219870	AAGLAISQRMTAQIRGMNQAVRNANDGISLAQVAEGAMQETTNILQRMRELSVQAANSTNNSSD (1/1)	Bacteria	Legionellaceae	Flagellin n=45 Tax=Legionellaceae TaxID=444 RepID=Q48824_LEGPN	is_VFDB	FALSE
agilent_232048	MAQVINTNVASLTAQRNLGVSGNMMQTSIQRLSSGLRINSAKDDAAGLAISQRMTAQIRGMNQA (1/1)	Bacteria	Legionellaceae	Flagellin n=45 Tax=Legionellaceae TaxID=444 RepID=Q48824_LEGPN	is_VFDB	FALSE
twist_16254	NQRNFLAGEEDNVISQIQRPVKELAFPGSSREVDRLLTNQKQSHFANAQPLQIE (1/1)	Plant	Lens culinaris (lentil)	allergen_name Len c 1 (2/2) (1/1) allergome_name Len c 1 (3/3) (1/1) allergenonline_name Len c 1.0102 (1/1) (1/1) SDAP_name Len c 1.0102 (1/1) (1/1) iedb_name False	is_allergens	FALSE
twist_8935	INAKNNQRNFLAGEEDNVISQIQRPVKELAFPGSSREVDRLLTNQKQSHFANAQ (1/1)	Plant	Lens culinaris (lentil)	allergen_name Len c 1 (2/2) (1/1) allergome_name Len c 1 (3/3) (1/1) allergenonline_name Len c 1.0102 (1/1) (1/1) SDAP_name Len c 1.0102 (1/1) (1/1) iedb_name False	is_allergens	FALSE
twist_5585	FNLQVRGTRGEHTESEGGVYDISNKRRLGLTEYQAVREMQDGILEMIKMEKAAA (1/1)	Animal	Limulus polyphemus (crab)	allergen_name False allergome_name Lim p 2 (2/2) (1/1) allergenonline_name False SDAP_name False iedb_name False	is_allergens	FALSE
agilent_114932	LLEKPVNPITPVDPVDPVDPVDPVDPVDPVDPVDPVDPVDPVDPVDPVDPVDPVDPVTPVNPSN (1/1)	Bacteria	Listeria monocytogenes	Leucine-rich repeat domain-containing protein (Fragment) n=6 Tax=Listeria monocytogenes TaxID=1639 RepID=A0A5D5QJK8_LISMN	is_patho_strain	FALSE
agilent_169153	SACCDEYLKPPAAPHDIDSKLPHKLSWSADNPTNTEVNTHYWLFKQAEKILAKDVDHMRANLMN (1/1)	Bacteria	Listeria monocytogenes	Phospholipase C n=130 Tax=Listeria monocytogenes TaxID=1639 RepID=PHLC_LISMO	is_patho_strain	FALSE
agilent_81119	HDSSFYAGNSWNAKDNFDYATNKAGEKVAFKDITVAGKVDSKTPGTYEISYVYDGVKAVAKVTV (1/1)	Bacteria	Listeria monocytogenes	DUF5011 domain-containing protein n=148 Tax=Listeria monocytogenes TaxID=1639 RepID=A0A459RU05_LISMN	is_patho_strain	FALSE
agilent_203254	VQATENSNLKTQESQTVVKGTKETKQPESIAGYTYVGYIHTSKNNTAPPVEKGIVTVNYQDEQG (1/1)	Bacteria	Listeria monocytogenes	Uncharacterized protein n=56 Tax=Listeria monocytogenes TaxID=1639 RepID=A0A0E1R3B1_LISMN	is_patho_strain	FALSE
agilent_91999	ISAPALISDITKKTPFKNPSQPLNVFNKKTTTKTVTKKPTPVKTAPKLAELPATKPQETVLREN (1/1)	Bacteria	Listeria monocytogenes	Actin assembly-inducing protein n=1136 Tax=Bacteria TaxID=2 RepID=ACTA_LISMO	is_patho_strain	FALSE
twist_41490	LKNVTAGANPVGVRRGIEKAVATAIEELKAISKPIESKESIAQVAAISSGDEEV (1/1)	Bacteria	Listeria monocytogenes	GroEL (1/3)	is_IEDB	FALSE
agilent_111172	LERNSINELKVTDLAIEDLPLGENELTDTVFDNIQNLPNLKTLDLSKNQLEEVVLDKTDVENLP (1/1)	Bacteria	Listeria monocytogenes	Lin1204 protein n=84 Tax=Listeria TaxID=1637 RepID=Q92CG8_LISIN	is_patho_strain	FALSE
agilent_178076	SQEITFVYEKKAMPIIVEPTEPSKPTEQLTESATVAEPKPIKQNFKTTNKSTNNKRKLPSTGDE (1/1)	Bacteria	Listeria monocytogenes	LPXTG cell wall anchor domain-containing protein n=248 Tax=Listeriaceae TaxID=186820 RepID=A0A460AZD5_LISMN	is_patho_strain	FALSE
agilent_154958	QKANEASQQKAGGSHTVKAGDTLYSIARSTYGQAGAAAGVEKIKQANGLGSDNVPVGTVLTIPQ (1/1)	Bacteria	Listeria monocytogenes	Peptidoglycan-binding protein LysM n=1 Tax=Listeria monocytogenes TaxID=1639 RepID=A0A0B8R2T7_LISMN	is_patho_strain	FALSE
agilent_118201	LQVNSSEKKSTTNNNSEYTVVAGDTLGHIAVDNGVTINQLKSWNNLSSDLIIVGQKLSIGNKAS (1/1)	Bacteria	Listeria monocytogenes	LysM peptidoglycan-binding domain-containing protein n=99 Tax=Bacteria TaxID=2 RepID=A0A0B8RBM1_LISMN	is_patho_strain	FALSE
agilent_49182	EIIINKDGGTLHNPVITDEFPDGGLIFHPATLKIMDSEQVKLDSADYEVVPLNGDSSWEKGFQI (1/1)	Bacteria	Listeria monocytogenes	Collagen-binding protein n=343 Tax=Bacteria TaxID=2 RepID=A0A457MNA8_LISMN	is_patho_strain	FALSE
agilent_101196	KKRKRRTHVKLQLPGMNECSNCGEYRLSHHVCPECGQYDGKDVANS (1/1)	Bacteria	Listeria monocytogenes	50S ribosomal protein L32-2 n=26 Tax=Listeria TaxID=1637 RepID=RL322_LISIN	is_patho_strain	FALSE
agilent_119431	LSKNQLEEVVLDKTDVENLPNLMTLNIQQNLAIKLINVQDQPQLVDVKTSDYKELSALTTVIAK (1/1)	Bacteria	Listeria monocytogenes	Lin1204 protein n=84 Tax=Listeria TaxID=1637 RepID=Q92CG8_LISIN	is_patho_strain	FALSE
agilent_122038	LWKQLIDLRKTREQIITDSSFVASLTSDEPMLHFTHLVEQAINNIEILYHVTLEKESEPDYEVV (1/1)	Bacteria	Listeria monocytogenes	Uncharacterized protein n=129 Tax=Listeria TaxID=1637 RepID=A0A3Q0ND63_LISMG	is_patho_strain	FALSE
agilent_124801	MFEGINTSGSALNAAKQWMEVSSNNIANADSSAAPGETPFLRKRVVLSEITPFETALTGTKGVK (1/1)	Bacteria	Listeria monocytogenes	Flagellar basal-body rod protein FlgC n=51 Tax=Listeria TaxID=1637 RepID=A0AGG6_LISW6	is_patho_strain	FALSE
agilent_15627	AEKPNIDKPVKALQQTETAVEAADYDKAKDLFQEDKLWWSQNKQTVKEKSYDLAGQIDRQIAEI (1/1)	Bacteria	Listeria monocytogenes	FTR1 family protein n=142 Tax=Listeria TaxID=1637 RepID=H1GAG6_LISIO	is_patho_strain	FALSE
agilent_182876	TAAYKNFVNTAKKKKLTIKTAKAGVKLPVKGVNAQFVGPVKTYGKTDRNNWSAVLHVAYKKNTF (1/1)	Bacteria	Listeria monocytogenes	ComE operon protein 3 n=85 Tax=Listeria monocytogenes TaxID=1639 RepID=A0A0B8QZ29_LISMN	is_patho_strain	FALSE
agilent_182998	TAENGATLSFKTTPSTTATGTFTTTIVATKDGKTQEYTASYKVVDQTSPVLKEINKDASFEKGK (1/1)	Bacteria	Listeria monocytogenes	LPXTG cell wall anchor domain-containing protein n=42 Tax=Listeria monocytogenes TaxID=1639 RepID=A0A3T2KDV1_LISMN	is_patho_strain	FALSE
agilent_193475	TTTPQVGAKIAMDASGKSMTIAPEPNAVAKTSVMRTKYDLKDAASSKPDYSITKSGPNQFNTQN (1/1)	Bacteria	Listeria monocytogenes	ATP phosphoribosyltransferase regulatory subunit n=304 Tax=Bacteria TaxID=2 RepID=A0A0B8REE2_LISMN	is_patho_strain	FALSE
agilent_215338	YNAKRVKGKGSAVFYHVDSPKYNYTLGCVAQSEANTKEVLKFADKNTLIVLGEESRIKTFYGIN (1/1)	Bacteria	Listeria monocytogenes	Putative secreted protein n=93 Tax=Listeriaceae TaxID=186820 RepID=A0AM51_LISW6	is_patho_strain	FALSE
agilent_62766	FRAYPGWYESMNDHALLFVKGPSWNPHLYGGLIKEYDFEKAAIALGKTGYSSDPEYAAKLIELI (1/1)	Bacteria	Listeria monocytogenes	Exo-glucosaminidase lytG n=103 Tax=Listeria TaxID=1637 RepID=A0A0E1R685_LISMN	is_patho_strain	FALSE
agilent_88432	IKAYPDTVTNDVLNKSIKHPLEGYLYPATYTFKGTDVSAEQIITEMVKATDVNIAKYRDELTKQ (1/1)	Bacteria	Listeria monocytogenes	Endolytic murein transglycosylase n=258 Tax=Listeria TaxID=1637 RepID=A0A0E1R719_LISMN	is_patho_strain	FALSE
twist_79730	MEKHPNYPPPKKLSSQNHCASKAKGGWIVETNPPPFLKI (1/3)	Phage	Listeria phage	YP_008997816.1 hypothetical protein LP030nr2_061 [Listeria phage LP-030-2]	is_phage	FALSE
twist_86056	NAYSNVKILAVDYSSDDTVTDVTTLRNVAGKYFMNNKTDIPEMNIKVSFEPLSE (1/1)	Phage	Listeria phage 2389	NP_510995.1 Gp14 protein [Listeria phage 2389]	is_phage	FALSE
twist_92532	SKKLNTPYKEQFRNNFYLFDVYNNVEGRYLPLDEVCSIASTLNLPMPDMFYLGV (1/1)	Phage	Listeria phage List-36	YP_009043500.1 hypothetical protein [Listeria phage List-36]	is_phage	FALSE
twist_73805	KEVVPRFTMQKNHRKLLNIYIENNRPKNKVEEDIKARLEDLLYSCGTDSEVLMG (1/1)	Phage	Listeria phage List-36	YP_009043441.1 DNA helicase [Listeria phage List-36]	is_phage	FALSE
twist_78664	MAKFSQNKNLKAKLEATKGTTLVEASPYDTIWGVGLRESDPRILNKDLWRGSNL (1/1)	Phage	Listeria phage List-36	YP_009043497.1 hypothetical protein [Listeria phage List-36]	is_phage	FALSE
twist_79236	MCEYCKNDSMMNNEPLLSFDEEYKEPGVVRLDSTGNLGVFSYYGLTARNINYCP (1/1)	Phage	Listeria phage vB_LmoS_293	YP_009210509.1 hypothetical protein SE25_061 [Listeria phage vB_LmoS_293]	is_phage	FALSE
twist_10138	KKRRVLWGWVGETDSERADVAKGWASLQSIPRTVVLDTKTGSNLIQWPVVEVET (1/1)	Plant	Lolium perenne (perennial ryegrass, English ryegrass, winter ryegrass, or ray grass)	allergen_name False allergome_name Lol p FT (2/3) (1/1) allergenonline_name False SDAP_name False iedb_name False	is_allergens	FALSE
twist_1712	AVEPVAEEPKEAEPVAVSEEPKGGDDAPAEVAVETKEVVEVEEAKTVTEEPTVE (1/1)	Plant	Manihot esculenta (cassava)	allergen_name False allergome_name Man e 5 (3/6) (1/1) allergenonline_name False SDAP_name False iedb_name False	is_allergens	FALSE
twist_1792	AVSVDCSEYPKPACTLEYRPLCGSDNKTYGNKCNFCNAVVESNGTLTLSHFGKC (1/1)	Animal	Meleagris gallopavo (turkey)	allergen_name False allergome_name Mel g 1 (3/4) (1/1) allergenonline_name False SDAP_name False iedb_name False	is_allergens	FALSE
twist_3824	EEGKVMILCNKALNPVCGTDGVTYDNECVLCAHNLEQGTSVGKKHDGGCRKELA (1/1)	Animal	Meleagris gallopavo (turkey)	allergen_name False allergome_name Mel g 1 (3/4) (1/1) allergenonline_name False SDAP_name False iedb_name False	is_allergens	FALSE
agilent_7032	PMGMVLDAVPVIPPELRPMVQLDGGRFATSDLNDLYRRVINRNNRLKRLIDLGAPEIIVNNEKR (1/1)	Bacteria	Mycobacteriaceae	DNA-directed RNA polymerase subunit beta' n=6 Tax=Mycobacteriaceae TaxID=1762 RepID=RPOC_MYCSJ	is_IEDB	FALSE
agilent_1169	DGERFYKITIVPDDGGEEVVYDKISKRQRLRVFKHEDGSERVLSDGDHVEVGQQLMEGSADPHE (1/1)	Bacteria	Mycobacteriaceae	DNA-directed RNA polymerase subunit beta' n=6 Tax=Mycobacteriaceae TaxID=1762 RepID=RPOC_MYCSJ	is_IEDB	FALSE
twist_42511	LSGKLNPDVNLVDTLNGGEYTVFAPTNAAFDKLPAATIDQLKTDAKLLSSILTY (1/1)	Bacteria	Mycobacterium tuberculosis	CELL SURFACE LIPOPROTEIN MPT83 (LIPOPROTEIN P23)	is_IEDB	FALSE
twist_40763	LEDGERFYKITIVPDDGGEEVVYDKISKRQRLRVFKHEDGSERVLSDGDHVEVG (1/1)	Bacteria	Mycobacterium tuberculosis	RNA polymerase beta'-subunit	is_IEDB	FALSE
twist_29332	DGPATDAIVNGFQVVAHAAPAQAPAPAPGSAPVGLPGQAPGYPPAGTLTPVPPR (1/1)	Bacteria	Mycobacterium tuberculosis	Proline-rich 28 kDa antigen	is_IEDB	FALSE
twist_57369	YIHLIPANVNADIKATTVFGGKYVSLTTPKNPTKRRITPKDVIDVRSVTTEINT (1/1)	Bacteria	Mycobacterium tuberculosis	MCE-FAMILY PROTEIN MCE1A	is_IEDB	FALSE
agilent_2469	FIDDECVTSSPVLKATTTHLFEAWQRWRVQEGVPEISRKAFGQSLDTHGYPVTDKARDGRWRAG (1/1)	Bacteria	Mycobacterium tuberculosis	Bacteriophage protein n=2 Tax=Mycobacterium tuberculosis TaxID=1773 RepID=R4LXM3_MYCTX	is_IEDB	FALSE
twist_45861	NSPMGMVLDAVPVIPPELRPMVQLDGGRFATSDLNDLYRRVINRNNRLKRLIDL (1/1)	Bacteria	Mycobacterium tuberculosis	RNA polymerase beta'-subunit	is_IEDB	FALSE
twist_52112	SQPDAVLAATSNYREDSDTIKRFIDDECVTSSPVLKATTTHLFEAWQRWRVQEG (1/1)	Bacteria	Mycobacterium tuberculosis	phiRv1 phage protein	is_IEDB	FALSE
twist_54219	TSGSSSGFKVRPSFSFFAVGPDGMPGGEVSILQPFTVAPINLNPTTLHFPGFTI (1/1)	Bacteria	Mycobacterium tuberculosis	PPE family protein (1/9) & PPE FAMILY PROTEIN (4/6) & PPE family protein [Mycobacterium tuberculosis] (4/11)	is_IEDB	FALSE
agilent_10341	VLKATTTHLFEAWQRWRVQEGVPEISRKAFGQSLDTHGYPVTDKARDGRWRAGIAVRGADDFDD (1/1)	Bacteria	Mycobacterium tuberculosis	Bacteriophage protein n=2 Tax=Mycobacterium tuberculosis TaxID=1773 RepID=R4LXM3_MYCTX	is_IEDB	FALSE
agilent_496	ANVNADIKATTVFGGKYVSLTTPKNPTKRRITPKDVIDVRSVTTEINTLFQTLTSIAEKVDPVK (1/1)	Bacteria	Mycobacterium tuberculosis complex	Virulence factor n=190 Tax=Mycobacterium tuberculosis complex TaxID=77643 RepID=Q8VKQ6_MYCTO	is_IEDB	FALSE
agilent_226521	GSKEKFYKPTVFFGNWENENSSMNSQAQTPTWEKIREGFALQALKSSFDQKTRTFVLTTNAPLP (1/1)	Bacteria	Mycoplasma hyopneumoniae	p216 surface protein n=14 Tax=Mycoplasma hyopneumoniae TaxID=2099 RepID=E4QTF2_MYCH1	is_VFDB	FALSE
twist_44775	NGEALKDVIASATVTVDGGFTESTFTGEAYSVWSAKADVKKGTYSQASKQLDIK (1/1)	Bacteria	Mycoplasma penetrans	p35 lipoprotein	is_IEDB	FALSE
agilent_8582	SDSQGSTTTATRNALPEHPNALAFQVSVVEASAYKPNTSSGQTQSTNSSPYLHLVKPKKVTQSD (1/1)	Bacteria	Mycoplasma pneumoniae	Adhesin P1 precursor (Cytadhesin P1) (Attachment protein) & ADP1_MYCPN adhesin P1	is_IEDB	FALSE
agilent_239214	SGVDLSPVEKVSGWLVGQLPSTSDGNTSSTNNLAPNTNTGNDVVGVGRLSESNAAKMNDDVDGI (1/1)	Bacteria	Mycoplasma pneumoniae	VFG002033(gb|NP_109829) (p1/MgPa/gapA) ADP1_MYCPN adhesin P1 [Cytadherence organelle (VF0330)] [Mycoplasma pneumoniae M129]	is_VFDB	FALSE
twist_33467	FPPQPGMAPRPGMPPHPGMAPRPGFPPQPGMAPRPGMQPPRPGMPPQPGFPPKR (1/1)	Bacteria	Mycoplasma pneumoniae	P30 adhesin	is_IEDB	FALSE
agilent_236729	PVKSDQKATAKIASLINASPLNSYGDDGVTVFDALGLNFNFKLNEERLPSRTDQLLVYGIVNES (1/1)	Bacteria	Mycoplasma pneumoniae	Mgp-operon protein 3 n=22 Tax=Mycoplasma pneumoniae TaxID=2104 RepID=MGP3_MYCPN	is_VFDB	FALSE
agilent_237617	QTWTGKVDIYKNTNGLFEKDDQLSENVKRRDNGLVPIYNEGIVDIWGRVDFAANSVLQARNLTD (1/1)	Bacteria	Mycoplasma pneumoniae	Mgp-operon protein 3 n=22 Tax=Mycoplasma pneumoniae TaxID=2104 RepID=MGP3_MYCPN	is_VFDB	FALSE
agilent_224028	EQESTAVAVEPAIETESKATSEAQAELDWEALIGNSEYGYFDAEQNWIWTGYFDEDNKWVSTAT (1/1)	Bacteria	Mycoplasma pneumoniae	Protein P200 n=9 Tax=Mycoplasma pneumoniae TaxID=2104 RepID=P200_MYCPN	is_VFDB	FALSE
twist_42112	LPTFSNIGVGLKANVQATLGGSQTMITGGSPRRTLDQANLQLWTGAGWRNDKAS (1/1)	Bacteria	Mycoplasma pneumoniae	Adhesin P1 precursor (Cytadhesin P1) (Attachment protein) & ADP1_MYCPN adhesin P1	is_IEDB	FALSE
agilent_240199	SWNSQRSQKGLKNNPGPKAVTGFKLDKGRAYRKLNESWPVYEPLDSTKEGKGKDESSWKNSEKT (1/1)	Bacteria	Mycoplasma pneumoniae	Mgp-operon protein 3 n=22 Tax=Mycoplasma pneumoniae TaxID=2104 RepID=MGP3_MYCPN	is_VFDB	FALSE
agilent_9198	STNSSPYLHLVKPKKVTQSDKLDDDLKNLLDPNQVRTKLRQSFGTDHSTQPQPQSLKTTTPVFG (1/1)	Bacteria	Mycoplasma pneumoniae	Adhesin P1 n=56 Tax=Mycoplasma pneumoniae TaxID=2104 RepID=ADP1_MYCPN	is_IEDB	FALSE
twist_47862	QAAAEAHAEAEVEPAPQPVPVPPQPQVQINFGPRTGFPPQPGMAPRPGMPPHPG (1/1)	Bacteria	Mycoplasma pneumoniae	P30 adhesin	is_IEDB	FALSE
twist_57302	YGNNHRGVDDITAPQTSAGSSSGISTNTSGSRSFLPTFSNIGVGLKANVQATLG (1/1)	Bacteria	Mycoplasma pneumoniae	Adhesin P1 precursor (Cytadhesin P1) (Attachment protein) & ADP1_MYCPN adhesin P1	is_IEDB	FALSE
twist_45983	NTSSGQTQSTNSSPYLHLVKPKKVTQSDKLDDDLKNLLDPNQVRTKLRQSFGTD (1/1)	Bacteria	Mycoplasma pneumoniae	Adhesin P1 precursor (Cytadhesin P1) (Attachment protein) & ADP1_MYCPN adhesin P1	is_IEDB	FALSE
twist_53305	TGFPPQPGMAPRPGMPPHPGMAPRPGFPPQPGMAPRPGMPPHPGMAPRPGFPPQ (1/1)	Bacteria	Mycoplasma pneumoniae	P30 adhesin	is_IEDB	FALSE
agilent_221881	DANTTTLSQAPAALAVQNGIASSQDDLTGILPLSDEFSAVITKDQTWTGKVDIYKNTNGLFEKD (1/1)	Bacteria	Mycoplasma pneumoniae	Mgp-operon protein 3 n=22 Tax=Mycoplasma pneumoniae TaxID=2104 RepID=MGP3_MYCPN	is_VFDB	FALSE
agilent_235651	NQRAMLVGEKTSDTTLTVKPKIEYLDGNFYGEDSKIAGIPLNIDFPSRIFAGFAALPSWVIPVS (1/1)	Bacteria	Mycoplasma pneumoniae	Mgp-operon protein 3 n=22 Tax=Mycoplasma pneumoniae TaxID=2104 RepID=MGP3_MYCPN	is_VFDB	FALSE
agilent_236132	PELQPETEATKVVDDVEEEQLDWELLIGNSNYGHYEPSGEWVWAGYFDDNQIWTPDASVEWARE (1/1)	Bacteria	Mycoplasma pneumoniae	Protein P200 n=9 Tax=Mycoplasma pneumoniae TaxID=2104 RepID=P200_MYCPN	is_VFDB	FALSE
agilent_241858	VENTAGLNGPINGLFTLLDTFAYVTPVSGMKGGSQNNEEVQTTYPVKSDQKATAKIASLINASP (1/1)	Bacteria	Mycoplasma pneumoniae	Mgp-operon protein 3 n=22 Tax=Mycoplasma pneumoniae TaxID=2104 RepID=MGP3_MYCPN	is_VFDB	FALSE
twist_40698	LDQANLQLWTGAGWRNDKASSGQSDENHTKFTSATGMDQQGQSGTSAGNPDSLK (1/1)	Bacteria	Mycoplasma pneumoniae	Adhesin P1 precursor (Cytadhesin P1) (Attachment protein) & ADP1_MYCPN adhesin P1	is_IEDB	FALSE
twist_47714	PVFGTSSGNLSSVLSGGGAGGGSSGSGQSGVDLSPVEKVSGWLVGQLPSTSDGN (1/1)	Bacteria	Mycoplasma pneumoniae	Adhesin P1 precursor (Cytadhesin P1) (Attachment protein) & ADP1_MYCPN adhesin P1	is_IEDB	FALSE
twist_48402	QKVDVLTKAVGSVFKEIINRTGISQAPKRLKQTSAAKPGAPRPPVPPKPGAPKP (1/1)	Bacteria	Mycoplasma pneumoniae	Adhesin P1 precursor (Cytadhesin P1) (Attachment protein) & ADP1_MYCPN adhesin P1	is_IEDB	FALSE
twist_52437	SSSSSSHNAPYYFHNNPDWQDRPIQNVVDAFIKPWEDKNGKDDAKYIYPYRYSG (1/1)	Bacteria	Mycoplasma pneumoniae	Adhesin P1 precursor (Cytadhesin P1) (Attachment protein) & ADP1_MYCPN adhesin P1	is_IEDB	FALSE
agilent_220725	ALEQQAAAEAHAEAEVEPAPQPVPVPPQPQVQINFGPRTGFPPQPGMAPRPGMPPHPGMAPRPG (1/1)	Bacteria	Mycoplasma pneumoniae	VFG002036(gb|NP_110141) (p30/p32) 30K adhesin-related protein [Cytadherence organelle (VF0330)] [Mycoplasma pneumoniae M129]	is_VFDB	FALSE
agilent_7179	PRRTLDQANLQLWTGAGWRNDKASSGQSDENHTKFTSATGMDQQGQSGTSAGNPDSLKQDNISK (1/1)	Bacteria	Mycoplasma pneumoniae	Adhesin P1 precursor (Cytadhesin P1) (Attachment protein) & ADP1_MYCPN adhesin P1	is_IEDB	FALSE
agilent_9372	TDHSTQPQPQSLKTTTPVFGTSSGNLSSVLSGGGAGGGSSGSGQSGVDLSPVEKVSGWLVGQLP (1/1)	Bacteria	Mycoplasma pneumoniae	Adhesin P1 precursor (Cytadhesin P1) (Attachment protein) & ADP1_MYCPN adhesin P1	is_IEDB	FALSE
twist_5606	FNVKIIYDGSRAQIQAGDRYRDSVRGLCGNNDLEPENDQQTPRGCTLQKSEEFS (1/1)	Animal	Nasonia vitripennis (small parasitoid wasp)	allergen_name False allergome_name Nas vi 12 (2/2) (1/1) allergenonline_name False SDAP_name False iedb_name False	is_allergens	FALSE
twist_15962	NKEKLEEVASKFNLQVRGTRGEHTEAEGGIYDISNKRRLGLTEYQAVKEMHDGI (1/1)	Animal	Nasonia vitripennis (small parasitoid wasp)	allergen_name False allergome_name Nas vi AK (2/2) (1/1) allergenonline_name False SDAP_name False iedb_name False	is_allergens	FALSE
twist_9647	KDPDAKKPEDWDEREYIDDADDKKPEDWDKPEHIPDPDAKKPDDWDDEMDGEWE (1/1)	Animal	Necator americanus (HOOKWORM)	fummy_name Nec a calreticulin Calcium ion binding <bold><italic>Necator americanus</italic> (HOOKWORM)</bold>	is_allergens	FALSE
agilent_223732	ELHQHTLSFANALRSALREDPDVILVGEMRDPETIGLALTAAETGHLVFGTLHTTGAAKTVDRI (1/1)	Bacteria	Neisseria	Twitching motility protein n=4 Tax=Neisseria TaxID=482 RepID=D0W5Z8_NEICI	is_VFDB	FALSE
agilent_221215	ARKAAELAVKQKAETERKTAELAKQRAAAEAAKRQQEARQTAELARRQEAERQAAELSAKQKAE (1/1)	Bacteria	Neisseria meningitidis	IgA-specific serine endopeptidase autotransporter n=1 Tax=Neisseria meningitidis TaxID=487 RepID=UPI000F53326A	is_VFDB	FALSE
agilent_223687	ELARRQQEERKAAELLAKQRAEAEREAQALAARRKAEAEEAKRQAAELAHRQEAERKAAELSAN (1/1)	Bacteria	Neisseria meningitidis	IgA-specific serine endopeptidase autotransporter n=1 Tax=Neisseria meningitidis TaxID=487 RepID=UPI000F53326A	is_VFDB	FALSE
agilent_238476	RRVKPAPSPATNTASQAQKATQTDGAQIAKPQNIVVAPPSPQANQAEEAKRQQAKAEQVKRQQA (1/1)	Bacteria	Neisseria meningitidis	IgA-specific serine endopeptidase autotransporter n=1 Tax=Neisseria meningitidis TaxID=487 RepID=UPI000F53326A	is_VFDB	FALSE
agilent_219851	AAELAHRQEAERKAAELSANQKAAAEAQALAARQQKALARQQEEARKAAELAVKQKAETERKTA (1/1)	Bacteria	Neisseria meningitidis	IgA-specific serine endopeptidase autotransporter n=1 Tax=Neisseria meningitidis TaxID=487 RepID=UPI000F53326A	is_VFDB	FALSE
agilent_228378	ITLTGKSLITDPKTISIHYIQNNDDDDAGYYYYRPRKPIPQGKDLYFKNYRYYALKSGGSVNAP (1/1)	Bacteria	Neisseria meningitidis	IgA-specific serine endopeptidase autotransporter n=1 Tax=Neisseria meningitidis TaxID=487 RepID=UPI000F53326A	is_VFDB	FALSE
agilent_236818	QAEEAKRQQAKAEQVKRQQAEAERKSAELAKQKAEAEREARELATRQKAEQERSSAELARRHEK (1/1)	Bacteria	Neisseria meningitidis	IgA-specific serine endopeptidase autotransporter n=1 Tax=Neisseria meningitidis TaxID=487 RepID=UPI000F53326A	is_VFDB	FALSE
agilent_241225	TRQKAEQERSSAELARRHEKEREAAELSAKQKVEAEREAQALAVRRKAEAEEAKRQAAELARRH (1/1)	Bacteria	Neisseria meningitidis	IgA-specific serine endopeptidase autotransporter n=1 Tax=Neisseria meningitidis TaxID=487 RepID=UPI000F53326A	is_VFDB	FALSE
agilent_220409	AGSGKAGNFKLSGFKTKYRDFIELTYMGVSSDDKNNPRYAPLSDGTALVSSPVWQNQNRSAAWV (1/1)	Bacteria	Neisseriaceae	Hemoglobin-haptoglobin utilization protein B n=283 Tax=Neisseriaceae TaxID=481 RepID=HPUB_NEIMC	is_VFDB	FALSE
agilent_2648	FSSKGLSDEEYDEYKRIREERNGKYSIEEYLQDRDKYYEEVAIARATEEDFCEEEEAKIRQRIF (1/1)	Virus	Norwalk virus	Norwalk virus Non-structural polyprotein	is_IEDB	FALSE
twist_29072	DEEFVVSSDDIKTEGKKGKNKTGRGKKHTAFSSKGLSDEEYDEYKRIREERNGK (1/1)	Virus	Norwalk virus	Norwalk virus Non-structural polyprotein	is_IEDB	FALSE
twist_31025	EERASLGLVTGSEIRKRNPDDFKPKGKLWADDDRSVDYNERLSFEAPPSIWSRI (1/1)	Virus	Norwalk virus	Norwalk virus Non-structural polyprotein	is_IEDB	FALSE
twist_34885	GLSDEEYDEYKRIREERNGKYSIEEYLQDRDKYYEEVAIARATEEDFCEEEEAK (1/1)	Virus	Norwalk virus	Norwalk virus Non-structural polyprotein	is_IEDB	FALSE
twist_38302	KAKRDFPGQPDMWKNAFSPDFSHIKLTLAPQGGFDKNGNTPHGKGVMKTLTTGS (1/1)	Virus	Norwalk virus	Norwalk virus Non-structural polyprotein	is_IEDB	FALSE
agilent_7111	PPRPPTPELVKKIPPPPPNGEDELVVSYSVKDGVSGLPELSTVRQPDEANTAFSVPPLNQRENR (3/3)	Virus	Norwalk virus	Norwalk virus Non-structural polyprotein	is_IEDB	FALSE
twist_51732	SMAITFKRALGARPKQPPPREILQRPPRPPTPELVKKIPPPPPNGEDELVVSYS (2/3)	Virus	Norwalk virus	Norwalk virus Non-structural polyprotein	is_IEDB	FALSE
twist_58059	LSSMAITFKRALGARPKQPPPREILQRPPRPPTPELVKKIPPPPPNGEDELVVSYS (3/3)	Virus	Norwalk virus	Norwalk virus Non-structural polyprotein	is_IEDB	FALSE
agilent_11266	AVANSNNDTAKSSSDGVLSSMAITFKRALGARPKQPPPREILQRPPRPPTPELVKKIPPPPPNG (1/1)	Virus	Norwalk virus	Norwalk virus Non-structural polyprotein	is_IEDB	FALSE
twist_48628	QPPPREILQRPPRPPTPELVKKIPPPPPNGEDELVVSYSVKDGVSGLPELSTVR (3/3)	Virus	Norwalk virus	Norwalk virus Non-structural polyprotein	is_IEDB	FALSE
twist_25199	YNLQARGIHGEHTESVCGVYDISNKRRMGLTEYEAVTEMMRGVNEIIREETNST (1/1)	Animal	Octopus (species name unclear)	allergen_name False allergome_name Oct f 2 (2/2) (1/1) allergenonline_name Unassigned (1/1) (1/1) SDAP_name False iedb_name False	is_allergens	FALSE
twist_10972	KYHLQARGIHGEHTESVGGVYDISNKRRMGLTEYEAVTEMMRGVNEIIREENNS (1/1)	Animal	Octopus (vulgaris?)	allergen_name False allergome_name Oct v 2 (2/2) (1/1) allergenonline_name False SDAP_name False iedb_name False	is_allergens	FALSE
agilent_202934	VPHYLADEALYQYADEHFKGKTDKFSKEKMAILNRMVKDGNNVGKPYVEDRVHFLAGLTPEEIL (1/1)	Bacteria	Odoribacter	Uncharacterized protein n=5 Tax=Odoribacter TaxID=283168 RepID=F9ZA18_ODOSD	is_gut_microbiome	FALSE
agilent_43627	DWDDFDFNTDDIGVADFLNTKNPGFAIDLGGEYQFNDKIKLFASLTDLGFIHWGNKDFRYNFYQ (1/1)	Bacteria	Odoribacter	SPOR domain-containing protein n=9 Tax=Odoribacter TaxID=283168 RepID=A0A412W1I0_9BACT	is_gut_microbiome	FALSE
twist_1185	APGTAGPQGVLGPSGFVGLPGSRGDKGLPGGPGAVGEPGRLGPAGASGPRGPAG (1/1)	Animal	Oncorhynchus mykiss (rainbouw trout)	allergen_name False allergome_name Onc m alpha2I (2/2) (1/1) allergenonline_name False SDAP_name False iedb_name False	is_allergens	FALSE
twist_49793	RLPQKPARSVQRERRGLVLSPPPPPPGELAPRAHPARTPRPGPGDSRSRRGGRR (1/1)	Animal	Oryctolagus cuniculus	calcium channel BI-1	is_IEDB	FALSE
agilent_8080	RHAHRQGVGGSGGSRSGSPRTGTADGEPRRHRVHRRPGEDGPDDKAERRGRHREGSRPARSGEG (1/1)	Animal	Oryctolagus cuniculus	Voltage-dependent P/Q-type calcium channel subunit alpha-1A n=5 Tax=Oryctolagus cuniculus TaxID=9986 RepID=CAC1A_RABIT	is_IEDB	FALSE
twist_51993	SPPPPPPGELAPRAHPARTPRPGPGDSRSRRGGRRWTASAGKGGGGPRASAPSP (1/1)	Animal	Oryctolagus cuniculus	calcium channel BI-1	is_IEDB	FALSE
twist_3668	ECRHYGAGRESLKAEATTDEKGWYKVEIDQDHQEEICEVVLDKSSDPACSETEK (1/1)	Plant	Oryza sativa (rice)	allergen_name False allergome_name Ory s 11 (2/2) (1/1) allergenonline_name False SDAP_name False iedb_name False	is_allergens	FALSE
twist_19685	RLPRYMAPRTVVVVEEGLPKTATGKVQKFELRARAKAMGTVPAAAAAKSKRSKL (1/1)	Plant	Oryza sativa (rice)	allergen_name False allergome_name Ory s 2 (7/30) (1/1) allergenonline_name False SDAP_name False iedb_name False	is_allergens	FALSE
twist_16231	NQDLSWKGPAKNWENVLLGLGVAGSAPGIEGGEIAPLAKENVAAP (1/1)	Plant	Oryza sativa, Asian rice	allergen_name False allergome_name Ory s GBSS_I (17/54) (1/1) allergenonline_name False SDAP_name False iedb_name False	is_allergens	FALSE
twist_17900	QDLSWKGPAKNWENVLLGLGVAGSEPGVEGEEIAPLAKENVAAP (1/1)	Plant	Oryza sativa, Asian rice	allergen_name False allergome_name Ory s GBSS_I (12/54) (1/1) allergenonline_name False SDAP_name False iedb_name False	is_allergens	FALSE
twist_15452	MVRNCMNQDLSWKGPAKNWENVLLGLFSPGSAPGIEGDEIAPLAKENVAAP (1/1)	Plant	Oryza sativa, Asian rice	allergen_name False allergome_name Ory s GBSS_I (29/54) (1/1) allergenonline_name False SDAP_name False iedb_name False	is_allergens	FALSE
twist_4461	EMVQNCMAQDLSWKGPAKKWEEVLLGLGVEGSQPGIEGEELAPLAKENVATP (1/1)	Plant	Oryza sativa, Asian rice	allergen_name False allergome_name Ory s GBSS_I (15/54) (1/1) allergenonline_name False SDAP_name False iedb_name False	is_allergens	FALSE
twist_19755	RNCMNQDLSWKGPAKNWENVLLGLGVAGNAPGIEGDEIAPLAKENVAAP (1/1)	Plant	Oryza sativa, Asian rice	allergen_name False allergome_name Ory s GBSS_I (37/54) (1/1) allergenonline_name False SDAP_name False iedb_name False	is_allergens	FALSE
agilent_211388	YDRLCEKNADLWDKVDEAYFNLPDDYDFDNYDEVAFIRSLSFLTDAEKDALIADYNRLVELDNQ (1/1)	Bacteria	Oscillibacter sp.	Uncharacterized protein n=1 Tax=Oscillibacter sp. TaxID=1945593 RepID=A0A3D2ID85_9FIRM	is_gut_microbiome	FALSE
agilent_112962	LHPAQTANEAMVLLRSGEEAEDLSGYQTVILTAGTLTGGQNPRLALSVSNTQKQVMETATASGQ (1/1)	Bacteria	Oscillibacter sp. 57_20	Uncharacterized protein n=1 Tax=Oscillibacter sp. 57_20 TaxID=1897011 RepID=A0A1Q6RJ96_9FIRM	is_gut_microbiome	FALSE
twist_23154	VAPEEVKITVDDKHYQKALNEINQFYQKFPQYLQYLYQGPIVLNPWDQVKRNAG (1/1)	Animal	Ovis aries (sheep)	allergen_name False allergome_name Ovi a 10 (2/2), Ovi a 8 (3/5) (1/1) allergenonline_name False SDAP_name False iedb_name False	is_allergens	FALSE
agilent_1606	DWNFGLSPPPNGTLEDTYRYVQSQAITCQKPTPEKEKQDPYKDMSFWEVNLKEKFSSELDQFPL (1/1)	Virus	Papillomaviridae	Major capsid protein L1 n=210 Tax=Papillomaviridae TaxID=151340 RepID=VL1_HPV11	is_IEDB	FALSE
agilent_705	ATHTKAVALGTEETQTTIQRPRSEPDTGNPCHTTKLLHRDSVDSAPILTAFNSSHKGRINCNSN (1/1)	Virus	Papillomaviridae	Regulatory protein E2 n=788 Tax=Papillomaviridae TaxID=151340 RepID=VE2_HPV16	is_IEDB	FALSE
agilent_133710	NDSVQVENPDFILYSDTLHYDTESKVATILGPSVIVSDSGTIHTSRGWYDTVNNTSLLLDQSQV (1/1)	Bacteria	Parabacteroides	OstA-like_N domain-containing protein n=18 Tax=Parabacteroides TaxID=375288 RepID=K5Y925_9BACT	is_gut_microbiome	FALSE
agilent_200789	VKVIATEGGVQIVGATGKKVVVSNILGQVVANTVITSDNATIAAPQGVVVVAVEGEEAVKAIVK (1/1)	Bacteria	Parabacteroides	Uncharacterized protein n=8 Tax=Parabacteroides TaxID=375288 RepID=A0A3R5Z1C7_9BACT	is_gut_microbiome	FALSE
agilent_206027	VTVIALQGAVRVANAEGKKVVITNILGQTVANTVITSSDATIAAPQGVVVVAVEGEEAVKAIVK (1/1)	Bacteria	Parabacteroides	Uncharacterized protein n=14 Tax=Parabacteroides TaxID=375288 RepID=K5ZDW3_9BACT	is_gut_microbiome	FALSE
agilent_67960	GERKKVAVVLGGGGAKGVAHIGVLKVLEEAGIPIDIVAGTSMGAIVGGLYAIGYSPDEIKRMVE (1/1)	Bacteria	Parabacteroides	PNPLA domain-containing protein n=20 Tax=Parabacteroides TaxID=375288 RepID=K5ZET5_9BACT	is_gut_microbiome	FALSE
agilent_197471	VEKEAWFDNSGTWYMTETDIPFAQLPDAVKTAFQQGEYSTWKVDDVDMIERRDVETVYVIETEQ (1/1)	Bacteria	Parabacteroides	Uncharacterized protein n=12 Tax=Parabacteroides TaxID=375288 RepID=A0A351E2G8_9BACT	is_gut_microbiome	FALSE
agilent_204343	VSEIKVISNDGQVIVTNASGKMITLSNILGQIIGVRRANSEYFSMPSTSGIVLVTVEGDATYKV (1/1)	Bacteria	Parabacteroides	Uncharacterized protein n=6 Tax=Parabacteroides TaxID=375288 RepID=A0A3R6J631_9BACT	is_gut_microbiome	FALSE
agilent_48255	EGKMKRKNLDFIVLNSLKDAGAGFRCDTNKITIIDKEGETIAYPLKSKQEVAVDIVNKLATLLK (1/1)	Bacteria	Parabacteroides	Coenzyme A biosynthesis bifunctional protein CoaBC n=29 Tax=Parabacteroides TaxID=375288 RepID=K5YWW8_9BACT	is_gut_microbiome	FALSE
agilent_20730	ALLVKEFGKDLPNGGRERERVVPERSHREASSVKEEKSSEIKTVIPEEFRPKIVTKGRIDLDRP (1/1)	Bacteria	Parabacteroides	Translation initiation factor IF-2 n=19 Tax=Parabacteroides TaxID=375288 RepID=K5ZIF6_9BACT	is_gut_microbiome	FALSE
agilent_56676	EVSVAVVQQQTHIVKGIVVDNLGEPVPGANVVEKGTTNGIITDMDGAFSLTVAPDAVLEISYIG (1/1)	Bacteria	Parabacteroides	SusC/RagA family TonB-linked outer membrane protein n=6 Tax=Parabacteroides TaxID=375288 RepID=A0A354MMU3_9BACT	is_gut_microbiome	FALSE
agilent_107278	KVRSNLAMTGEITLRGKVLPVGGIKEKILAAKRAGIKELILCQENKKDIEEIKSDYLKGLAFHY (1/1)	Bacteria	Parabacteroides	Lon protease n=17 Tax=Parabacteroides TaxID=375288 RepID=A0A3R6CA52_9BACT	is_gut_microbiome	FALSE
agilent_121077	LTWKSWIMNQNNEAAGTLQYIKRDESGNLYHIKDFTTSEIGTQLRFAPGERAYNGRSGKESVFN (1/1)	Bacteria	Parabacteroides	Carboxypeptidase-like regulatory domain-containing protein n=26 Tax=Parabacteroides TaxID=375288 RepID=A0A412M4I2_9BACT	is_gut_microbiome	FALSE
agilent_186403	TGIEAGADDYITKPFDVEILRSKINSLMKKRDDMKRYFSNSSAASHNEENTLSTNPFMDAVVKN (1/1)	Bacteria	Parabacteroides	Uncharacterized protein n=14 Tax=Parabacteroides TaxID=375288 RepID=K5ZVY9_9BACT	is_gut_microbiome	FALSE
agilent_121369	LVGFALETNNEMAHAEGKMKRKNLDFIVLNSLKDAGAGFRCDTNKITIIDKEGETIAYPLKSKQ (1/1)	Bacteria	Parabacteroides	Coenzyme A biosynthesis bifunctional protein CoaBC n=29 Tax=Parabacteroides TaxID=375288 RepID=K5YWW8_9BACT	is_gut_microbiome	FALSE
agilent_161898	REAVEEFQTCFRGKSYNKIIMKNSRRTFFKQG (1/1)	Bacteria	Parabacteroides	Nucleotide pyrophosphatase n=8 Tax=Parabacteroides TaxID=375288 RepID=A0A3R6HP82_9BACT	is_gut_microbiome	FALSE
agilent_171315	SEASEAIAVTETATLTGTHFLFADAAPVKTEEKKVRAKRWSFGMGGGSVSAGTSNSLNAYALKN (1/1)	Bacteria	Parabacteroides	OMP_b-brl_2 domain-containing protein n=11 Tax=Parabacteroides TaxID=375288 RepID=K5ZJ35_9BACT	is_gut_microbiome	FALSE
agilent_19491	AKGYGESVPKAINKRMAKNYDFLNEGDVLTEEFIERMTPEQQEIADQINRRTEFKVLRTNYNLF (1/1)	Bacteria	Parabacteroides	Uncharacterized protein n=19 Tax=Parabacteroides TaxID=375288 RepID=A0A3R5X781_9BACT	is_gut_microbiome	FALSE
agilent_208732	WKNSIGMNKGLANLKVIDRKREEEAAFAAWVAQDAKRKEVYGDVLNLLEKGYTSSSEYKKISTY (1/1)	Bacteria	Parabacteroides	Dipeptidyl-peptidase n=18 Tax=Parabacteroides TaxID=375288 RepID=K5ZMW0_9BACT	is_gut_microbiome	FALSE
agilent_47707	EFPITQVYDEFSTYIGAEISKRRGNILTYNARGELCVVGDDIGEFRATGNLQTKFKLLKKDATI (1/1)	Bacteria	Parabacteroides	Uncharacterized protein n=24 Tax=Parabacteroides TaxID=375288 RepID=R6XBP1_9BACT	is_gut_microbiome	FALSE
agilent_74514	GNSQGDTGSGTGNQGSPFGNSDHGANEGVGGYGSFNLNGRSIGAGGLPRPAYTIQEEGRIVINI (1/1)	Bacteria	Parabacteroides	TonB family domain-containing protein n=17 Tax=Parabacteroides TaxID=375288 RepID=K5ZQT7_9BACT	is_gut_microbiome	FALSE
agilent_75851	GRIEKNTLQKAFGSFAPQKQKRDGITFTYYPDTGNRFFGYYQHEGIWVASYSKKLLEEVAQIQR (1/1)	Bacteria	Parabacteroides	Uncharacterized protein n=11 Tax=Parabacteroides TaxID=375288 RepID=A0A3R6A2K3_9BACT	is_gut_microbiome	FALSE
agilent_90354	INNYAQLRAEDPDRYADTDFMDLGLKSSTHHQRHSLSLSGGTEKLKTNFSLNYYNSEALIQTKD (1/1)	Bacteria	Parabacteroides	TonB-linked outer membrane protein, SusC/RagA family n=13 Tax=Parabacteroides TaxID=375288 RepID=A7AH99_9BACT	is_gut_microbiome	FALSE
agilent_77773	GTKDTKDDEYVVLANERVSNSELAANAIGYRYAKMTAKAIKDKKIDDKNTVFYAEENETNIGDG (1/1)	Bacteria	Parabacteroides merdae	Uncharacterized protein n=6 Tax=Parabacteroides merdae TaxID=46503 RepID=A0A3R6PDK7_9BACT	is_gut_microbiome	FALSE
agilent_206029	VTVIAQQGAVRVANAAGKKVVVSNILGQTVANTVITSDNAVIAAPQGVVVVAVEGEEAVKAIVK (1/1)	Bacteria	Parabacteroides merdae	Uncharacterized protein n=6 Tax=Parabacteroides merdae TaxID=46503 RepID=A0A3R6GJK9_9BACT	is_gut_microbiome	FALSE
agilent_56127	EVDLQAGETKTVKFDKRYFPQMVVNNPKLWWPNGYGEPHLHTCRLEVVHEGKTSETEEFRFGIR (1/1)	Bacteria	Paraprevotella	F5/8 type C domain protein n=4 Tax=Paraprevotella TaxID=577309 RepID=F3QTC0_9BACT	is_gut_microbiome	FALSE
agilent_147336	PKRLNLYIDGEQTGVRLVKGADEDVKVNVYTTDGKLVRSAVKRNAALQGLPSGVYVVDGKKCVK (1/1)	Bacteria	Paraprevotella	Alginate_lyase domain-containing protein n=5 Tax=Paraprevotella TaxID=577309 RepID=F3QVU8_9BACT	is_gut_microbiome	FALSE
agilent_183695	TATVKAYGGEGCISLQGPEGQVLTVSIYGTDGRMVRQVTVDGHEQVRGLSKGLYIVDRQKVIVR (1/1)	Bacteria	Paraprevotella	Peptidase C10 family protein n=3 Tax=Paraprevotella TaxID=577309 RepID=G5SUU8_9BACT	is_gut_microbiome	FALSE
agilent_7473	QERADSVANYFVAKGVAADAISATGYGKANPVTGATCDQVKGRKALIACLAPDRRVEIAVNGTK (1/1)	Bacteria	Pasteurellaceae	Outer membrane protein P5 n=60 Tax=Pasteurellaceae TaxID=712 RepID=OMP5_HAEIN	is_IEDB	FALSE
agilent_236983	QERADSVANYFVAKGVAADAISATGYGKANPVTGATCDQVKGRKALIACFAPDRRVEIAVNGTK (1/1)	Bacteria	Pasteurellaceae	Outer membrane protein P5 n=60 Tax=Pasteurellaceae TaxID=712 RepID=OMP5_HAEIN	is_VFDB	FALSE
agilent_1008	DAELPCRLSPNVSAKGMELRWFREKVSPAVFVSREGQEQEGEEMAEYRGRVSLVEDHIAEGSVA (1/1)	Animal	Pecora	Butyrophilin subfamily 1 member A1 n=22 Tax=Pecora TaxID=35500 RepID=BT1A1_BOVIN	is_IEDB	FALSE
twist_66919	EYYTQESISPDDELLYQSKIDQADAPSLKEVVVGKEFDGDQILKRGYGKTLYDM (1/1)	Phage	Pelagibacter phage HTVC010P	YP_007517715.1 hypothetical protein [Pelagibacter phage HTVC010P]	is_phage	FALSE
twist_80471	MGSIFKPKMPPLPPVQPLPEPPSAEVSQEEKDRIAAEQRAMERKRKGRRSTILT (1/1)	Phage	Pelagibacter phage HTVC010P	YP_007517701.1 hypothetical protein [Pelagibacter phage HTVC010P]	is_phage	FALSE
twist_66117	EPPSAEVSQEEKDRIAAEQRAMERKRKGRRSTILTGPLGVEEEAETEQKTLLGS (1/1)	Phage	Pelagibacter phage HTVC010P	YP_007517701.1 hypothetical protein [Pelagibacter phage HTVC010P]	is_phage	FALSE
twist_67321	FGTGNGMSYAKKYAFLNALNLKTGLDNDDGYKASPFSTRTNNVKESTRESGAKP (1/1)	Phage	Pelagibacter phage HTVC010P	YP_007517749.1 hypothetical protein [Pelagibacter phage HTVC010P]	is_phage	FALSE
twist_19414	REVLRLLNKVHEPNRFKEQAELGRSYDPTAHFSKYKNAVPVKRMVKEYMAGHML (1/1)	Animal	Periplaneta americana (american cocroach)	allergen_name False allergome_name Per a 3 (8/9) (1/1) allergenonline_name False SDAP_name False iedb_name False	is_allergens	FALSE
twist_17534	PSCHNVITGRWTPSAADRAAGRLPGYGVITNIINGGIECGKGFNDKVADRIGFY (1/1)	Plant	Persea americana (Avocado)	allergen_name Pers a 1 (1/1) (1/1) allergome_name Pers a 1 (2/2) (1/1) allergenonline_name Pers a 1.0101 (1/1) (1/1) SDAP_name Pers a 1 (1/1) (1/1) iedb_name False	is_allergens	FALSE
twist_7919	HGGPTETYKFIPSLEAAVKQAYGATVARAPEVKYAVFEAGLTKAITAMSEAQKV (1/1)	Plant	Phalaris aquatica (Harding grass)	allergen_name False allergome_name Pha a 5 (5/5) (1/1) allergenonline_name Unassigned (1/1) (1/1) SDAP_name Pha a 5 (4/4) (1/1) iedb_name False	is_allergens	FALSE
twist_23197	VATPLSHSTAANSAPANDKFTVFEGAFNKAIKERHGGPTETYKFIPSLEAAVKQ (1/1)	Plant	Phalaris aquatica (Harding grass)	allergen_name False allergome_name Pha a 5 (5/5) (1/1) allergenonline_name Unassigned (1/1) (1/1) SDAP_name Pha a 5 (4/4) (1/1) iedb_name False	is_allergens	FALSE
twist_15555	NAGPADGLAFALVPVGSQPKHKGGLLGLFNNDKYDSNAHTLAVELDTCNNRDWD (1/1)	Plant	phaseolus vulgaris (common bean)	allergen_name False allergome_name Pha v PHA (7/15) (1/1) allergenonline_name False SDAP_name False iedb_name False	is_allergens	FALSE
twist_29901	DNNNDGNNNDDNNNEGINNDDNNNEGINNDDNNNEGINNNDDNNNNDDNNNEGI (1/1)	Protozoan	Plasmodium falciparum	hypothetical protein PFD0985wa	is_IEDB	FALSE
twist_29790	DLRVGDLKEDFGKDMSNLINEEDIENFRNTFNKEYLKSVLTNDNNNDGINNNND (1/1)	Protozoan	Plasmodium falciparum	hypothetical protein PFD0985wa	is_IEDB	FALSE
twist_44153	MSSCSLKCSILPCVHIENNKNELHIENSKDENGINNIIQEDPNNGHNDNINNND (1/1)	Protozoan	Plasmodium falciparum	hypothetical protein PFD0985wa	is_IEDB	FALSE
twist_29905	DNNNNIDNNNNIDNNNNNIDNNNNIDNHHNNNQHCNYNDNWPSDYPTNIINHRN (1/1)	Protozoan	Plasmodium falciparum	ATP-dependant helicase, putative	is_IEDB	FALSE
twist_42476	LSDQPLSAKSSKIVTPPGNNMNNNTNNVINNTNNVPNNTNNIINNNVATNKYIK (1/1)	Protozoan	Plasmodium falciparum	hypothetical protein PFE0570w	is_IEDB	FALSE
twist_45853	NSNNNDDNNDNINNNNDNINNNNDNINNNNNSNNNDDDHLVCNNEIVPNNDCGT (1/1)	Protozoan	Plasmodium falciparum	hypothetical protein PFD0985wa	is_IEDB	FALSE
twist_39681	KNVNDMYRDGEMSPNHLNNNNNNINNNNNNNNNNNNNNNNNVMFRQNNSHLAQM (1/1)	Protozoan	Plasmodium falciparum	antigen CARP	is_IEDB	FALSE
twist_28717	CTEVVVEEGSCTEIVVEKGSDTEIVVEEGSATEIVVEEGSATEVVVEEGSATEE (1/1)	Protozoan	Plasmodium falciparum	antigen 332, Ag332=Pf332 gene clone G1 product & erythrocyte membrane-associated giant protein antigen 332 & antigen 332, Ag332=Pf332 gene clone C1 product & antigen 332	is_IEDB	FALSE
twist_33402	FNLDSDYYSSSFLNSDSTDVLKIKELNVNENDPVITKINSTETNEYIINNENIH (1/1)	Protozoan	Plasmodium falciparum	hypothetical protein PFL0115w	is_IEDB	FALSE
twist_50199	RSCSIPGLNNMNDDVNKSGGVSLNDDNINNDNNNTNNNTNNNTNNNNNNTNNNT (1/1)	Protozoan	Plasmodium falciparum	AARP1 protein	is_IEDB	FALSE
twist_48300	QINELTKKINILRGNLDKARKNHAAMKSNDQFAQEKNMTKEKSRTNIKSTQKDD (1/1)	Protozoan	Plasmodium falciparum	hypothetical protein PFL1235c	is_IEDB	FALSE
twist_45495	NNNKVFTFERRRRGVKTNEYYDYFVTDKTLLGGKGKFHNVGEKRSVSNTNFGRN (1/1)	Protozoan	Plasmodium falciparum	hypothetical protein PFD0985wa	is_IEDB	FALSE
twist_38241	IYNVENNGDAQADNGNNNVNNNLKGNMKGNNLNSNNIKSDVINHDDSLIPMGPL (1/1)	Protozoan	Plasmodium falciparum	hypothetical protein PFD0985wa	is_IEDB	FALSE
twist_52787	SWLKFGRGNKNDKKSKNEKKPSLESVKQNADEQKEQPTDSQISVNAQDSVTIQE (1/1)	Protozoan	Plasmodium falciparum	interspersed repeat antigen, putative	is_IEDB	FALSE
twist_35479	GSPKYKTLIEVVLEPSKSDGNTPGKGDGNTLGDDMVPTTNTFTDEEWNELKQDF (1/1)	Protozoan	Plasmodium falciparum	erythrocyte membrane protein 1 (3/9)	is_IEDB	FALSE
twist_31183	EGECNNEGEGNNESEIASTKKELLDINNKINDENDNHNFNKKRSSISYYFDDYF (1/1)	Protozoan	Plasmodium falciparum	liver stage antigen-1 & hypothetical protein PF14_0175	is_IEDB	FALSE
twist_30967	EEKSVSEEVLEEGSATEEVVEEGSCTEVVVEEGSCTEVVVEEGSCTEIVVEKGS (1/1)	Protozoan	Plasmodium falciparum	antigen 332, Ag332=Pf332 gene clone G1 product & erythrocyte membrane-associated giant protein antigen 332 & antigen 332, Ag332=Pf332 gene clone C1 product & antigen 332	is_IEDB	FALSE
twist_31917	ENILLSNIEEPKENIIDNLLNNIGQNSEKQESVSENVQVSDELFNELLNSVDVN (1/1)	Protozoan	Plasmodium falciparum	Liver stage antigen-3 precursor & Liver stage antigen-3	is_IEDB	FALSE
twist_31974	ENSGTQALSPNAPASTASQTTQSSSTSENTPTTLTNPKLKDFVLRPTYFRYLEE (1/1)	Protozoan	Plasmodium falciparum	EMP1 (2/2)	is_IEDB	FALSE
twist_36885	IFLKSRNNVNTFQSDINSSKTSSFFSCMSLKNMNYHNDINKYSNYRMMKNINGL (1/1)	Protozoan	Plasmodium falciparum	SET-domain protein, putative	is_IEDB	FALSE
twist_39114	KKACCAIRGSFYDLEDIIKGNDLVHDEYTKYIDSKLNEIFDSSNKNDIETKRAR (1/1)	Protozoan	Plasmodium falciparum	erythrocyte membrane protein 1 (2/9) & VAR2CSA & erythrocyte membrane protein 1 (PfEMP1)	is_IEDB	FALSE
twist_39135	KKEDDLDFSNVRNKKKEDDLNFSNVRNKKKEDDLDFSNVRNKNKEDDMDFSNVR (1/1)	Protozoan	Plasmodium falciparum	hypothetical protein PF11_0207	is_IEDB	FALSE
twist_40897	LESYHDDSSTDDDSSADEQQDERREVLTHNDPINKKDDPINKNDDPINKNDDPI (1/1)	Protozoan	Plasmodium falciparum	hypothetical protein PFB0460c	is_IEDB	FALSE
twist_45482	NNNDKSNHFLHNNNNDSYNYDIYNHFHTYNNCNLYNDDKNELSKKGAVLNRYNE (1/1)	Protozoan	Plasmodium falciparum	hypothetical protein PFF0380w	is_IEDB	FALSE
twist_46451	PEELVEEVILEELVEEVVPEELIEEVVPEELIEEVVPEELIEEVVEKVIPEEII (1/1)	Protozoan	Plasmodium falciparum	11-1 polypeptide	is_IEDB	FALSE
twist_46454	PEELVEKVVAEEIVEEVIPEELIEEVITEKPAEEVIPEELVEEVIPKEIVEEVL (1/1)	Protozoan	Plasmodium falciparum	11-1 polypeptide	is_IEDB	FALSE
twist_8059	HLQVRGTRGEHTEAEGGVYDISNKRRMGLTEYEAVKEMYDGIAELIKIEKSL (1/1)	Animal	Plodia interpunctella (Indianmeal moth)	allergen_name Plo i 1 (1/1) (1/1) allergome_name Plo i 1 (2/2) (1/1) allergenonline_name Plo i 1.0101 (1/1) (1/1) SDAP_name Plo i 1.0101 (1/1) (1/1) iedb_name False	is_allergens	FALSE
agilent_11154	YYNGKVPYDALFSEELLMKDPNYQLKDADIVNEVKGGYIIKVDGKYYVYLKDAAHADNVRTKDE (1/1)	Bacteria	Streptococcus pneumoniae	pneumococcal histidine triad protein E & hydrolase & HIT family hydrolase	is_IEDB	FALSE
agilent_8622	SENLQSLLKELYDSPSAQRYSESDGLVFDPAKIISRTPNGVAIPHGDHYHFIPYSKLSALEEKI (1/1)	Bacteria	Streptococcus pneumoniae	pneumococcal histidine triad protein E & hydrolase & HIT family hydrolase	is_IEDB	FALSE
agilent_3414	GSDPMLDPALEEAPAVDPVQEKLEKFTASYGLGLDSVIFNMDGTIELRLPSGEVIKKNLSDLIA (1/1)	Bacteria	Streptococcus pneumoniae	pneumococcal histidine triad protein E & hydrolase & HIT family hydrolase	is_IEDB	FALSE
agilent_3635	GYGFDANRIIAEDESGFIMSHGNHNHYFFKKDLTEEQIKAAQKHLEEVKTSHNGLDSLSSHEQD (1/1)	Bacteria	Streptococcus pneumoniae	pneumococcal histidine triad protein E & hydrolase & HIT family hydrolase	is_IEDB	FALSE
agilent_9025	SQSSQKSENLTPDQVSQKEGIQAEQIVIKITDQGYVTSHGDHYHYYNGKVPYDALFSEELLMKD (1/1)	Bacteria	Streptococcus pneumoniae	pneumococcal histidine triad protein E & hydrolase & HIT family hydrolase	is_IEDB	FALSE
agilent_7199	PSENGKVSTGTVENQPTENKPADSLPEAPNEKPVKPENSTDNGMLNPEGNVGSDPMLDPALEEA (1/1)	Bacteria	Streptococcus pneumoniae	pneumococcal histidine triad protein E & hydrolase & HIT family hydrolase	is_IEDB	FALSE
agilent_8766	SIDIEVTKESPITSGTNIINPTSEADSTPETKANYPRKPLVSFKEDLTPSDNPFSKLYKETIET (1/1)	Bacteria	Pneumoviridae	P n=3 Tax=Pneumoviridae TaxID=11244 RepID=A0A1P8L367_HRSV	is_IEDB	FALSE
agilent_9840	TSKTDISSSVITSLGAIVSCYGKTKCTASNKNRGIIKTFSNGCDYVSNKGVDTVSVGNTLYYVN (1/1)	Bacteria	Pneumoviridae	Fusion glycoprotein F0 n=1724 Tax=Pneumoviridae TaxID=11244 RepID=FUS_HRSVB	is_IEDB	FALSE
agilent_4946	KTIPSNKPKKKPTIKPTSKPPTKTTNKRDPKTPAKPPKKETTINPTKKPTPKITERDTSTPQST (1/1)	Bacteria	Pneumoviridae	Major surface glycoprotein G n=47 Tax=Pneumoviridae TaxID=11244 RepID=A0A0N7AYT6_HRSV	is_IEDB	FALSE
agilent_3950	ICKTIPSNKPKKKPTIKPTSKPPTKTTNKRDPKTPAKPPKKETTINPTKKPTPKITERDTSTPQ (2/3)	Bacteria	Pneumoviridae	Major surface glycoprotein G n=47 Tax=Pneumoviridae TaxID=11244 RepID=A0A0N7AYT6_HRSV	is_IEDB	FALSE
agilent_3990	IEFQQKNSRLLEINREFSVNAGVTTPLSTYMLTNSELLSLINDMPITNDQKKLMSSNVQIVRQQ (1/1)	Bacteria	Pneumoviridae	Fusion glycoprotein F0 n=1724 Tax=Pneumoviridae TaxID=11244 RepID=FUS_HRSVB	is_IEDB	FALSE
agilent_12024	TQNNKPSTKPRPKNPPKKPKDDYHFEVFNFVPCSICGNNQLCKSICKTIPSNKPKKKPTIKPTS (1/1)	Bacteria	Pneumoviridae	Major surface glycoprotein G n=47 Tax=Pneumoviridae TaxID=11244 RepID=A0A0N7AYT6_HRSV	is_IEDB	FALSE
agilent_8566	SDEFDASISQVNEKINQSLAFIRRSDELLHNVNTGKSTTNIMITTIIIVIIVVLLSLIAIGLLL (1/1)	Bacteria	Pneumoviridae	Fusion glycoprotein F0 n=1724 Tax=Pneumoviridae TaxID=11244 RepID=FUS_HRSVB	is_IEDB	FALSE
agilent_9999	TYLTQVPPERVSSSKQPTTTSPIHTNSATTSPNTKSETHHTTAQTKGRTTTSTQTNKPSTKPRL (1/1)	Bacteria	Pneumoviridae	Major surface glycoprotein G n=342 Tax=Pneumoviridae TaxID=11244 RepID=GLYC_HRSVB	is_IEDB	FALSE
twist_38172	IWIAGQGPTKEDDYVFEAGKKYHFLMKKMGSGDGTELTISEGGGSDYTYTVYRD (1/1)	Bacteria	Porphyromonas gingivalis	protease precursor	is_IEDB	FALSE
agilent_7668	QNLTGSAVGQKVTLKWDAPNGTPNPNPNPNPNPNPGTTTLSESFENGIPASWKTIDADGDGHGW (1/1)	Bacteria	Porphyromonas gingivalis	Gingipain R1 n=47 Tax=Porphyromonas gingivalis TaxID=837 RepID=CPG1_PORG3	is_IEDB	FALSE
twist_36540	IAGDGGNQPARYDDFTFEAGKKYTFTMRRAGMGDGTDMEVEDDSPASYTYTVYR (1/1)	Bacteria	Porphyromonas gingivalis	protease precursor	is_IEDB	FALSE
twist_10203	KLEEVAGKYSLQVRGTRGEHAEAEGGVYDISNKRRMGLTEYQAVKEMQDGIIEL (1/1)	Animal	Portunus trituberculatus (gazami crab)	allergen_name False allergome_name Por tr 2 (1/17) (1/1) allergenonline_name False SDAP_name False iedb_name False	is_allergens	FALSE
twist_21096	SLQVRGTRGEHTEAEGGVYDISNKRRMGLTEYQAVKEMQDGIIELIKIEKEMQ (1/1)	Animal	Portunus trituberculatus (gazami crab)	allergen_name False allergome_name Por tr 2 (14/17) (1/1) allergenonline_name False SDAP_name False iedb_name False	is_allergens	FALSE
twist_8779	IKLPKLAANREKLEEVAGKYSLQVRGTRGEHTEAEGGVYDISNKRRMGLTEYQA (1/1)	Animal	Portunus trituberculatus (gazami crab)	allergen_name False allergome_name Por tr 2 (14/17) (1/1) allergenonline_name False SDAP_name False iedb_name False	is_allergens	FALSE
agilent_142983	NYAGGVMHITGASGQVVRIYNVAGVTIKTFRIEGNDKRVNLPLADGIYIVKVGNTFTRKICVKH (1/1)	Bacteria	Prevotella	T9SS C-terminal target domain-containing protein n=14 Tax=Prevotella TaxID=838 RepID=A0A174WBH1_9BACT	is_gut_microbiome	FALSE
agilent_166869	RRRITLYRKAPTTGITKPALSQGTGSAAASSSSDAVYGLDGRKLTRVTQPGIYIRNGKKVVMRK (1/1)	Bacteria	Prevotella	Inhibitor_I69 domain-containing protein n=10 Tax=Prevotella TaxID=838 RepID=A0A3E5AF49_9BACT	is_gut_microbiome	FALSE
agilent_213170	YGYKDYPQTNNYDDAAWRKVIYRELSAGHPILYAGTSNKQGNDKTSSHAFVLDGYDADGNVGVN (1/1)	Bacteria	Prevotella	Inhibitor_I69 domain-containing protein n=6 Tax=Prevotella TaxID=838 RepID=A0A3E5A441_9BACT	is_gut_microbiome	FALSE
agilent_70265	GHQLLVWGKDVRKIKLYHAGGNLLRQASGTDGKTVCLSLQGIRQGVYLLRVETGMQSKTYKLLL (1/1)	Bacteria	Prevotella copri	Peptidase C10 family protein n=11 Tax=Prevotella copri TaxID=165179 RepID=A0A3R6B1D0_9BACT	is_gut_microbiome	FALSE
agilent_30572	CSMVRKIALGHDVKQIGKEAFGYCWSMEELKVRPKEIPQLGMDVFAGANTETCRLAVRAGSKTR (1/1)	Bacteria	Prevotella sp. 885	Uncharacterized protein n=1 Tax=Prevotella sp. 885 TaxID=2022527 RepID=A0A264Y915_9BACT	is_gut_microbiome	FALSE
agilent_182676	SYTNGKLTITPSTAIEGVSAKTLFGGKTCDIFSLTGQLVRKNAQSLKGLPAGIYVVGGKKVVVR (1/1)	Bacteria	Prevotella sp. 885	Uncharacterized protein n=1 Tax=Prevotella sp. 885 TaxID=2022527 RepID=A0A264Y915_9BACT	is_gut_microbiome	FALSE
agilent_89024	ILAFTLYTEATNSIAGIILDNKNKADNNVYDLSGRLVIKNASTSDLQTLNKGIYIHNNRKYIVK (1/1)	Bacteria	Prevotella sp. AM42-24	Uncharacterized protein n=1 Tax=Prevotella sp. AM42-24 TaxID=2293125 RepID=A0A374C239_9BACT	is_gut_microbiome	FALSE
agilent_113148	LIDFDSKHLRLKKRYNIWTDKDNILSGFNRLVTQFRDSILVFSYRSNGIPSIDALIDLLKKNGR (1/1)	Bacteria	Prevotella sp. CAG:1031	Putative DNA methylase n=1 Tax=Prevotella sp. CAG:1031 TaxID=1262917 RepID=R5ASD5_9BACT	is_gut_microbiome	FALSE
agilent_148358	PNPATESFRILGLEETSGVTVMSATGAVVVSTTADKDQSIDVSGLPTGVYFVKAGQNVMKFVKR (1/1)	Bacteria	Prevotella sp. CAG:279	Peptidase C10 family n=1 Tax=Prevotella sp. CAG:279 TaxID=1262924 RepID=R7HQD9_9BACT	is_gut_microbiome	FALSE
agilent_37310	DKLGCYPYMNSGKEYGDWTDAAGKENPTFADGDYELTLYYKERDTENPWTALPAREGMRTIMNI (1/1)	Bacteria	Prevotella sp. CAG:279	Peptidase C10 family n=1 Tax=Prevotella sp. CAG:279 TaxID=1262924 RepID=R7HQD9_9BACT	is_gut_microbiome	FALSE
twist_60641	AIKRGTRALLSTGWWFNTINIDVQAPQSGEIKLPSNAVSVFDKVGQNLYGIRDG (1/1)	Phage	Proteus phage PM 75	YP_009150305.1 tail tubular protein A [Proteus phage PM 75]	is_phage	FALSE
twist_93850	TARGLGIGIGMPSTIGKPRPKWYLDGIPKEQYTPEEMEDFTEWKIQCVTWHDQE (1/1)	Phage	Proteus phage PM 75	YP_009150301.1 putative DNA-dependent RNA polymerase [Proteus phage PM 75]	is_phage	FALSE
twist_61938	AVRAKELHTPLKEPVVVGAGKVGGVQVKGSDLVKHLLKSADSTPSNKAVLRALA (1/1)	Phage	Proteus phage PM 75	YP_009150309.1 putative internal core protein [Proteus phage PM 75]	is_phage	FALSE
twist_70073	GTKAYDTREEAQAKIDSMGNFSLGLEFAKAQFPTMSEKALIGKANVVAQYLDWV (1/1)	Phage	Proteus phage PM 75	YP_009152644.1 hypothetical protein ACQ38_gp20 [Proteus phage PM 93]	is_phage	FALSE
agilent_238845	SDAEVMALGLYTNGEYQHLNRSLRQGRELDAGQALIDRGMSAAFEKSGPAEQVVKTFRGTQGRD (1/1)	Bacteria	Pseudomonadaceae	ADP-ribosyltransferase toxin AexT n=249 Tax=Pseudomonadaceae TaxID=135621 RepID=A0A0A8RAP1_PSEAI	is_VFDB	FALSE
agilent_221266	ASAVVGSLGALKNGKAISQEKTLQKNIDGRNELIDAKMQALGKTSDEDRKIVGKVWAADQVQDS (1/1)	Bacteria	Pseudomonadaceae	PopD n=189 Tax=Pseudomonadaceae TaxID=135621 RepID=G3XCM5_PSEAI	is_VFDB	FALSE
agilent_232559	MIDTQYSLAATQAAIPSEPIAPGAAGRSVGTPQAAADLPQVPAARADRVELNAPRQVLDPVRME (1/1)	Bacteria	Pseudomonadaceae	PopD n=189 Tax=Pseudomonadaceae TaxID=135621 RepID=G3XCM5_PSEAI	is_VFDB	FALSE
agilent_238097	RKAKPATKPAAKAAAKPAVKTVAAKPAAKPAAKPAAKPAAKPAAKTAAAKPAAKPTAKPAAKPA (1/1)	Bacteria	Pseudomonas aeruginosa	Transcriptional regulatory protein AlgP n=6 Tax=Pseudomonas aeruginosa TaxID=287 RepID=ALGP_PSEAE	is_VFDB	FALSE
agilent_235978	PAAKPVAKSAAAKPAAKPAAKPAAKPAAKPAAKPVAAKPAATKPATAPAAKPAATPSAPAAASS (1/1)	Bacteria	Pseudomonas aeruginosa	Transcriptional regulatory protein AlgP n=6 Tax=Pseudomonas aeruginosa TaxID=287 RepID=ALGP_PSEAE	is_VFDB	FALSE
agilent_220637	AKPAAKPAAKPAAKPVAAKPAATKPATAPAAKPAATPSAPAAASSAASATPAAGSNGAAPTSAS (1/1)	Bacteria	Pseudomonas aeruginosa	Transcriptional regulatory protein AlgP n=6 Tax=Pseudomonas aeruginosa TaxID=287 RepID=ALGP_PSEAE	is_VFDB	FALSE
twist_73224	IYRFGEGPLPPAHIRCRSHVAPANTASDLAEETFYTWVARQPAQVQDDILGDDG (1/1)	Phage	Pseudomonas phage 73	YP_001293415.1 hypothetical protein ORF008 [Pseudomonas phage 73]	is_phage	FALSE
twist_70489	HDAASSNPAALFGYVSEANVSINNNVTPNKAVGVLGAFDTSAGNFEVGGSITAY (1/1)	Phage	Pseudomonas phage 73	YP_001293423.1 hypothetical protein ORF016 [Pseudomonas phage 73]	is_phage	FALSE
twist_78251	LYESSQASILLIGEEMLPTKLKKFERFHGRVLSWVPAQPVSLEDARNLAPVYSP (1/1)	Phage	Pseudomonas virus D3112	NP_938214.1 DNA transposition protein [Pseudomonas virus D3112]	is_phage	FALSE
twist_8495	IEGNGGPGTIKKITFGEASKFKYAKHRIDALDPENCTYSFSVIEGDALTVMESV (1/1)	Plant	Quercus alba (white oak)	allergen_name Que a 1 (1/3) (1/1) allergome_name Que a 1 (2/5) (1/1) allergenonline_name Que a 1.0201 (1/1) (1/1) SDAP_name Que a 1.0201 (1/1) (1/1) iedb_name False	is_allergens	FALSE
twist_10213	KLENVSTETKIVASPDGGSIVKSTSKYQTKGDFQLTDELIRGGKEKASEVFKAV (1/1)	Plant	Quercus alba (white oak)	allergen_name Que a 1 (3/3) (1/1) allergome_name Que a 1 (5/5) (1/1) allergenonline_name Que a 1.0301 (1/1) (1/1) SDAP_name Que a 1.0301 (1/1) (1/1) iedb_name False	is_allergens	FALSE
twist_21248	SPDGGSIVKSTSKYQTKGDFQLTDELIRGGKEKASEVFKAVEAYLVAHPDLYK (1/1)	Plant	Quercus alba (white oak)	allergen_name Que a 1 (3/3) (1/1) allergome_name Que a 1 (5/5) (1/1) allergenonline_name Que a 1.0301 (1/1) (1/1) SDAP_name Que a 1.0301 (1/1) (1/1) iedb_name False	is_allergens	FALSE
twist_22088	TEIIEGNGGPGTIKKITFGEASKYKYAKHRIDAPDPENCTYSFSVIEGDALTDI (1/1)	Plant	Quercus rubra (northern red oak)	allergen_name False allergome_name Que ru 1 (2/2) (1/1) allergenonline_name False SDAP_name False iedb_name False	is_allergens	FALSE
twist_26048	TWQPAVPLPAEPPTDARRGNTVFDEASASSPVIASACPQAFASPPRAPRSARAR (1/1)	Bacteria	Ralstonia solanacearum	RsTALE	is_genome_editing	FALSE
twist_38157	IVTPRTPPPSQGKGRGLSLSRFSWGAEGQKPGFGYGGRASDYKSAHKGFKGAYD (1/1)	Animal	Rattus norvegicus	myelin basic protein (3/3)	is_IEDB	FALSE
twist_35130	GPPGPAGANGEKGEVGPPGPSGSTGARGAPGERGETGPPGPAGFAGPPGADGQP (1/1)	Animal	Rattus norvegicus	Collagen alpha-1(II) chain (2/2) & collagen, type II, alpha 1	is_IEDB	FALSE
twist_36610	ICGNNQLCKSICKTIPSNKPKKKPTIKPTSKPPTKTTNKRDPKTPAKPPKKETT (1/3)	Virus	Respiratory syncytial virus (RSV)	Human respiratory syncytial virus Attachment glycoprotein	is_IEDB	FALSE
twist_54947	VEAWIPRAPRALPYVSIGRTNYPRDSKTIIKKRTNIKTYGLGPRFGGVFTSNVK (1/1)	Virus	Rhinovirus B	Rhinovirus B Genome polyprotein	is_IEDB	FALSE
twist_31607	EKTKQTLASVSSGPKHTQSVPALTANETGATLPTRPSDNVETRTTYMHFNGSET (1/1)	Virus	Rhinovirus B	Rhinovirus B Genome polyprotein	is_IEDB	FALSE
twist_28860	DALTEGLSDELEEVIVEKTKQTLASVSSGPKHTQSVPALTANETGATLPTRPSD (1/3)	Virus	Rhinovirus B	Rhinovirus B Genome polyprotein	is_IEDB	FALSE
twist_28586	CPDFKLRLMKDTQTISQTDALTEGLSDELEEVIVEKTKQTLASVSSGPKHTQSV (1/1)	Virus	Rhinovirus B	Rhinovirus B Genome polyprotein	is_IEDB	FALSE
twist_58791	QTDALTEGLSDELEEVIVEKTKQTLASVSSGPKHTQSVPALTANETGATLPTRPSD (3/3)	Virus	Rhinovirus B	Rhinovirus B Genome polyprotein	is_IEDB	FALSE
twist_37560	INTPTKTKLHPSVFYNVFPGSKQPAVLNDNDPRLEVKLAESLFSKYKGNVQMEP (1/1)	Virus	Rhinovirus B	Rhinovirus B Genome polyprotein	is_IEDB	FALSE
twist_28374	CFADIRQLDFIADEQGLGDYITSLGRAFGTGFTDQISAKVCELQDVAKDFLTTK (1/1)	Virus	Rhinovirus B	Rhinovirus B Genome polyprotein	is_IEDB	FALSE
twist_31200	EGGTVSVKYKYTHPGDRGIDLDTVEVAGGPTSDAIYNMDGTLLGNLLIFPHQFI (1/1)	Virus	Rhinovirus B	Rhinovirus B Genome polyprotein	is_IEDB	FALSE
twist_35329	GRRGFSAQLKKQYFVEKQGLIVSKQKVRDIGLNPINTPTKTKLHPSVFYNVFPG (1/1)	Virus	Rhinovirus B	Rhinovirus B Genome polyprotein	is_IEDB	FALSE
twist_50052	RQIASIHDSNPTQEKREQLFNNVLWLEQMSQKFSPLYASEAKRIRDLKNKITNY (1/1)	Virus	Rhinovirus B	Rhinovirus B Genome polyprotein	is_IEDB	FALSE
twist_47860	PYVSLGIKKRDILNKETQDVEKMKFYLDKYGIDLPLVTYIKDELRSVDKVRLGK (1/1)	Virus	Rhinovirus B	Rhinovirus B Genome polyprotein	is_IEDB	FALSE
twist_29978	DPKHFDGYQQQEVVIMDDLNQNPDGQDISMFCQMVSSVDFLPPMASLDNKGMLF (1/1)	Virus	Rhinovirus B	Rhinovirus B Genome polyprotein	is_IEDB	FALSE
twist_41261	LIHGTPGSGKSLTTSIVGRALAEHFNSSVYSLPPDPKHFDGYQQQEVVIMDDLN (1/1)	Virus	Rhinovirus B	Rhinovirus B Genome polyprotein	is_IEDB	FALSE
agilent_242989	VYFMTIDSAKFRRPVVPGDRLLLYVKKIKQRANISKYECVAEVDGVKVAEAEVAAMISVADENL (1/1)	Bacteria	Rhizobiales	3-hydroxyacyl-[acyl-carrier-protein] dehydratase FabZ n=54 Tax=Rhizobiales TaxID=356 RepID=FABZ_OCHA4	is_VFDB	FALSE
agilent_81845	HHRRHYPAYAVDGFSGGAVNAVWLLSKTQFAVSAESHAVLKRALLEMRFYCNLRSFPLALSGRH (1/1)	Bacteria	Rikenellaceae	Chondroitin sulfate ABC lyase n=7 Tax=Rikenellaceae TaxID=171550 RepID=D4IKB5_9BACT	is_gut_microbiome	FALSE
agilent_57259	EYKDISVKKTTMNDVASVELSADLVTKTRLNLYTYVELKSGKTLIARYQNTCTEERDVELTNQY (1/1)	Bacteria	Rikenellaceae	Uncharacterized protein n=15 Tax=Rikenellaceae TaxID=171550 RepID=I3YMC9_ALIFI	is_gut_microbiome	FALSE
agilent_160014	QVPVKGGEVSDFDFAVDVVERAYAGYPDKTANRAAEYGALKERLRSGIASGRDTYDAVAEYLGW (1/1)	Bacteria	Rikenellaceae	Peptidase family S41 n=7 Tax=Rikenellaceae TaxID=171550 RepID=D4IQG0_9BACT	is_gut_microbiome	FALSE
agilent_189824	TMPLQLMLENFIKHRSNIAVVIDEFGGTAGVISLEDVLEQIFGEIEDEHDIPDLTEKQVGPDEY (1/1)	Bacteria	Rikenellaceae	Hemolysins and related proteins containing CBS domains n=9 Tax=Rikenellaceae TaxID=171550 RepID=D4IQ87_9BACT	is_gut_microbiome	FALSE
agilent_196719	VDITSEAARSVSESSRYKTEGLSLENQINVAEYIRTYLNDPKNVGELIPAMAAAGTNTAIAKQI (1/1)	Bacteria	Rikenellaceae	Capsular exopolysaccharide family n=7 Tax=Rikenellaceae TaxID=171550 RepID=D4IJ36_9BACT	is_gut_microbiome	FALSE
agilent_207506	VYPEGRSSIRFERLVEGIQDWEKIRLLKTEFSGDDAKLQTLHDLLEPFRSSVAFDGWEQTLRNA (1/1)	Bacteria	Rikenellaceae	Uncharacterized protein n=6 Tax=Rikenellaceae TaxID=171550 RepID=D4IQC7_9BACT	is_gut_microbiome	FALSE
agilent_77013	GSSESGSWINENTLTWKPVFGKHRLNVLVGMTEQGYTNFYDRSETTQYEYEDLGSNNAQMAKVF (1/1)	Bacteria	Rikenellaceae	TonB-linked outer membrane protein SusC/RagA family n=11 Tax=Rikenellaceae TaxID=171550 RepID=R5V4F3_9BACT	is_gut_microbiome	FALSE
agilent_179632	SSNSSVISATGNAGATNVDYKFNVKKLAETAKAQSSIEGLKKESKLVSLGAKEGEQFKFELGKD (1/1)	Bacteria	Romboutsia timonensis	flagellar filament capping protein FliD n=1 Tax=Romboutsia timonensis TaxID=1776391 RepID=UPI0008DA98AF	is_gut_microbiome	FALSE
agilent_82563	HMTPVVLLTDGFVANGSGAWKLPDLANYPAINPPYVTPEMKDNYTPYKRNAETGVRYWALPGQE (1/1)	Bacteria	root	2-oxoglutarate synthase subunit korA n=31 Tax=root TaxID=1 RepID=A0A0M1VZW4_9BACE	is_gut_microbiome	FALSE
agilent_120106	LTATATPKVRMDIQKNLGMQDAQEFKSSFNRPNLYYEVRSKTNNIDRDIIKFIKANPGKSGIIY (1/1)	Bacteria	root	ATP-dependent DNA helicase RecQ n=246 Tax=root TaxID=1 RepID=A0A0P0M6E1_BACVU	is_gut_microbiome	FALSE
agilent_159185	QTKDSPRRRKWNDQDKGNSRVNTTLAKQIANWVILYSPLQMASDMIEHYEGHPAFRFFRDFDPD (1/1)	Bacteria	root	Alpha-glucosidase n=11 Tax=root TaxID=1 RepID=A0A174VHN6_9BACE	is_gut_microbiome	FALSE
agilent_199716	VIKLPSGEVRQILSACKATIGSVGNSDHGLESSGKAGRTRWMGRRPRNRGVVMNPVDHPMGGGE (1/1)	Bacteria	root	50S ribosomal protein L2 n=108 Tax=root TaxID=1 RepID=RL2_BACV8	is_gut_microbiome	FALSE
agilent_61530	FLTEDMAHSLTDLVKLAFHTFPVEDVDNIPVHAEQVVNNKKVTDHHAIIPTRELQKCNLSELPK (1/1)	Bacteria	root	DNA topoisomerase III n=64 Tax=root TaxID=1 RepID=F4XGQ5_9FIRM	is_gut_microbiome	FALSE
agilent_238110	RKHTDGNWYWFDNSGEMATGWKKIADKWYYFNEEGAMKTGWVKYKDTWYYLDAKEGAMVSNAFI (1/1)	Bacteria	root	Autolysin n=1457 Tax=root TaxID=1 RepID=ALYS_STRPN	is_VFDB	FALSE
agilent_174140	SIEDVKGMLNDGCKMVFITAGMGGGTGTGAAPIIAKTAKDMDILTVGIVTIPFLFEGNRKIDQA (1/1)	Bacteria	root	Cell division protein FtsZ n=28 Tax=root TaxID=1 RepID=U6RBT0_9BACE	is_gut_microbiome	FALSE
agilent_191430	TQVELAQYKYMLPRLQRLWTHLERQGGGSGAGGGKGSVGLRGPGETQLEMDRRIILNRMSLLKE (1/1)	Bacteria	root	GTPase HflX n=32 Tax=root TaxID=1 RepID=U6RSF2_9BACE	is_gut_microbiome	FALSE
agilent_92970	ITFDQLDLNAIKRIIDLDLEGLVKRIEDLGFHFQITEKAKEMVAKKGYDVQFGARPLRRAIQTY (1/1)	Bacteria	root	ATPase family associated with various cellular activities (AAA) n=36 Tax=root TaxID=1 RepID=D1PA52_9BACT	is_gut_microbiome	FALSE
agilent_138733	NNESVQSILQGRTIKGQIIDENNEPLIGVSVTVKGANTIGTITDFDGNYTLDVPAGKNSLEISY (1/1)	Bacteria	root	SusC/RagA family TonB-linked outer membrane protein n=47 Tax=root TaxID=1 RepID=R9I6B2_9BACE	is_gut_microbiome	FALSE
agilent_94064	IVSTKSGNDDQQEQNEKVEEMIDAGCDVLCINLVDRTAPSRIIRMARNEDIPVIFFNREPVRED (1/1)	Bacteria	root	D-galactose/ D-glucose-binding protein n=29 Tax=root TaxID=1 RepID=A0A174IKR5_9FIRM	is_gut_microbiome	FALSE
agilent_170925	SDNSIPSNLVDNPSKIVKDVAGKDINGLKDYFLEKRLNTYKQIDEAPLSSAAKEILKANTDITT (1/1)	Bacteria	root	Thioredoxin domain-containing protein n=11 Tax=root TaxID=1 RepID=R5UT75_9BACE	is_gut_microbiome	FALSE
agilent_130588	MSLYDAGVLVPWDDYLEKYPNLKEMYTDKEWDNFRQEDGKIYWANVFQNTYGEDRATTHNDEAF (1/1)	Bacteria	root	Uncharacterized protein n=3 Tax=root TaxID=1 RepID=D1PQQ9_9FIRM	is_gut_microbiome	FALSE
agilent_8301	RRAAMRAARRLAAGIVTVPPRSRRRAAAAAAAAISAMTQGRRGNVYWVRDSVSGLRVPVRTRPP (1/1)	Virus	root	Pre-histone-like nucleoprotein n=24 Tax=root TaxID=1 RepID=NP_ADE02	is_IEDB	FALSE
agilent_1543	DTLLELLIEDFDIYVDSFPQSAHTFLGARSPSLEFDDDANLLSLGGGSAFSSVPKKHVPTQPLD (1/1)	Virus	root	Large structural phosphoprotein n=145 Tax=root TaxID=1 RepID=PP150_HCMVA	is_IEDB	FALSE
agilent_18832	AINIPIFNRMATRNSVRTAKLGVRSQQLVLTEAEQTLQKEIETAYYQADAALLKYRSAEKALNS (1/1)	Bacteria	root	Outer membrane efflux protein n=7 Tax=root TaxID=1 RepID=B0MZZ7_9BACT	is_gut_microbiome	FALSE
agilent_156552	QNGGFNWVRKVMKTKSKRALLWR (1/1)	Bacteria	root	Citrate transporter n=43 Tax=root TaxID=1 RepID=D1PET0_9BACT	is_gut_microbiome	FALSE
agilent_34618	DFVDTSSWQLKEGVTSINGYNVRPGDVKFKNLRDDDTSTNVITSGDNTFDNPGDRKVIGNTTPR (1/1)	Bacteria	root	SusC/RagA family TonB-linked outer membrane protein n=11 Tax=root TaxID=1 RepID=I8UVD1_9BACE	is_gut_microbiome	FALSE
agilent_123302	MARNEDIPVIFFNREPVREDLVQWEKLYYVGCDAEQSGIMQGEIAAEYINSHSEVDKNKDGKIQ (1/1)	Bacteria	root	D-galactose/ D-glucose-binding protein n=29 Tax=root TaxID=1 RepID=A0A174IKR5_9FIRM	is_gut_microbiome	FALSE
agilent_184788	TEAALDGWGVSKRSGEARDAGGITVDGVKFDADKYYRTTGNNNFNSPYAVENYVYDATNIRLRE (1/1)	Bacteria	root	Putative outer membrane protein, probably involved in nutrient binding n=46 Tax=root TaxID=1 RepID=A6KZ81_BACV8	is_gut_microbiome	FALSE
agilent_192153	TSGNGRKEREMPRMSKKRRLEWAFSSTTETVLPTMTFAGAAHTAASRASGRLSSSAPGISLRDG (1/1)	Bacteria	root	Phage protein n=66 Tax=root TaxID=1 RepID=F4XFQ9_9FIRM	is_gut_microbiome	FALSE
agilent_78727	GVGAVHMITEEPIAEARVKATREALKQVLPEFDETEDTALTVENLPVTVHTASEKGRVVGYAVE (1/1)	Bacteria	root	Ion-translocating oxidoreductase complex subunit G n=6 Tax=root TaxID=1 RepID=B0MTP6_9BACT	is_gut_microbiome	FALSE
agilent_205432	VTFVVCNTDNQALAESPVPVKLQLGKEGLGAGNRPERAREAAEESIEDVKGMLNDGCKMVFITA (1/1)	Bacteria	root	Cell division protein FtsZ n=28 Tax=root TaxID=1 RepID=U6RBT0_9BACE	is_gut_microbiome	FALSE
agilent_108474	LADRISLMRYHAKDTLFKAPADSLEAGDKELKKEPVPGKPAELKRQSEKKDTVRHRSERRPRPR (1/1)	Bacteria	root	DUF4296 domain-containing protein n=13 Tax=root TaxID=1 RepID=S3Y4N2_BACSE	is_gut_microbiome	FALSE
agilent_109851	LDGAKLTVLDREGNVVDQWTSVKDQPHVIKRLTVGEEYTLREEIAPYGYLKATDVKFTLEDTAE (1/1)	Bacteria	root	GRAM_POS_ANCHORING domain-containing protein n=97 Tax=root TaxID=1 RepID=A0A0M6WSF3_9FIRM	is_gut_microbiome	FALSE
agilent_11043	YQLLQASLTCSPHRQRRSTKDNFNVYKATRPYLAHCPDCGEGHSCHSPVALERIRNEATDGTLK (1/1)	Virus	root	Structural polyprotein n=2218 Tax=root TaxID=1 RepID=POLS_CHIKS	is_IEDB	FALSE
agilent_1134	DFPGQPDMWKNAFSPDFSHIKLTLAPQGGFDKNGNTPHGKGVMKTLTTGSLIARASGLLHERLD (1/1)	Virus	root	Genome polyprotein n=5814 Tax=root TaxID=1 RepID=POLG_LORDV	is_IEDB	FALSE
agilent_133116	NCIENIQRTRRFTRQLTESASKVATETFERCDINALLDNPDSEEYRKAVKTLRWICQTNHLEYM (1/1)	Bacteria	root	Phosphoserine phosphatase RsbU n=23 Tax=root TaxID=1 RepID=A0A2N0UJ56_9FIRM	is_gut_microbiome	FALSE
agilent_133689	NDSNVIVEETEPAPALTPEGNAALVDDFGGNKQLITVTTKAGNYFYILIDRANEDKETAVHFLN (1/1)	Bacteria	root	DUF4366 domain-containing protein n=147 Tax=root TaxID=1 RepID=G2T0G7_ROSHA	is_gut_microbiome	FALSE
agilent_16426	AFEQYADQIADLFAGTTVDENGNTVKTGIMHKLDDVLTGAVKTTGARKDKGTLVQLAGTKTGTS (1/1)	Bacteria	root	Flagellar hook-associated protein 2 n=11 Tax=root TaxID=1 RepID=A0A174ZBF0_9FIRM	is_gut_microbiome	FALSE
agilent_165460	RMSKPEVERQKSPNLGFWGRI (1/1)	Bacteria	root	Lipid A biosynthesis (KDO)2-(Lauroyl)-lipid IVA acyltransferase n=5 Tax=root TaxID=1 RepID=B0MWY0_9BACT	is_gut_microbiome	FALSE
agilent_1772	EEKPAPDAISDLLASVDSEEVRQYCREQGWIIPETPTNVERHLNRAVLVMQSIATVVAVVSLVY (1/1)	Virus	root	Genome polyprotein n=10068 Tax=root TaxID=1 RepID=POLG_HE71B	is_IEDB	FALSE
agilent_201486	VLRATNDFVLKLTDKQLDGLPASVQGIAREKAAELGMNDAWVVTLDASSRIPFLTYSARRDLRE (1/1)	Bacteria	root	Peptidase family M3 n=5 Tax=root TaxID=1 RepID=B0MVG8_9BACT	is_gut_microbiome	FALSE
agilent_208242	WFRLSKKRDSLQTSWKGGEKMQEEVENRTLTLVVSGTKFTGRMFKAAISKYMAHRKEKKLEKQR (1/1)	Bacteria	root	PcfB family protein n=261 Tax=root TaxID=1 RepID=A0A416SG61_9FIRM	is_gut_microbiome	FALSE
agilent_222669	DQLQNKPDLGAFAQKEETNSKITKLESSKADKNAVYLKAESNAKLDEKLNLKGGVMTGQLQFKP (1/1)	Bacteria	root	Hyaluronidase-phage associated n=28 Tax=root TaxID=1 RepID=Q99Z19_STRP1	is_VFDB	FALSE
agilent_238423	RQSNLNAGQNFLEYHKMPVLSRGNFNPEFIGVLSRKQNAAKKSKITVTYQREMDRYTNFWNQLH (1/1)	Bacteria	root	Leucocidin F n=80 Tax=root TaxID=1 RepID=Q53747_STAAU	is_VFDB	FALSE
agilent_25	AAGLGIMGEYRGTPRNQDLYDAAKAYAEQLKENGVINYSVLDLTAEELEAIKNQLNPKEDDVEL (1/1)	Virus	root	Nucleoprotein n=747 Tax=root TaxID=1 RepID=NCAP_HRSVA	is_IEDB	FALSE
agilent_2661	FTFPNEFPFDENGNPVYELNDKNWKSFFSRTWSRLSLHEDEDKENDGDSLPTFKCVSGQNTNTL (1/1)	Virus	root	Replication protein E1 n=962 Tax=root TaxID=1 RepID=VE1_HPV16	is_IEDB	FALSE
agilent_3897	HVKANGVDITTYRQDINGKEMKFEVLTLSSLTSEIQVNIEIESRKSYKKMLKEMGEVAPEYRHD (1/1)	Virus	root	Nucleoprotein n=747 Tax=root TaxID=1 RepID=NCAP_HRSVA	is_IEDB	FALSE
agilent_5001	KVRYSVDTVVSELIREYNSRSAIGNTIEALFQGPPKFRPIRISLEEKPAPDAISDLLASVDSEE (1/1)	Virus	root	Genome polyprotein n=10068 Tax=root TaxID=1 RepID=POLG_HE71B	is_IEDB	FALSE
agilent_6004	MEQMAGSSEQAAEAMEVASQARQMVQAMRTIGTHPSSSAGLKNDLLENLQAYQKRMGVQMQRFK (1/1)	Virus	root	Matrix protein 1 n=61979 Tax=root TaxID=1 RepID=M1_I33A0	is_IEDB	FALSE
agilent_63914	FTKQRFTIETKFDAKFGYNRMNIEVAGDGGSTTSEATWYKNQDEFQISTNPAYIINKSWQVGSI (1/1)	Bacteria	root	Uncharacterized protein n=6 Tax=root TaxID=1 RepID=B0MYL9_9BACT	is_gut_microbiome	FALSE
agilent_64365	FVHNKIHSVEKDNSGVEGAHKSEELAERGAKYGARKVKEGYHSHKLKPYRAAAKAEKAAFKANV (1/1)	Bacteria	root	Peptidase C51 domain-containing protein n=95 Tax=root TaxID=1 RepID=B0PDI1_9FIRM	is_gut_microbiome	FALSE
agilent_6534	NRMVLASTTAKAMEQMAGSSEQAAEAMEVASQARQMVQAMRTIGTHPSSSAGLKNDLLENLQAY (1/1)	Virus	root	Matrix protein 1 n=61979 Tax=root TaxID=1 RepID=M1_I33A0	is_IEDB	FALSE
agilent_714	ATLQNMVVPEIAPGEECPSDPVTDPAHPLHPANLVANTVNAMFHNGRVVVDGPAMLTLQVLAHN (1/1)	Virus	root	Major capsid protein n=146 Tax=root TaxID=1 RepID=MCP_HHV11	is_IEDB	FALSE
agilent_7913	RATEEDFCEEEEAKIRQRIFRPTRKQRKEERASLGLVTGSEIRKRNPDDFKPKGKLWADDDRSV (1/1)	Virus	root	Genome polyprotein n=5814 Tax=root TaxID=1 RepID=POLG_LORDV	is_IEDB	FALSE
agilent_129843	MRINYNVSAMLSNNALSTNDDLLSKSLERLSSGLKINHAKDNPAGLAMSKRMNAQIEGLSVANQ (1/1)	Bacteria	root (flagellin, many bacteria)	Flagellin n=12 Tax=root TaxID=1 RepID=A0A1C5XGK9_9CLOT	is_gut_microbiome	FALSE
agilent_72410	GLAMSKRMNAQIEGLSVANQNASDGVSIIEIADGAMTEISEMLQRINELSVKAANGIMTDDDRA (1/1)	Bacteria	root (flagellin, many bacteria)	Flagellin n=12 Tax=root TaxID=1 RepID=A0A1C5XGK9_9CLOT	is_gut_microbiome	FALSE
agilent_206701	VVQHNMSAMNANRNLGVTTGMQAKSSEKLSSGYKINRAADDAAGLSISEKMRSQIRGLNKASDN (1/1)	Bacteria	Roseburia	Flagellin n=6 Tax=Roseburia TaxID=841 RepID=D4KUB5_9FIRM	is_gut_microbiome	FALSE
agilent_129447	MQIEVIIEKKSHKLDAEEGKTILETLQEHGIHVLTAPCGGRGRCGKCTVEVEHMGEVLACMTKV (1/1)	Bacteria	Roseburia	2Fe-2S ferredoxin-type domain-containing protein n=7 Tax=Roseburia TaxID=841 RepID=A0A0M6WV91_9FIRM	is_gut_microbiome	FALSE
agilent_73398	GMAISSKMKAQIDGLDQAEANSDDGQSVLRIADGALNEVSNMLQRIRELSVQAANGTNSYSDRQ (1/1)	Bacteria	Roseburia	Flagellin n=6 Tax=Roseburia TaxID=841 RepID=A0A173T8R6_9FIRM	is_gut_microbiome	FALSE
agilent_73215	GLTISEKMRKQIRGLDKASSNAQDGVSSVQTAEGALTEVHSMLQRMNELAVQAANGTNSKDTDR (1/1)	Bacteria	Roseburia	Flagellin n=2 Tax=Roseburia faecis TaxID=301302 RepID=A0A173T5V3_9FIRM	is_gut_microbiome	FALSE
agilent_177201	SNLSQSMERLSSGLKINHAKDNPAGMAISRKMKAQIDGLDRASANASDGISVIHISDGALGEVT (1/1)	Bacteria	Roseburia	Flagellin n=3 Tax=Roseburia TaxID=841 RepID=G2T5W2_ROSHA	is_gut_microbiome	FALSE
agilent_119378	LSISEKMRSQIRGLNKASDNAQDGISLIQTAEGALNESHSILQRMRELSVQAANGTETDDDREA (1/1)	Bacteria	Roseburia	Flagellin n=6 Tax=Roseburia TaxID=841 RepID=D4KUB5_9FIRM	is_gut_microbiome	FALSE
agilent_164673	RLEHTISNLDTAAENTQTAESRIRDTDMAEEMVEYSKNNILAQAGQSMLAQANQSTQGVLSLLQ (1/1)	Bacteria	Roseburia	Flagellin n=6 Tax=Roseburia TaxID=841 RepID=D4KUB5_9FIRM	is_gut_microbiome	FALSE
agilent_26930	AVASGKKYNYQLMNKIVDADGKTVKKYKADYEDISDTLTSSQWDAIHSGMREVVSTMDRFQGFD (1/1)	Bacteria	Roseburia	Penicillin-binding protein A n=7 Tax=Roseburia TaxID=841 RepID=A0A173RIM6_9FIRM	is_gut_microbiome	FALSE
agilent_40576	DRALDRLDDAIARVSEARSNLGAYENRLEYSTNSLDEFGENMTDAMSRLTDVDMAEEMTNYTHQ (1/1)	Bacteria	Roseburia	Flagellin n=3 Tax=Roseburia TaxID=841 RepID=G2T5W2_ROSHA	is_gut_microbiome	FALSE
agilent_132876	NASDGISVIHISDGALGEVTSILQRMRELSVQAASDATMGQEDKEAIQKEISSLKDEVDRISKD (1/1)	Bacteria	Roseburia	Flagellin n=3 Tax=Roseburia TaxID=841 RepID=G2T5W2_ROSHA	is_gut_microbiome	FALSE
agilent_205324	VTDMGTMTLHIGANMDQNMNIRIPEISCESLYIDDLDVTTVNGADRALDRLDDAIARVSEARSN (1/1)	Bacteria	Roseburia	Flagellin n=3 Tax=Roseburia TaxID=841 RepID=G2T5W2_ROSHA	is_gut_microbiome	FALSE
agilent_85452	IDLICSKNVPTGVKRLVDHLKSDIKKGDIVPFYGEIRAQDGTLKNKKDKAMKPEAIMEMDWLTD (1/1)	Bacteria	Roseburia	Bmp domain-containing protein n=6 Tax=Roseburia TaxID=841 RepID=A0A0M6WAJ0_9FIRM	is_gut_microbiome	FALSE
agilent_45732	EDGFAKKVSNLSGQIGKYAKEKVTELEKSSAQASSNYNRYARYANNSQSYNSSYYNNSYYNSKA (1/1)	Bacteria	Roseburia	Uncharacterized protein n=9 Tax=Roseburia TaxID=841 RepID=D4KRT3_9FIRM	is_gut_microbiome	FALSE
agilent_15295	AEETTIENGISIGNVNVGGMTENQAISAVEEYVDGLMDTTFTLRGETGSIQMTAEDMGVTADAD (1/1)	Bacteria	Roseburia	Uncharacterized vancomycin resistance protein n=6 Tax=Roseburia TaxID=841 RepID=A0A0M6WF57_9FIRM	is_gut_microbiome	FALSE
agilent_216644	YQSLDADKAHLNIQGVTKLGSKWGWNNSTDCQWLQKDSFMKVGENYSADLKVKFSGITPDTLMD (1/1)	Bacteria	Roseburia	Mannan endo-1,4-beta-mannosidase n=6 Tax=Roseburia TaxID=841 RepID=A0A173UN64_9FIRM	is_gut_microbiome	FALSE
agilent_51292	ELLVAYQETVQQVADLESQLEQELADMEELKQSYDQQEASLNQVINEKKAQIADFDSQLSNAKT (1/1)	Bacteria	Roseburia	Hydrolase n=11 Tax=Roseburia TaxID=841 RepID=A0A173VWM0_9FIRM	is_gut_microbiome	FALSE
agilent_127282	MKVNHNMSAVITNKQLLRTENKVTEAMERLSSGLKINHSKDNPAGMAISNKLNLQIEGLDQASQ (1/1)	Bacteria	Roseburia	Flagellin n=16 Tax=Roseburia TaxID=841 RepID=A0A1C5UPB7_9FIRM	is_gut_microbiome	FALSE
agilent_164349	RKNVLDAMKKQGYISQKQYDKAMADDVYGRISEHNDVREETMNTYFVDAVIDDVFDDLVNIKGY (1/1)	Bacteria	Roseburia	Glycosyltransferase Family 51 candidate bifunctional family GT51 b-glycosyltransferase/PBP transpeptidase (Candidate murein polymerase) n=7 Tax=Roseburia TaxID=841 RepID=R5VF48_9FIRM	is_gut_microbiome	FALSE
agilent_165429	RMQTSLSHIDQYLNNNISDANSWLNVTDTALENMKTILTDVRSLCVKGATDTLKEDDRRTILNQ (1/1)	Bacteria	Roseburia	Flagellin_D0/D1 domain-containing protein n=6 Tax=Roseburia TaxID=841 RepID=A0A374HX42_9FIRM	is_gut_microbiome	FALSE
agilent_70892	GINRWNGEKHMGDHSSENYLDQLLNSMHGEETEHPKEQPTAKQVLRDDFEKQLFGEEETKEKAK (1/1)	Bacteria	Roseburia	Uncharacterized protein n=7 Tax=Roseburia TaxID=841 RepID=A0A173TD61_9FIRM	is_gut_microbiome	FALSE
agilent_84564	IANAEKSGEAVKLPVEVKAGKNIKAASTVTINLPEGAGKTKVKIPVKNMTVGTVAVLVNADGTE (1/1)	Bacteria	Roseburia	Endo-1,4-beta-xylanase A n=5 Tax=Roseburia TaxID=841 RepID=A0A173R2U8_9FIRM	is_gut_microbiome	FALSE
agilent_166976	RSALGAVQNRLEHTIDNLDNISENTSSAESRIRDTDMAKEMVNYSKNNILAQAGQSMLAQANQS (1/1)	Bacteria	Roseburia faecis	Flagellin n=2 Tax=Roseburia faecis TaxID=301302 RepID=A0A173T5V3_9FIRM	is_gut_microbiome	FALSE
agilent_164667	RLEHTIDNLDNISENTSSAESRIRDTDMAKEMVNYSKNNILAQAGQSMLAQANQSNQGVLSLLQ (1/1)	Bacteria	Roseburia faecis	Flagellin n=2 Tax=Roseburia faecis TaxID=301302 RepID=A0A173T5V3_9FIRM	is_gut_microbiome	FALSE
agilent_111970	LGAVQNRLEHTIDNLDNIVENTTTAESRIRDTDMAEEMVEYSKNNILAQAGQSMLAQANQSTQG (1/1)	Bacteria	Roseburia inulinivorans DSM 16841	Flagellin n=5 Tax=Roseburia inulinivorans TaxID=360807 RepID=C0FTT4_9FIRM	is_gut_microbiome	FALSE
agilent_131884	MVVQHNLQAMNANRMLNVTTGQQAKSTEKLSSGYRINRAADDAAGLTISEKMRKQIKGLDQAST (1/1)	Bacteria	Roseburia inulinivorans DSM 16841	Flagellin n=3 Tax=Roseburia inulinivorans TaxID=360807 RepID=A0A173UAU5_9FIRM	is_gut_microbiome	FALSE
agilent_73216	GLTISEKMRKQIRGLDQASTNAQDGVSSVQTAEGALTEVHSMLQRMNELAVQAANGTNSKESDR (1/1)	Bacteria	Roseburia inulinivorans DSM 16841	Flagellin n=5 Tax=Roseburia inulinivorans TaxID=360807 RepID=C0FTT4_9FIRM	is_gut_microbiome	FALSE
agilent_131888	MVVQHNMQAMNANRMLNITTGAQSKSTEKLSSGYRINRAADDAAGLTISEKMRKQIRGLDQAST (1/1)	Bacteria	Roseburia inulinivorans DSM 16841	Flagellin n=5 Tax=Roseburia inulinivorans TaxID=360807 RepID=C0FTT4_9FIRM	is_gut_microbiome	FALSE
agilent_73395	GMAISNKMQAQIDALDRASSNASDGTSVLQIADGALNETSAILQRMRELSVQAANGTNSLEDKQ (1/1)	Bacteria	Roseburia inulinivorans DSM 16841	Flagellin n=8 Tax=Roseburia TaxID=841 RepID=A0A173VM56_9FIRM	is_gut_microbiome	FALSE
agilent_164669	RLEHTIDNLDNVVENTTAAESRIRDTDMAEEMVNYSKNNILAQAGQSMLAQANQSTQGVLSLLQ (1/1)	Bacteria	Roseburia inulinivorans DSM 16841	Flagellin n=3 Tax=Roseburia inulinivorans TaxID=360807 RepID=A0A173UAU5_9FIRM	is_gut_microbiome	FALSE
agilent_73213	GLTISEKMRKQIKGLDQASTNAQDGVSAVQTAEGALTEVHSMLQRMNELAVQSANGTNAQSDRD (1/1)	Bacteria	Roseburia inulinivorans DSM 16841	Flagellin n=3 Tax=Roseburia inulinivorans TaxID=360807 RepID=A0A173UAU5_9FIRM	is_gut_microbiome	FALSE
agilent_164662	RLEHGKLVDDNTAENTQNAELRIRDVDMANEMVEYSKNNILEQVGQAMLAQANQNTQNILSLLN (1/1)	Bacteria	Roseburia inulinivorans DSM 16841	Flagellin n=3 Tax=Roseburia inulinivorans TaxID=360807 RepID=C0FT85_9FIRM	is_gut_microbiome	FALSE
agilent_164668	RLEHTIDNLDNIVENTTTAESRIRDTDMAEEMVEYSKNNILAQAGQSMLAQANQSTQGVLSLLQ (1/1)	Bacteria	Roseburia inulinivorans DSM 16841	Flagellin n=5 Tax=Roseburia inulinivorans TaxID=360807 RepID=C0FTT4_9FIRM	is_gut_microbiome	FALSE
agilent_9495	TGNQQSRWGLGSPNCHGPDWASPVCQRHSPDCSRLVGATPERPRLRLVDADDPLLRTAPGPGEV (1/1)	Virus	Rubella virus	Structural polyprotein n=1562 Tax=Rubella virus TaxID=11041 RepID=POLS_RUBVM	is_IEDB	FALSE
agilent_181928	SWANERGPANVQLFENIGMALTSVRSNKMR (1/1)	Bacteria	Ruminococcaceae	Putative ABC transport system permease protein n=5 Tax=Ruminococcaceae TaxID=541000 RepID=A0A1T4X9G0_9FIRM	is_gut_microbiome	FALSE
agilent_186083	TGAGKTTITNLINRFYDIQKGRILYDGHDIKSIEKDALRSSLGIVLQDTHLFTGTVMENIRYGR (1/1)	Bacteria	Ruminococcaceae	ATP-binding cassette, subfamily B n=5 Tax=Ruminococcaceae TaxID=541000 RepID=A0A1T4XPY4_9FIRM	is_gut_microbiome	FALSE
agilent_31468	DAILQIFPGMQCSTAPADGEVLVTTNIRDWLDVTVGTAIPLTLPDGQTISLTVAGFNEDTSDAN (1/1)	Bacteria	Ruminococcaceae	Macrolide export ATP-binding/permease protein MacB n=29 Tax=Ruminococcaceae TaxID=541000 RepID=A0A173UKQ3_9FIRM	is_gut_microbiome	FALSE
agilent_39540	DNTKFTAEQQKAFWDAVNDGGVKFAQEIIDKCVENGAAADANDAAGAAAAWNLGELPAGATAKD (1/1)	Bacteria	Ruminococcaceae	Peptide/nickel transport system substrate-binding protein n=4 Tax=Ruminococcaceae TaxID=541000 RepID=A0A1T4WGE9_9FIRM	is_gut_microbiome	FALSE
agilent_154953	QKALILSQISNLSEQIGSLDEEIVNKQDEIDRKQQEVDQKQAEYDQRWADFKDRMRAMQRLNDG (1/1)	Bacteria	Ruminococcaceae	Peptidase_M23 domain-containing protein n=5 Tax=Ruminococcaceae TaxID=541000 RepID=A0A1Q6SXB0_9FIRM	is_gut_microbiome	FALSE
agilent_170679	SDINASLTENYFAGDKRAALVGADDAILQIFPGMQCSTAPADGEVLVTTNIRDWLDVTVGTAIP (1/1)	Bacteria	Ruminococcaceae	Macrolide export ATP-binding/permease protein MacB n=29 Tax=Ruminococcaceae TaxID=541000 RepID=A0A173UKQ3_9FIRM	is_gut_microbiome	FALSE
agilent_218068	YTGKNQNTTDDYLYADNFEYTNEEDVTVYNATTGKETTENYLVSRGNEPRYMLDTHGAWIVENG (1/1)	Bacteria	Ruminococcaceae	Big_4 domain-containing protein n=3 Tax=Ruminococcaceae TaxID=541000 RepID=A0A353BLN1_9FIRM	is_gut_microbiome	FALSE
agilent_27180	AVGRQRGAGLGGGHDEREQTLNQLLVEMDGFDANDGVIVMAATNRADILDKALLRPGRFDRQVY (1/1)	Bacteria	Ruminococcaceae	ATP-dependent zinc metalloprotease FtsH n=5 Tax=Ruminococcaceae TaxID=541000 RepID=A0A1T4WKH5_9FIRM	is_gut_microbiome	FALSE
agilent_72862	GLLSVRYTLVAKDKETEWTDKDLPGWQRTGETDAYALYENENWVPMGFTYDCYVTADQLERVSE (1/1)	Bacteria	Ruminococcaceae	Uncharacterized membrane protein YfhO n=5 Tax=Ruminococcaceae TaxID=541000 RepID=A0A1T4WDS9_9FIRM	is_gut_microbiome	FALSE
agilent_77651	GTGRGRMAKPHASNSNTAHRKTGTQKQKSEPQNTKSPQEPKTRAEQAEQTEAAAPEQVAAKPKA (1/1)	Bacteria	Ruminococcaceae	Peptidase_M23 domain-containing protein n=4 Tax=Ruminococcaceae TaxID=541000 RepID=A0A367GBE2_9FIRM	is_gut_microbiome	FALSE
agilent_16055	AESSPTVSANKYKLKDNIQDGVILHCFDWTYNDIKAELPKIAKAGFTSIQTSPAQPNGTGTWYW (1/1)	Bacteria	Ruminococcus	Alpha-amylase n=26 Tax=Ruminococcus TaxID=1263 RepID=A0A414E509_9FIRM	is_gut_microbiome	FALSE
agilent_151770	QAKTPVYFVVGAHDEYYGSEPSEDAYNNLRELYQKEGLSDEEIDDLLVLDVKDDSYFSDQGVTN (1/1)	Bacteria	Ruminococcus	Alpha/beta hydrolase n=2 Tax=unclassified Ruminococcus TaxID=2608920 RepID=A0A417D3C9_9FIRM	is_gut_microbiome	FALSE
agilent_200451	VKKYEPDFYKKRRTYTRTYKGNASDSSVQAVVQGHVSNCPDLVTNDTAVQTYIINLLKECIDCG (1/1)	Bacteria	Ruminococcus	Alpha-amylase n=19 Tax=Ruminococcus TaxID=1263 RepID=A0A2N0UK91_9FIRM	is_gut_microbiome	FALSE
agilent_200496	VKLSMLVSQQECTVTHGSKVKDSDTNLVVPQNPEKFDEIVSLHTRKGKEELKLSDSGVMLSEKM (1/1)	Bacteria	Ruminococcus	ABC transporter permease YtrF n=24 Tax=Ruminococcus TaxID=1263 RepID=A0A2N0UXX5_9FIRM	is_gut_microbiome	FALSE
agilent_180359	STGAGKTTITNLINRFYDIQDGKIRYDGININKIKKGDLRRSLGIVLQDTHLFTDTVMENIRYG (1/1)	Bacteria	Ruminococcus	Probable multidrug resistance ABC transporter ATP-binding/permease protein YheH n=25 Tax=root TaxID=1 RepID=A0A1C6CA94_9FIRM	is_gut_microbiome	FALSE
agilent_156816	QNPVKLNGDKALVSAEFKVHKGGKTDLSYFISDMYGDDMTYLKSYKITCKLWVNGKEVEDSAVP (1/1)	Bacteria	Ruminococcus	Cohesin domain-containing protein n=22 Tax=Ruminococcus TaxID=1263 RepID=A0A2N0UNM1_9FIRM	is_gut_microbiome	FALSE
agilent_73272	GLVFIPTNDWGIVFRYDEPENCIVKAVDTDSMTNAGKKSADILNENVSAVKGESKETSASVEYK (1/1)	Bacteria	Ruminococcus	Macrolide export ATP-binding/permease protein MacB n=22 Tax=Ruminococcus TaxID=1263 RepID=A0A1C5XBP0_9FIRM	is_gut_microbiome	FALSE
agilent_121617	LVNCDKIIGINHKQKKYKNILTYRNIKEQFIL (1/1)	Bacteria	Ruminococcus	Putative alginate O-acetyltransferase n=26 Tax=Ruminococcus TaxID=1263 RepID=W0U6R6_9FIRM	is_gut_microbiome	FALSE
agilent_72079	GKSGKLTVRYDYTNNDKKTVKINGKKTDIYVPYLMATTAILDTNVYSNVEVTNGKLISDGSRQI (1/1)	Bacteria	Ruminococcus	Uncharacterized protein n=23 Tax=Ruminococcus TaxID=1263 RepID=W0U8M0_9FIRM	is_gut_microbiome	FALSE
agilent_29812	CIVKAVDTDSMTNAGKKSADILNENVSAVKGESKETSASVEYKSDSLLEQAKSLQDLSSSTNKM (1/1)	Bacteria	Ruminococcus	Macrolide export ATP-binding/permease protein MacB n=22 Tax=Ruminococcus TaxID=1263 RepID=A0A1C5XBP0_9FIRM	is_gut_microbiome	FALSE
agilent_25678	ASYVTDASKCIADIHSRGKLPFIVGGTGLYVDSLLNNVSFSDDKRDEDYCLELRKIAEEHGTDR (1/1)	Bacteria	Ruminococcus	tRNA dimethylallyltransferase n=23 Tax=Ruminococcus TaxID=1263 RepID=R5DWB6_9FIRM	is_gut_microbiome	FALSE
agilent_208068	WEFFEFGADMLFEKDMQKDTVITAIHSGLISGKPNVIMHIRDITSTVVNGENLGINGYLDIGLI (1/1)	Bacteria	Ruminococcus	Uncharacterized protein n=23 Tax=Ruminococcus TaxID=1263 RepID=R5E7L5_9FIRM	is_gut_microbiome	FALSE
agilent_175367	SKTKASVAVSGTLTTDKNKRVAGQSKNIGGANYVLINEGDHKGKYVKVGKGVKRTPERKARIKT (1/1)	Bacteria	Ruminococcus	NLPC_P60 domain-containing protein n=22 Tax=Ruminococcus TaxID=1263 RepID=W0U8F1_9FIRM	is_gut_microbiome	FALSE
agilent_62251	FPARRNNAPERSSDIQEDYGDNFDNDVKFVGDYDEDAVQMPEIDFEDDMETPVKMPSERDDRTQ (1/1)	Bacteria	Ruminococcus	Uncharacterized protein n=24 Tax=Ruminococcus TaxID=1263 RepID=R5DVL4_9FIRM	is_gut_microbiome	FALSE
agilent_55905	ETTVPVDAKMTEPTEPEKPTAPAMDPSAPFEPTEPTKPQKPTEPTKVIFDEETTAPTEEVTEPE (1/1)	Bacteria	Ruminococcus bromii	LPXTG-motif cell wall anchor domain-containing protein n=1 Tax=Ruminococcus bromii TaxID=40518 RepID=A0A1G5CDV5_9FIRM	is_IgA_coated_strain	FALSE
agilent_210013	WWNFQGYIYITDIDDPTPEPTDAKTGIYRVNVDDYLNMRSGAGTSFSYVTSIPDGVKLNVTKIQ (1/1)	Bacteria	Ruminococcus bromii	CHAP domain-containing protein n=1 Tax=Ruminococcus bromii TaxID=40518 RepID=A0A1G5GGM9_9FIRM	is_IgA_coated_strain	FALSE
agilent_106172	KTLIVKSKYGSIWQNPKFTYAL (1/1)	Bacteria	Ruminococcus bromii	CPBP family intramembrane metalloprotease n=2 Tax=Ruminococcus TaxID=1263 RepID=A0A3D0XCG3_9FIRM	is_IgA_coated_strain	FALSE
agilent_156142	QLVKLDIMLNGEVVDALSFIIHKDKAYGRARKMAEKLKEKIPRQLFEIPIQACIGGKIIARETV (1/1)	Bacteria	Ruminococcus bromii	Elongation factor 4 n=29 Tax=Clostridiales TaxID=186802 RepID=R5DN88_9FIRM	is_IgA_coated_strain	FALSE
agilent_200151	VKAVADFKKSIDVPVTMMLAPSTGYIADDVLPAVHDKYNDDMYFEDTAKTLFDNNISFVDLRKP (1/1)	Bacteria	Ruminococcus bromii	DHHW protein n=2 Tax=Ruminococcus TaxID=1263 RepID=A0A1G5FCS6_9FIRM	is_IgA_coated_strain	FALSE
agilent_68224	GEYIGKIYLETKRRPRYIVEEFLED (1/1)	Bacteria	Ruminococcus bromii	Glycosyltransferase n=2 Tax=Ruminococcus TaxID=1263 RepID=A0A3D0XEE9_9FIRM	is_IgA_coated_strain	FALSE
agilent_96760	KDSTSKVIENQEFKTENIPEQKPVQNVTEPPTQKPTIKPTEKPTQPPTEAKTIDIQYVVSSCIS (1/1)	Bacteria	Ruminococcus bromii	Uncharacterized protein n=1 Tax=Ruminococcus bromii TaxID=40518 RepID=A0A1G5HI57_9FIRM	is_IgA_coated_strain	FALSE
agilent_153547	QFILQGMVKKPRDIWYFILPTGITNL (1/1)	Bacteria	Ruminococcus gnavus AGR2154	hypothetical protein n=1 Tax=Ruminococcus gnavus TaxID=33038 RepID=UPI0004650778	is_IgA_coated_strain	FALSE
agilent_67447	GEEKQCIFKREEQVDALLDHIRSIRPEMPVHSVQAEKKLLEKQRILEQKKARIAFSDAREEIQW (1/1)	Bacteria	Ruminococcus gnavus AGR2154	ATPase P n=19 Tax=Clostridiales TaxID=186802 RepID=A0A2N5P287_RUMGN	is_IgA_coated_strain	FALSE
agilent_130471	MSKEIKTRKIRKDIKVLDKVATGTEHVKRAYVRTKEQTEETREPTAETPVEDAENQIAAGAERS (1/1)	Bacteria	Ruminococcus gnavus AGR2154	CHAP domain-containing protein n=2 Tax=Lachnospiraceae TaxID=186803 RepID=A0A4R3JKG7_9FIRM	is_IgA_coated_strain	FALSE
agilent_207497	VYNVILDVVVVTDEGESDKYIDSTLDVLEECFGIDSEEVRDAIKANPDSRYEVLKKGVSYEDAK (1/1)	Bacteria	Ruminococcus gnavus AGR2154	Penicillin-binding protein 2 n=22 Tax=Clostridiales TaxID=186802 RepID=A0A2N5P539_RUMGN	is_IgA_coated_strain	FALSE
agilent_185270	TEPGGVITVRQLSDEQGVTISVSDTGCGMSKNTMKHIFDKFYQGDTSHSKDGNGLGMAMVKRVL (1/1)	Bacteria	Ruminococcus gnavus AGR2154	Sensor histidine kinase n=14 Tax=Clostridiales TaxID=186802 RepID=A0A2N5P776_RUMGN	is_IgA_coated_strain	FALSE
agilent_16305	AFAASPSTITFKGAEEGFEFQPGSEYTDTDLFGKFKKVMPGDELTEEITLKNAATDCDYIKVYM (1/1)	Bacteria	Ruminococcus gnavus AGR2154	Cna B-type domain-containing protein n=1 Tax=Ruminococcus gnavus TaxID=33038 RepID=UPI0004663A1F	is_IgA_coated_strain	FALSE
agilent_110337	LDSLRMEMERLCVEVHTETEVMEIIPKKNRFVIRTGNGNVTADRVILAAGSKAAPVTGSDGSGY (1/1)	Bacteria	Ruminococcus gnavus AGR2154	Uncharacterized protein n=15 Tax=Clostridiales TaxID=186802 RepID=F7JVT9_9FIRM	is_IgA_coated_strain	FALSE
agilent_141190	NSRKHRRNLLTIAVGGSGSGKTRFFCKPNLMQANTSFVVLDPKGENLRDTGHLLEAEGYEVRVL (1/1)	Bacteria	Ruminococcus gnavus AGR2154	Type IV secretion system protein VirD4 n=2 Tax=Lachnospiraceae TaxID=186803 RepID=A0A4V2UPI2_9FIRM	is_IgA_coated_strain	FALSE
agilent_14139	ADGFVVRSIKRRKSNKWNKWN (1/1)	Bacteria	Ruminococcus gnavus AGR2154	Oxaloacetate decarboxylase gamma chain n=5 Tax=Clostridiales TaxID=186802 RepID=A0A2N5PES0_RUMGN	is_IgA_coated_strain	FALSE
agilent_144773	PDTDGQPQYTEPKVEFNEETGKAVITIQTNGWVDLSITGLEFVYDENAQKIEDEPIESERTNLA (1/1)	Bacteria	Ruminococcus gnavus AGR2154	Uncharacterized protein n=20 Tax=Clostridiales TaxID=186802 RepID=A7B6A6_RUMGV	is_IgA_coated_strain	FALSE
agilent_166980	RSAQDGTSAIGRLASDYQYGETEADKIPAGSIVFVGSYKGNPAYNVVLLYDQDGNIVGGTNTDG (1/1)	Bacteria	Ruminococcus gnavus AGR2154	Uncharacterized protein n=12 Tax=Lachnospiraceae TaxID=186803 RepID=A0A2N5PBF4_RUMGN	is_IgA_coated_strain	FALSE
agilent_52620	ENNKITLLENTATDKTGTMKFTLREDGTAQLHVEDVLAPYELIIHKVNDHEKVLEGAEFTLYTD (1/1)	Bacteria	Ruminococcus gnavus AGR2154	Uncharacterized protein n=4 Tax=Ruminococcus gnavus TaxID=33038 RepID=A0A3E4V6B7_RUMGN	is_IgA_coated_strain	FALSE
agilent_87033	IGEKPDGSPFKIGVQKPFAEQNDILTSLDIRNQSVVSSGTYERYFEKDGKIYHHILNPFTGYPY (1/1)	Bacteria	Ruminococcus gnavus AGR2154	FAD:protein FMN transferase n=14 Tax=Clostridiales TaxID=186802 RepID=A0A2N5NWB7_RUMGN	is_IgA_coated_strain	FALSE
agilent_110894	LEKNEKKQEKISVIIQNSDDSQWAAFKYGAKMAAADKKTEVFVVSTAGSLSVQEEENLIEREIA (1/1)	Bacteria	Ruminococcus torques ATCC 27756	Sugar ABC transporter substrate-binding protein n=7 Tax=Clostridiales TaxID=186802 RepID=A0A174DMK2_9FIRM	is_IgA_coated_strain	FALSE
agilent_30187	CNSNEKGKALMDVCQVGCIGCRLCERNCEAGAITVNNFLAHIDADKCTNCGVCAEKCPRKIITV (1/1)	Bacteria	Ruminococcus torques ATCC 27756	Ion-translocating oxidoreductase complex subunit B n=6 Tax=Clostridiales TaxID=186802 RepID=A0A174CFU2_9FIRM	is_IgA_coated_strain	FALSE
agilent_197502	VEKLPVGEELILREITAPEGYEIAEDVKFTLEDTMEVQKVEMKDARTPETPGVPQTGDDHWKPI (1/1)	Bacteria	Ruminococcus torques ATCC 27756	Uncharacterized protein n=54 Tax=root TaxID=1 RepID=A0A414QQV5_9FIRM	is_IgA_coated_strain	FALSE
agilent_99878	KIEKFKKRYDIQTYKEILAFIDGKQLTHDETQQEIGKRNYQKIIFAF (1/1)	Bacteria	Ruminococcus torques ATCC 27756	HTH cro/C1-type domain-containing protein n=62 Tax=Firmicutes TaxID=1239 RepID=S2Y6J6_9FIRM	is_IgA_coated_strain	FALSE
agilent_56393	EVLEEWVTDGKPHLVEKLPVGEELILREITAPEGYEIAEDVKFTLEDTMEVQKVEMKDARTPET (1/1)	Bacteria	Ruminococcus torques ATCC 27756	Uncharacterized protein n=54 Tax=root TaxID=1 RepID=A0A414QQV5_9FIRM	is_IgA_coated_strain	FALSE
agilent_108539	LAEKMGTGPNTNPYYQEEKKGEEYEKYEFADMKDSSENKRDLKEGKGAEVKDGVLNLGDEESYV (1/1)	Bacteria	Ruminococcus torques ATCC 27756	Beta-N-acetylhexosaminidase n=9 Tax=root TaxID=1 RepID=A0A174FE65_9FIRM	is_IgA_coated_strain	FALSE
agilent_118810	LRTIRDAAERAGYRMGRDIMIALDVAASELYIEEKGGYIFAGEGKKGEPVVRTTEEMISYYEEL (1/1)	Bacteria	Ruminococcus torques ATCC 27756	Enolase n=8 Tax=Clostridiales TaxID=186802 RepID=A5KQ01_9FIRM	is_IgA_coated_strain	FALSE
agilent_197328	VEFTTVKKVVVDKEALKANIERASALLNETDKYTEESLKALEEALAAAQKVNSDPKADQTKVND (1/1)	Bacteria	Ruminococcus torques ATCC 27756	Exoglucanase B n=10 Tax=Clostridiales TaxID=186802 RepID=A0A173ZSK8_9FIRM	is_IgA_coated_strain	FALSE
agilent_110645	LEEEQKNLEATEKEYEAEQATLTETINSKKDEITNLDGMIQEAARKAEEERKAEEERRRREEEA (1/1)	Bacteria	Ruminococcus torques ATCC 27756	NLPC_P60 domain-containing protein n=7 Tax=Clostridiales TaxID=186802 RepID=R5QL50_9FIRM	is_IgA_coated_strain	FALSE
agilent_153754	QGADEQTIGSANGQDGVYIVEKGDTLAIISRKIYGDLDHVDTICKMNGITDGNLIYIGQKLLLP (1/1)	Bacteria	Ruminococcus torques ATCC 27756	LysM domain/BON superfamily protein n=7 Tax=Clostridiales TaxID=186802 RepID=A0A173XTU3_9FIRM	is_IgA_coated_strain	FALSE
agilent_77100	GSTGAGKTTITNLINRFYDVQDGKIRYDDININKIKKADLRRSLGIVLQDTHLFTGTIMENIRY (1/1)	Bacteria	Ruminococcus torques ATCC 27756	ABC transporter ATP-binding protein n=8 Tax=Clostridiales TaxID=186802 RepID=A0A173Y3M1_9FIRM	is_IgA_coated_strain	FALSE
twist_4896	ETLYQKTDAGKTFPEHVKSRGWVVGIKVDKGVVPLAGTNGETTTQGLDGLYERC (1/1)	Bacteria	Salmo salar (atlantic salmon)?	allergen_name Sal s 3 (1/1) (1/1) allergome_name Sal s 3 (3/6) (1/1) allergenonline_name False SDAP_name Sal s 3.0101 (1/1) (1/1) iedb_name False	is_allergens	FALSE
agilent_225335	GAEVQKFVQSTDEMSAALAQFRNRRDYEKKSSNLSNSFERVLEDEALPKAKQILKLISVHGGAL (1/1)	Bacteria	Salmonella	Invasion protein InvE n=504 Tax=Salmonella TaxID=590 RepID=INVE_SALTY	is_VFDB	FALSE
agilent_100240	KIPGVDISMANETSSPPLTVNNLSTGGELKGIDKGGISKSVSNNSRSVTDNSRKINTVNIYPKE (1/1)	Bacteria	Salmonella enterica	Phage-related tail protein n=334 Tax=Salmonella TaxID=590 RepID=S5N0F3_SALBN	is_patho_strain	FALSE
agilent_148625	PPLTVNNLSTGGELKGIDKGGISKSVSNNSRSVTDNSRKINTVNIYPKEMITPGQLMEFQELGV (1/1)	Bacteria	Salmonella enterica	Phage-related tail protein n=334 Tax=Salmonella TaxID=590 RepID=S5N0F3_SALBN	is_patho_strain	FALSE
agilent_184733	TDWCVSQGQLGGQQTVQHVDKAQWKGKTAFKETVIDVTRYQGNVDTLKIVDNDIRYKADSFIFN (1/1)	Bacteria	Salmonella enterica	Phosphoglycerol transferase I n=2394 Tax=root TaxID=1 RepID=OPGB_ECO57	is_patho_strain	FALSE
agilent_173697	SGVCTPIWTHDAPASYLKNTKEISVLNEYKSFGYTFEDPLATCNEIAPLADKAAQTMLLSKTHT (1/1)	Bacteria	Salmonella enterica	Uncharacterized protein n=36 Tax=root TaxID=1 RepID=S1HSW3_ECOLX	is_patho_strain	FALSE
agilent_115646	LLTNEKVFDALNDGQTIPIRILPWKPESASVRQRALFNRLKGMNTAAETTDPRLGEALIEYGEV (1/1)	Bacteria	Salmonella enterica	Uncharacterized protein n=436 Tax=Salmonella TaxID=590 RepID=C0Q0R5_SALPC	is_patho_strain	FALSE
agilent_179201	SSFDEHIEASAGGGGGSAIDAVMVDPGAVVQQYNRQQDQQASARRAEEERKKLQQQQAEELQQK (1/1)	Bacteria	Salmonella enterica	Cell envelope integrity protein TolA n=29 Tax=Salmonella TaxID=590 RepID=A0A3Z5V395_SALET	is_patho_strain	FALSE
agilent_204874	VSQSGNIGKYVSGAFADSGALGEGDEGHKSNEVRKYTFDASRVVRAGNETRPKNVAMNYIVQAQ (1/1)	Bacteria	Salmonella enterica	Prepilin-type N-terminal cleavage/methylation domain-containing protein n=51 Tax=Salmonella TaxID=590 RepID=A0A3V9NUN2_SALGL	is_patho_strain	FALSE
agilent_130424	MSHTIRDKQKLKARTSKIQGQVIALKKMLDEPHECAAVLQQIAAIRGAVNGLMREVIKGHLTEH (1/1)	Bacteria	Salmonella enterica	Transcriptional repressor RcnR n=259 Tax=Bacteria TaxID=2 RepID=RCNR_SALPA	is_patho_strain	FALSE
agilent_106304	KTPAKTAVEVTESLCTKCNGAGVVSTSCVKCRGRGVALDRKKSELQGAPVYSSCKQCSGRGYER (1/1)	Bacteria	Salmonella enterica	Gp23 n=116 Tax=root TaxID=1 RepID=B8K1G7_9CAUD	is_patho_strain	FALSE
agilent_115082	LLIAPVMHEGMRERDVWLPEGETWTDLATGESYSGGQTLQYATPLNRIPVFIREGGQYRSLLNL (1/1)	Bacteria	Salmonella enterica	Family 31 glucosidase n=912 Tax=Enterobacterales TaxID=91347 RepID=A0A241QG22_CITFR	is_patho_strain	FALSE
agilent_98530	KFVFAPKRRARQAAAQTASGDALDNATLNKVAPKPGW (1/1)	Bacteria	Salmonella enterica	Signal peptidase I n=1166 Tax=root TaxID=1 RepID=LEP_SALTI	is_patho_and_probio_strain	FALSE
agilent_198958	VGRDSRSRGNRRWYTTGPVGLITRPFVK (1/1)	Bacteria	Salmonella enterica	Glycine betaine/proline betaine transport system permease protein ProW n=155 Tax=root TaxID=1 RepID=PROW_SALTY	is_patho_strain	FALSE
agilent_135214	NGGWSHDNDNVDELNLKLDNGSKWVGDAYFSYEYIAPADMYDLEDGTNSLEPSSTVDKWGNVVD (1/1)	Bacteria	Salmonella enterica	Putative flagellin structural protein n=133 Tax=Enterobacteriaceae TaxID=543 RepID=A0A379XTI8_SALER	is_patho_strain	FALSE
agilent_135188	NGGNSGAREGSYALPFERMPTLENPVETSISMFMWTDAIERGPEMTALRDGVRGKDKLDVPIKM (1/1)	Bacteria	Salmonella enterica	Dimethyl sulfoxide reductase DmsA n=2592 Tax=root TaxID=1 RepID=DMSA_ECOLI	is_patho_strain	FALSE
agilent_162642	RFNSAITNLGNTVNNLSSARSRIEDSDYATEVSNMSRAQILQQAGTSVLAQANQVPQNVLSLLR (1/1)	Bacteria	Salmonella enterica	Flagellin n=155 Tax=Salmonella TaxID=590 RepID=FLIC_SALMU	is_patho_strain	FALSE
agilent_12513	AAGQAIANRFTSNIKGLTQASRNANDGISIAQTTEGALNEINNNLQRVRELSVQATNGTNSDSD (1/1)	Bacteria	Salmonella enterica	Flagellin n=259 Tax=Salmonella TaxID=590 RepID=FLIC_SALDU	is_patho_strain	FALSE
agilent_150432	PVEPVQSTATPPKAEPEKPKAPRAAPVRIYTNAEDLVGKPFRDLGEVSGESCQATNQDSPPNIP (1/1)	Bacteria	Salmonella enterica	Outer membrane lipoprotein RcsF n=19 Tax=Enterobacteriaceae TaxID=543 RepID=A0A3E1ZVB6_9ENTR	is_patho_strain	FALSE
agilent_12509	AAGQAIANRFTANIKGLTQASRNANDGISIAQTTEGALNEINNNLQRVRELAVQSANGTNSQSD (1/1)	Bacteria	Salmonella enterica	Flagellin n=155 Tax=Salmonella TaxID=590 RepID=FLIC_SALMU	is_patho_strain	FALSE
agilent_133402	NDIDALVEQAAATSEQAKQQVDAMKPQLEASKKQLETVAASDQDAACKQALASMVQIKQALGLK (1/1)	Bacteria	Salmonella enterica	Uncharacterized protein n=115 Tax=Bacteria TaxID=2 RepID=C0Q5G7_SALPC	is_patho_strain	FALSE
agilent_140310	NRFDSAITNLGNTVTNLNSARSRIEDADYATEVSNMSKAQILQQAGTSVLAQANQVPQNVLSLL (1/1)	Bacteria	Salmonella enterica	Flagellin n=259 Tax=Salmonella TaxID=590 RepID=FLIC_SALDU	is_patho_strain	FALSE
agilent_21265	AMAESCQQYFNDIDALVEQAAATSEQAKQQVDAMKPQLEASKKQLETVAASDQDAACKQALASM (1/1)	Bacteria	Salmonella enterica	Uncharacterized protein n=115 Tax=Bacteria TaxID=2 RepID=C0Q5G7_SALPC	is_patho_strain	FALSE
agilent_27073	AVEMQPAAAPDAPVEPGVEETQPQMTNGVASPSQASVSDLTDDAPAQSATPVSAPQTPPATASA (1/1)	Bacteria	Salmonella enterica	Penicillin-binding protein activator LpoA n=1048 Tax=Enterobacteriaceae TaxID=543 RepID=A9MPP4_SALAR	is_patho_strain	FALSE
twist_73839	KFENEIIPGPVVVRDFMTAVKYGWKTWYYANFNTENGGGAGEEAAGCASGGCNL (1/1)	Phage	Salmonella phage 100268_sal2	YP_009320833.1 ribonucleotide reductase of class Ia (aerobic) alpha subunit [Salmonella phage 100268_sal2]	is_phage	FALSE
twist_68925	GGTSVDRLDEVLAPYVRKSYDKNHAFAKRWTKDEAKASVMATEMTEKEVYDACQ (1/1)	Phage	Salmonella phage 100268_sal2	YP_009320836.1 ribonucleotide reductase of class III (anaerobic) large subunit [Salmonella phage 100268_sal2]	is_phage	FALSE
twist_66218	EQYKGVVEVDGQLVPMREEANPEALIETQPAAEEPNYNGGGEPKQRRRRKSVEE (1/1)	Phage	Salmonella phage BPS11Q3	YP_009322870.1 hypothetical protein BPS11Q3_63 [Salmonella phage BPS11Q3]	is_phage	FALSE
twist_66217	EQYKGVVEVDGQLMPTREEVNPEALIETQPVAEEPHYNGGGEPKQRRRRKSVEE (1/1)	Phage	Salmonella phage f18SE	YP_009191582.1 hypothetical protein [Salmonella phage f18SE]	is_phage	FALSE
twist_92306	SGYEIDHIDLDKTNNRLENLRLSTKSQNQRNRGLQKNNKTGVKGVSVCPQTGLY (1/1)	Phage	Salmonella phage FelixO1	NP_945017.1 Putative HNH endonuclease [Salmonella phage FelixO1]	is_phage	FALSE
twist_64700	EANLQHKFDVMTKRIDSKLRLFYNANIAAIKFITKETYEDAEKRIHKVMKANRA (1/1)	Phage	Salmonella phage FelixO1	NP_944980.1 Phage conserved protein [Salmonella phage FelixO1]	is_phage	FALSE
twist_65730	ELGLTFDEDEWERQTWKEAKSEKEAIMATQQVLQEWLKIVGKERTWVGYLTEKG (1/1)	Phage	Salmonella phage FelixO1	NP_944975.1 Putative exodeoxyribonuclease [Salmonella phage FelixO1]	is_phage	FALSE
twist_65852	ELTSAEGNALGKCSMSAKTRKGVTTFSDEAERNAGAALNNTAGTGKALQKHSVN (1/1)	Phage	Salmonella phage FelixO1	NP_944906.1 Phage conserved protein [Salmonella phage FelixO1]	is_phage	FALSE
twist_73726	KELFHFQNVQTPLRSGKKNHFRIVQVGFYREPAQPLSPSYSPSPQKSREKFVAD (1/1)	Phage	Salmonella phage FelixO1	NP_944804.1 hypothetical protein Felix01p028 [Salmonella phage FelixO1]	is_phage	FALSE
twist_85996	NALGKCSMSAKTRKGVTTFSDEAERNAGAALNNTAGTGKALQKHSVNPNKKGTY (1/1)	Phage	Salmonella phage FelixO1	NP_944906.1 Phage conserved protein [Salmonella phage FelixO1]	is_phage	FALSE
twist_98287	WTGYTFEEVPERVKKLVDIIMDGKYDECNPTTKRFRGSDNQRMWVKINGVWIEE (1/1)	Phage	Salmonella phage SSE121	YP_009148980.1 ribonucleotide reductase of class III (anaerobic) activating protein [Salmonella phage SSE121]	is_phage	FALSE
twist_65207	EGIYLKVRPFMKKHPNVTLYNEEDDNTVLRCVRCNSDKVLPMEGKVGTTYLSKF (1/1)	Phage	Salmonella phage SSE121	YP_009148995.1 hypothetical protein [Salmonella phage SSE121]	is_phage	FALSE
twist_94411	TGYTFEEVPERVKKLVDIIMDGKYDECNPTTKRFRGSDNQRMWVKINGVWIEEK (1/1)	Phage	Salmonella phage SSE121	YP_009148980.1 ribonucleotide reductase of class III (anaerobic) activating protein [Salmonella phage SSE121]	is_phage	FALSE
twist_80513	MGYALKPWWAARWETIEPEPEEPVYTDEEPCYNEPTMNEILDCEGFNEFNWT (1/1)	Phage	Salmonella phage STML-198	YP_009148062.1 hypothetical protein [Salmonella phage STML-198]	is_phage	FALSE
twist_79853	MENKMKVTLKIETSVIKAKDALNSNKLIVDNVEYDICGVREVEPGTLTFFTMIF (1/1)	Phage	Salmonella phage vB_SenMS16	YP_007501131.1 hypothetical protein [Salmonella phage vB_SenMS16]	is_phage	FALSE
twist_75038	KQYDKNAIIIDEENYSLAIGNSPDGFRQMTYVNNIHTKNGGSHIDYVIDEIANE (1/1)	Phage	Salmonella phage vB_SenMS16	YP_007501047.1 DNA topoisomerase II large subunit [Salmonella phage vB_SenMS16]	is_phage	FALSE
twist_92572	SKRVNDGNHHFLSEEHKKRTSIKTLEMVNNGTHPAQKEIVCDFCGHKGKGPGFY (1/1)	Phage	Salmonella phage vB_SenMS16	YP_007501259.1 hypothetical protein [Salmonella phage vB_SenMS16]	is_phage	FALSE
twist_18390	QNLTRVRRFQRELEAAEDRADQAESNLSFIRAKHRSWVTTSQVPGGTRQVFVTQ (1/1)	Animal	Sarcoptes scabiei (itch mite)	allergen_name False allergome_name Sar s 11 (2/2) (1/1) allergenonline_name False SDAP_name False iedb_name False	is_allergens	FALSE
twist_33747	FVFPLNSKVKVIQPRVEKKKTEGFMGRIRSVYPVASPQECNNMHLSTLMKCNHC (1/1)	Virus	SARS coronavirus	Replicase polyprotein 1ab	is_IEDB	FALSE
twist_23370	VEGKSCCKSTLGRNCYNLCRTRGAQKLCANFCRCKLISSTSCPKEFPKLALESN (1/1)	Plant	Secale cereale (rye)	allergen_name False allergome_name Sec c 37 (1/2) (1/1) allergenonline_name False SDAP_name False iedb_name False	is_allergens	FALSE
twist_14051	MIQDLSWKGPAKNWEDVLLELGVEGSEPGIIGEEIAPLAMENVAAP (1/1)	Plant	Secale cereale (rye)	allergen_name False allergome_name Sec c GBSS_I (1/2) (1/1) allergenonline_name False SDAP_name False iedb_name False	is_allergens	FALSE
twist_21749	SVHIKIPKVSQMPDFKEVCDRYNLQARGIHGEHTESVGGVYDISNKRRMGLTEF (1/1)	Animal	Sepioteuthis lessoniana (bigfin reef squid)	allergen_name False allergome_name Sep l 2 (2/2) (1/1) allergenonline_name False SDAP_name False iedb_name False	is_allergens	FALSE
twist_24153	VRNCMIQDLSWKGPAKNWENVLLSLGVAGSQPGIEGEEIAPLAKENVAAP (1/1)	Plant	Setaria italica (Foxtail millet)	allergen_name False allergome_name Set it GBSS_I (4/5) (1/1) allergenonline_name False SDAP_name False iedb_name False	is_allergens	FALSE
agilent_182601	SYSGSTYTVKKGDTLFYIAWITGNDFRDLAQRNNIQAPYALNVGQTLQVGNASGTPITGGNAIT (1/1)	Bacteria	Shigella flexneri 2a str. 301	Murein hydrolase activator NlpD n=742 Tax=Bacteria TaxID=2 RepID=NLPD_ECOLI	is_patho_strain	FALSE
agilent_172984	SGGMATGIAVQILDAQSQQEIPLNQVQPLTPLKAGDNTLKYQLRYKSTKAGATGGNATAVLYFD (1/1)	Bacteria	Shigella flexneri 2a str. 301	Uncharacterized fimbrial-like protein YcbU n=401 Tax=Bacteria TaxID=2 RepID=YCBU_ECOLI	is_patho_strain	FALSE
agilent_185336	TERYTAFYRVGSGTQYTKDKDGNLVKVAGGYAFKTGGTTGVPLISDATIVSNPGQTYNPVNGPL (1/1)	Bacteria	Shigella flexneri 2a str. 301	Serine protease pic autotransporter n=149 Tax=Enterobacteriaceae TaxID=543 RepID=PIC_ECO44	is_patho_strain	FALSE
agilent_134931	NGAIILKDSVTQGAGYLEFKDSYTVSAESGKTWTGAGIITDKGTNVTWKVNGVAGDNLHKLGEG (1/1)	Bacteria	Shigella flexneri 2a str. 301	Serine protease pic autotransporter n=149 Tax=Enterobacteriaceae TaxID=543 RepID=PIC_ECO44	is_patho_strain	FALSE
agilent_51349	ELNGKLTGMAFRVPTPNVSVVDLTVRLEKAATYEQIKAAVKAAAEGEMKGVLGYTEDDVVSTDF (1/1)	Bacteria	Shigella flexneri 2a str. 301	Glyceraldehyde-3-phosphate dehydrogenase A n=243 Tax=Bacteria TaxID=2 RepID=G3P1_ECO57	is_patho_and_probio_strain	FALSE
agilent_132331	NADGFPVIIPTQGTEGGVRNEQQERDALGRLLRSDTQHSTRTFSYNRLDQITEVTLTPTEEGER (1/1)	Bacteria	Shigella flexneri 2a str. 301	Putative Rhs-family protein n=15 Tax=Shigella TaxID=620 RepID=A0A2Y2VXK6_SHIFL	is_patho_strain	FALSE
agilent_140424	NRLDSAVTNLNNTTTNLSEAQSRIQDADYATEVSNMSKAQIIQQAGNSVLAKANQVPQQVLSLL (1/1)	Bacteria	Shigella flexneri 2a str. 301	Flagellin n=40 Tax=Enterobacteriaceae TaxID=543 RepID=FLIC_SHIFL	is_patho_strain	FALSE
twist_80517	MGYGLLDIANQSRREALQGISDADRRREEIEAANKQMAAQQKAQNKQNIGTGIG (1/1)	Phage	Shigella phage POCJ13	YP_009100291.1 hypothetical protein [Shigella phage POCJ13]	is_phage	FALSE
twist_80601	MIAQDLLKIDPEYVKLIPGGDIFADVIGVNDEGEEYVDRQIVVDKADDTLALDN (1/1)	Phage	Shigella phage pSf-1	YP_008059815.1 hypothetical protein pSf1_0093 [Shigella phage pSf-1]	is_phage	FALSE
twist_63914	DPPYLITVADYNKFWSEEEEKDLLNLLDSLNDRGIKFGLSNVLEHHGKENTLLK (1/1)	Phage	Shigella phage SHFML-11	YP_009277673.1 adenine-specific methyltransferase [Shigella phage SHFML-11]	is_phage	FALSE
twist_79443	MDLQLITTEMVVEAYGDTTDGISVFKGNRRVGYITDLKKDLAKQVKRKTTIKEY (1/1)	Phage	Shigella phage SHFML-11	YP_009277596.1 alc transcription terminator [Shigella phage SHFML-11]	is_phage	FALSE
twist_74769	KNLISFGVKPWWAARWETVEPEPEEPVYTDEETVYNEPTINDLIDMEMGHDYSR (1/1)	Phage	Shigella phage SHFML-11	YP_009277725.1 hypothetical protein [Shigella phage SHFML-11]	is_phage	FALSE
twist_81798	MKNLISFGVKPWWAARWETVEPEPEEPVYTDEETVYNEPTINDLIDMEMGHDYS (1/1)	Phage	Shigella phage SHFML-11	YP_009277725.1 hypothetical protein [Shigella phage SHFML-11]	is_phage	FALSE
twist_87619	NVGYIKGNVIAVKKKYNTFRSDYTLEELIEKRDLFALRIGRSSAKKVHKLNLDE (1/1)	Phage	Shigella phage SHFML-11	YP_009277661.1 anti-termination protein [Shigella phage SHFML-11]	is_phage	FALSE
twist_73232	IYRTSELTALVKDWIPVADPKARVKSKTPSLLRWTKTNGKWQSVEEFTCAADAE (1/1)	Phage	Shigella phage SP18	YP_003934626.1 rIIA protector from prophage-induced early lysis [Shigella phage SP18]	is_phage	FALSE
twist_69747	GQVKPEVKPTPKTEPKTERKTPKRSGMSNKDLCYDMFKTVNMSNGAARRAVIDM (1/1)	Phage	Shigella phage SP18	YP_003934772.1 hypothetical protein SP18_gp147 [Shigella phage SP18]	is_phage	FALSE
twist_60169	AEGISFNPAVFGITRGEAAKLATLAGKIFKGLNDGQVKPEVKPTPKTEPKTERK (1/1)	Phage	Shigella phage SP18	YP_003934772.1 hypothetical protein SP18_gp147 [Shigella phage SP18]	is_phage	FALSE
twist_65448	EIRVEDSDPIFNRMHRELKRAPVGSMKQMQIFAESCAEILNLRKAAFIERKMND (1/1)	Phage	Shigella phage SP18	YP_003934834.1 RNA polymerase ADP-ribosylase [Shigella phage SP18]	is_phage	FALSE
twist_69876	GSFGNSIRSNFVGTSKKIDWDNRSYYTNEGYEIDGNNRTPKSTLNSEGLIGNES (1/1)	Phage	Shigella phage SP18	YP_003934796.1 short tail fibers [Shigella phage SP18]	is_phage	FALSE
twist_85410	MTTTNTLKHISDKSEYKTFDPVGTSFPPSVTNVQEALGALAPIAIDGFIPESTV (1/1)	Phage	Shigella phage SP18	YP_003934796.1 short tail fibers [Shigella phage SP18]	is_phage	FALSE
twist_96577	VIIDSHNKEYWSSCKQSRFIEALSEKPTVKILHVCDDVLSEEEFYHQHYNVVKS (1/1)	Phage	Shigella phage SP18	YP_003934878.1 homing endonuclease [Shigella phage SP18]	is_phage	FALSE
agilent_139092	NNQLTRTELVPFTKTGGLTDGNAQWFLQAGKTTSQVSDDESSAYQLGVRLPLHPQYELYAGLAN (1/1)	Bacteria	Shigella sonnei 53G	Fimbrial protein n=839 Tax=Bacteria TaxID=2 RepID=A0A066RJ34_ECOLX	is_patho_strain	FALSE
agilent_40609	DRDHYYQVMQGDIGRKILDSTKSKGYFGLTFYDGGARSFYGNKPVLKPDDLKGMKVRVQPSPGA (1/1)	Bacteria	Shigella sonnei 53G	C4-dicarboxylate ABC transporter substrate-binding protein n=335 Tax=Bacteria TaxID=2 RepID=J7QJR4_ECOLX	is_patho_strain	FALSE
agilent_93404	ITTKVRSQLLTSDLVKSSNVKVTTENGEVFLMGLVTEREAKAAADIASRVSGVKRVTTAFTFIK (1/1)	Bacteria	Shigella sonnei 53G	Uncharacterized protein YraP n=508 Tax=root TaxID=1 RepID=YRAP_ECO57	is_patho_strain	FALSE
agilent_197679	VEPIYETMPGWSESTFGVKDRSGLPQAALNYIKRIEELTGVPIDIISTGPDRTETMILRDPFDA (1/1)	Bacteria	Shigella sonnei 53G	Adenylosuccinate synthetase n=1732 Tax=root TaxID=1 RepID=PURA_YERE8	is_patho_strain	FALSE
agilent_75769	GREVATTPLAADDWKGVEPIYETMPGWSESTFGVKDRSGLPQAALNYIKRIEELTGVPIDIIST (1/1)	Bacteria	Shigella sonnei 53G	Adenylosuccinate synthetase n=1732 Tax=root TaxID=1 RepID=PURA_YERE8	is_patho_strain	FALSE
agilent_90669	IPDRTRIIMNESDKGEALKLTNQSKNLPYLAQTWIEDTKGNKSRDFIVTVPPMVRLNPSEQIQI (1/1)	Bacteria	Shigella sonnei 53G	Uncharacterized fimbrial chaperone YqiH n=524 Tax=Bacteria TaxID=2 RepID=YQIH_ECOLI	is_patho_strain	FALSE
agilent_119265	LSGQQFLKCPLSVVKKRASIRYSGDVTCSVVTYSQLPESIQVQAQLKQPKLRGNVQTAQREVAP (1/1)	Bacteria	Shigella sonnei 53G	Fimbrial protein n=839 Tax=Bacteria TaxID=2 RepID=A0A066RJ34_ECOLX	is_patho_strain	FALSE
agilent_12510	AAGQAIANRFTANIKGLTQASRNANDGISVAQTTEGALSEINNNLQRIRELSVQATNGTNSDSD (1/1)	Bacteria	Shigella sonnei 53G	Flagellin n=54 Tax=Enterobacteriaceae TaxID=543 RepID=Q09012_SHISO	is_patho_strain	FALSE
agilent_56582	EVQSTPEGQQKVGTISANAGTNLGSLEEQLAQKADEMGAKSFRITSVTGPNTLHGTAVIYK (1/1)	Bacteria	Shigella sonnei 53G	Multiple stress resistance protein BhsA n=471 Tax=Bacteria TaxID=2 RepID=BHSA_ECO57	is_patho_strain	FALSE
agilent_91809	IRQGQPIGLGEASNDTWITTKVRSQLLTSDLVKSSNVKVTTENGEVFLMGLVTEREAKAAADIA (1/1)	Bacteria	Shigella sonnei 53G	Uncharacterized protein YraP n=508 Tax=root TaxID=1 RepID=YRAP_ECO57	is_patho_strain	FALSE
agilent_2331	EYRHLLDDNGQDKPVKPPTKKSEDSKKPADDQDPIDALSGDLDSCPSTTETSQNTAKDKCKKAA (1/1)	Animal	Simiiformes	Calpastatin n=278 Tax=Simiiformes TaxID=314293 RepID=ICAL_HUMAN	is_IEDB	FALSE
twist_22942	TVALGRSDATTANFSGAINQLPAPSDNLTVQIQKFSDKNFTVREMVALAGAHTV (1/1)	Plant	Solanum lycopersicum (tomato)	allergen_name False allergome_name Sola l Peroxidase (3/3) (1/1) allergenonline_name False SDAP_name False iedb_name False	is_allergens	FALSE
twist_2405	DASEANMELLVQVGETLLKKPVSKDSPETYEEALKRFAKLLSNRKKLRANKASY (1/1)	Plant	Solanum tuberosum (potato)	allergen_name Sola t 1 (1/1) (1/1) allergome_name Sola t 1 (9/9) (1/1) allergenonline_name (1/1) (1/1) SDAP_name False iedb_name False	is_allergens	FALSE
twist_20427	SEANMELLVQVGETLLKKPVSKDSPETYEEALKRFAKLLSDRKKLRANKASY (1/1)	Plant	Solanum tuberosum (potato)	allergen_name False allergome_name Sola t 1 (7/9) (1/1) allergenonline_name False SDAP_name False iedb_name False	is_allergens	FALSE
agilent_4825	KPSYQFGGHNSVDFEEDTLPKVSGQNEGQQTIEEDTTPPIVPPTPPTPEVPSEPETPTPPTPEV (1/1)	Bacteria	Staphylococcaceae	Fibronectin-binding protein A n=540 Tax=Staphylococcaceae TaxID=90964 RepID=FNBA_STAA8	is_IEDB	FALSE
agilent_3710	HENSKHHADVVEYEEDTNPGGGQVTTESNLVEFDEESTKGIVTGAVSDHTTVEDTKEYTTESNL (1/1)	Bacteria	Staphylococcaceae	Fibronectin-binding protein A n=540 Tax=Staphylococcaceae TaxID=90964 RepID=FNBA_STAA8	is_IEDB	FALSE
agilent_11147	YYDRGYTLTWDNGLVLYSNKANGNEKNGPIIQNNKFEYKEDTIKETLTGQYDKNLVTTVEEEYD (1/1)	Bacteria	Staphylococcaceae	Fibronectin-binding protein A n=540 Tax=Staphylococcaceae TaxID=90964 RepID=FNBA_STAA8	is_IEDB	FALSE
agilent_6329	NHHISHSGLGTENGHGNYDVIEEIEENSHVDIKSELGYEGGQNSGNQSFEEDTEEDKPKYEQGG (1/1)	Bacteria	Staphylococcaceae	Fibronectin-binding protein A n=540 Tax=Staphylococcaceae TaxID=90964 RepID=FNBA_STAA8	is_IEDB	FALSE
agilent_229700	KTRVLEEDQYLLERKKEKYEIYKELYKKYKKENPNTQVKMKAFDKYDLGDLTMEEYNDLSKLLT (1/1)	Bacteria	Staphylococcaceae	Staphylocoagulase n=45 Tax=Staphylococcaceae TaxID=90964 RepID=C1IDV3_STAAU	is_VFDB	FALSE
agilent_236420	PLVKIPQGTITGEIVKGPEYPTMENKTLQGEIVQGPDFPTMEQNRPSLSDNYTQPTTPNPILEG (1/1)	Bacteria	Staphylococcaceae	Staphylocoagulase n=45 Tax=Staphylococcaceae TaxID=90964 RepID=C1IDV3_STAAU	is_VFDB	FALSE
agilent_1726	EDTEKDKPKYEHGGNIIDIDFDSVPHIHGFNKHTEIIEEDTNKDKPSYQFGGHNSVDFEEDTLP (1/1)	Bacteria	Staphylococcaceae	Fibronectin-binding protein A n=540 Tax=Staphylococcaceae TaxID=90964 RepID=FNBA_STAA8	is_IEDB	FALSE
agilent_10117	VEENGNSATDNKTSETQTTATNVNHIEETQSYNATVTEQPSNATQVTTEEAPKAVQAPQTAQPA (1/1)	Bacteria	Staphylococcaceae	Fibronectin-binding protein A n=540 Tax=Staphylococcaceae TaxID=90964 RepID=FNBA_STAA8	is_IEDB	FALSE
agilent_241497	TVTKSPVVKEEKKVEEPQSPKFDNQQEVKITVDKAEETTQPVAQPLVKIPQGTITGEIVKGPEY (1/1)	Bacteria	Staphylococcaceae	Staphylocoagulase n=45 Tax=Staphylococcaceae TaxID=90964 RepID=C1IDV3_STAAU	is_VFDB	FALSE
agilent_2243	ETLTGQYDKNLVTTVEEEYDSSTLDIDYHTAIDGGGGYVDGYIETIEETDSSAIDIDYHTAVDS (1/1)	Bacteria	Staphylococcaceae	Fibronectin-binding protein A n=540 Tax=Staphylococcaceae TaxID=90964 RepID=FNBA_STAA8	is_IEDB	FALSE
agilent_222104	DFTLDNGYYEEETSDSDSDSDSDSDSDSDSDSDSDSDSDSDSDSDSDSDSDSDSDSDSDSDSDS (1/1)	Bacteria	Staphylococcaceae	Serine-aspartate repeat-containing protein C n=909 Tax=Staphylococcaceae TaxID=90964 RepID=SDRC_STAAE	is_VFDB	FALSE
agilent_238370	RPSLSDNYTQPTTPNPILEGLEGSSSKLEIKPQGTESTLKGTQGESSDIEVKPQASETTEASHY (1/1)	Bacteria	Staphylococcaceae	Staphylocoagulase n=45 Tax=Staphylococcaceae TaxID=90964 RepID=C1IDV3_STAAU	is_VFDB	FALSE
agilent_238918	SDSDSDSDSDSDSDSDSDSDTDSDSDSDSDSDSDSDSDSDSDSDSDSDSDSDSDSDSDSDSDSD (1/1)	Bacteria	Staphylococcaceae	Serine-aspartate repeat-containing protein C n=909 Tax=Staphylococcaceae TaxID=90964 RepID=SDRC_STAAE	is_VFDB	FALSE
agilent_6984	PKTVQTNGNQTITSTLNEEQTSKELDVKYKDGIGNYYANLNGSIETFNKANNRFSHVAFIKPNN (1/1)	Bacteria	Staphylococcaceae	Fibronectin-binding protein A n=540 Tax=Staphylococcaceae TaxID=90964 RepID=FNBA_STAA8	is_IEDB	FALSE
agilent_9537	TIEETDSSAIDIDYHTAVDSEAGHVGGYTESSEESNPIDFEESTHENSKHHADVVEYEEDTNPG (1/1)	Bacteria	Staphylococcaceae	Fibronectin-binding protein A n=540 Tax=Staphylococcaceae TaxID=90964 RepID=FNBA_STAA8	is_IEDB	FALSE
agilent_223218	EEDTNPGGGQVITESNLVEFDEESTKGILTGAVSDHTTVEDTKEYTTESNLIELVDELPEEHGQ (1/1)	Bacteria	Staphylococcus	FnbB protein n=80 Tax=Staphylococcus TaxID=1279 RepID=A0A0H3K1N3_STAAW	is_VFDB	FALSE
agilent_222742	DSASDSDSASDSDSASDSDSDNDSDSDSDSDSDSDSDSDSDSDSDSDSDSDSDSDSDSDSDSDS (1/1)	Bacteria	Staphylococcus	Clumping factor A n=98 Tax=Staphylococcus TaxID=1279 RepID=CLFA_STAAW	is_VFDB	FALSE
agilent_222757	DSDSDSDSDSDSDSDSDSDSNSDSDSDSDSDSDSDSDSDSDSDSDSDSDSDSDSDSASDSDSDS (1/1)	Bacteria	Staphylococcus	Clumping factor A n=98 Tax=Staphylococcus TaxID=1279 RepID=CLFA_STAAW	is_VFDB	FALSE
agilent_237677	QVTTEEAPTTVQAPKVETSRVDLPSEKVADKETTGTQVDTAQPSNVSEIKPRMKRSTDVTAVTE (1/1)	Bacteria	Staphylococcus	FnbB protein n=80 Tax=Staphylococcus TaxID=1279 RepID=A0A0H3K1N3_STAAW	is_VFDB	FALSE
agilent_237117	QIDSSHLTEREKRVIKREHVREAQKLVDNYKDTHSYKDRINAQQKVNTLSEGHQKRFNKQINKV (1/1)	Bacteria	Staphylococcus	Coagulase n=92 Tax=Staphylococcus TaxID=1279 RepID=Q93SM9_STAAU	is_VFDB	FALSE
agilent_235311	NKKEDLETIIDEFFSDIDKTRPNNIPVLEDEKQEEKNHKNMAQLKSDTEAAKSDESKRSKRSKR (1/1)	Bacteria	Staphylococcus	Coagulase n=92 Tax=Staphylococcus TaxID=1279 RepID=Q93SM9_STAAU	is_VFDB	FALSE
agilent_224607	FEEDTLPQVSGHNEGQQTIEEDTTLPTPPTPEVPSEPETPTPPTPEVPSEPETPTPPTPEVPAE (1/1)	Bacteria	Staphylococcus	FnbB protein n=80 Tax=Staphylococcus TaxID=1279 RepID=A0A0H3K1N3_STAAW	is_VFDB	FALSE
agilent_225839	GHGNYGVIEEIEENSHVDIKSELGYEGGQNSGNQSFEEDTEEDKPKYEQGGNIVDIDFDSVPQI (1/1)	Bacteria	Staphylococcus	FnbB protein n=80 Tax=Staphylococcus TaxID=1279 RepID=A0A0H3K1N3_STAAW	is_VFDB	FALSE
agilent_229560	KSDTEAAKSDESKRSKRSKRSLNTQNHKPASQEVSEQQKAEYDKRAEERKARFLDNQKIKKTPV (1/1)	Bacteria	Staphylococcus	Coagulase n=92 Tax=Staphylococcus TaxID=1279 RepID=Q93SM9_STAAU	is_VFDB	FALSE
agilent_222726	DRSQQVWVESVQSSKAKERQNIENADKAIKDFQDNKAPHDKSAAYEANSKLPKDLRDKNNRFVE (1/1)	Bacteria	Staphylococcus aureus	Immunoglobulin-binding protein Sbi n=295 Tax=Bacteria TaxID=2 RepID=SBI_STAA3	is_VFDB	FALSE
agilent_226247	GNIIDIDFDSVPHIHGFNKHTEIIEEDTNKDKPNYQFGGHNSVDFEEDTLPQVSGHNEGQQTIE (1/1)	Bacteria	Staphylococcus aureus	FnbB protein n=80 Tax=Staphylococcus TaxID=1279 RepID=A0A0H3K1N3_STAAW	is_VFDB	FALSE
agilent_241121	TPSPVEKESQKQDSQKDDNKQLPSVEKENDASSESGKDKTPATKPTKGEVESSSTTPTKVVSTT (1/1)	Bacteria	Staphylococcus aureus	Iron-regulated surface determinant protein B n=509 Tax=Bacilli TaxID=91061 RepID=ISDB_STAAR	is_VFDB	FALSE
agilent_222381	DKPNYQFGGHNSVDFEEDTLPKVSGQNEGQQTIEEDTTPPTPPTPEVPSEPETPTPPTPEVPSE (1/1)	Bacteria	Staphylococcus aureus	Fibronectin-binding protein A n=697 Tax=Bacteria TaxID=2 RepID=FNBA_STAA1	is_VFDB	FALSE
agilent_228814	KENVKPSTDKTATEDTSVILEEKKAPNNTNNDVTTKPSTSEIQTKPTTPQESTNIENSQPQPTP (1/1)	Bacteria	Staphylococcus aureus	Serine-aspartate repeat-containing protein E n=489 Tax=Bacteria TaxID=2 RepID=SDRE_STAAE	is_VFDB	FALSE
twist_35030	GNQSFEEDTEEDKPKYEQGGNIVDIDFDSVPQIHGQNKGNQSFEEDTEKDKPKY (1/1)	Bacteria	Staphylococcus aureus	fibronectin-binding protein A	is_IEDB	FALSE
agilent_222322	DKAVLTLLGDGSKSYIQPLKVDDKNGYLAKSYAQVRNYVTESINTGKVLYTFYQNPTLVKTAIK (1/1)	Bacteria	Staphylococcus aureus	Immunoglobulin-binding protein Sbi n=295 Tax=Bacteria TaxID=2 RepID=SBI_STAA3	is_VFDB	FALSE
twist_54095	TQVYQDPAIVQPKTANNKTGNAQVSQKVDTAQVNGDTRANQSATTNNTQPVAKS (1/1)	Bacteria	Staphylococcus aureus	Bifunctional autolysin precursor	is_IEDB	FALSE
agilent_236333	PKYEQGGNIVDIDFDSVPQIHGQNKGDQSFEEDTEKDKPKYEHGGNIIDIDFDSVPHIHGFNKH (1/1)	Bacteria	Staphylococcus aureus	FnbB protein n=80 Tax=Staphylococcus TaxID=1279 RepID=A0A0H3K1N3_STAAW	is_VFDB	FALSE
twist_34128	GDTRANQSATTNNTQPVAKSTSTTAPKTNTNVTNAGYSLVDDEDDNSENQINPE (1/1)	Bacteria	Staphylococcus aureus	Bifunctional autolysin precursor	is_IEDB	FALSE
twist_26930	AIKDKDHSAPNSRPIDFEMKKKDGTQQFYHYASSVKPARVIFTDSKPEIELGLQ (1/1)	Bacteria	Staphylococcus aureus	heme transporter IsdB	is_IEDB	FALSE
twist_57410	YKAEKLLAPYKKAKTLERQVYELNKIQDKLPEKLKAEYKKKLEDTKKALDEQVK (1/1)	Bacteria	Staphylococcus aureus	heme transporter IsdB	is_IEDB	FALSE
agilent_227810	IKNPAIKDKDHSAPNSRPIDFEMKKKDGTQQFYHYASSVKPARVIFTDSKPEIELGLQSGQFWR (1/1)	Bacteria	Staphylococcus aureus	Iron-regulated surface determinant protein B n=509 Tax=Bacilli TaxID=91061 RepID=ISDB_STAAR	is_VFDB	FALSE
twist_51659	SLNIENLDKTYVVHYDGEYLNGTDEVDFRTQMVGHPEQLYKYYYDRGYTLTWDN (1/1)	Bacteria	Staphylococcus aureus	fibronectin-binding protein A	is_IEDB	FALSE
agilent_241827	VEESGSSATERKASETQTTTNNVNTIDETQSYSATSTEQPSQSTQVTTEEAPTTVQAPKVETSR (1/1)	Bacteria	Staphylococcus aureus	FnbB protein n=80 Tax=Staphylococcus TaxID=1279 RepID=A0A0H3K1N3_STAAW	is_VFDB	FALSE
agilent_7803	QTISNAQGTSKPSVRTRAVRSLAVAEPVVNAADAKGTNVNDKVTASNFKLEKTTFDPNQSGNTF (1/1)	Bacteria	Staphylococcus aureus	Clumping factor B n=3 Tax=Staphylococcus aureus TaxID=1280 RepID=CLFB_STAA8	is_IEDB	FALSE
agilent_240086	SVDGVHAPDKEVKVHADKSGKVVLINGDTDAKKVKPTNKVTLSKDDAADKAFKAVKIDKNKAKN (1/1)	Bacteria	Staphylococcus aureus	Zinc metalloproteinase aureolysin n=337 Tax=Bacilli TaxID=91061 RepID=AURE_STAAU	is_VFDB	FALSE
twist_30077	DQTTNKNVLDSNKVKATTEQAKAEVKNPTQNISGTQVYQDPAIVQPKTANNKTG (1/1)	Bacteria	Staphylococcus aureus	Bifunctional autolysin precursor	is_IEDB	FALSE
twist_44831	NGPIIQNNKFEYKEDTIKETLTGQYDKNLVTTVEEEYDSSTLDIDYHTAIDGGG (1/1)	Bacteria	Staphylococcus aureus	fibronectin-binding protein A	is_IEDB	FALSE
agilent_233907	MQDQTVPQEANSQVDNKTTNDANSIATNSELKNPQTLDLPQSSPQTISNAQGTSKPSVRTRAVR (1/1)	Bacteria	Staphylococcus aureus	MSCRAMM family adhesin clumping factor ClfB n=15 Tax=Staphylococcus aureus TaxID=1280 RepID=UPI000DA9B94C	is_VFDB	FALSE
twist_27464	APETKPVANAVSVSNKEVEAPTSETKEAKEVKEVKAPKETKEVKPAAKATNNTY (1/1)	Bacteria	Staphylococcus aureus	heme transporter IsdB	is_IEDB	FALSE
twist_32238	ERQNDQVQNTHHAERNGSQSTTSQSNDVDKSQPSIPAQKVIPNHDKAAPTSTTP (1/1)	Bacteria	Staphylococcus aureus	Lipase 2 precursor (Glycerol ester hydrolase 2)	is_IEDB	FALSE
twist_26858	AGYSLVDDEDDNSENQINPELIKSAAKPAALETQYKTAAPKAATTSAPKAKTEA (1/1)	Bacteria	Staphylococcus aureus	Bifunctional autolysin precursor	is_IEDB	FALSE
agilent_223217	EEDTEKDKPKYEQGGNIIDIDFDSVPQIHGFNKHTEIIEEDTNKDKPNYQFGGHNSVDFEEDTL (1/1)	Bacteria	Staphylococcus aureus	Fibronectin-binding protein A n=697 Tax=Bacteria TaxID=2 RepID=FNBA_STAA1	is_VFDB	FALSE
agilent_221466	ATTDRQQVPPTKEAAHHYGEEAATNVSASAQGTADDTNNKVTSNAPTNKPTTAVSTTGNKRHDV (1/1)	Bacteria	Staphylococcus aureus	5'-nucleotidase n=579 Tax=Bacteria TaxID=2 RepID=A0A2X2MA38_STAAU	is_VFDB	FALSE
agilent_238690	RYGGGSADGDSAVNPKDPTPGPPVDPEPSPDPEPEPSPDPDPEPTPDPEPSPDPDPDSDSDSDS (1/1)	Bacteria	Staphylococcus aureus	MSCRAMM family adhesin clumping factor ClfB n=15 Tax=Staphylococcus aureus TaxID=1280 RepID=UPI000DA9B94C	is_VFDB	FALSE
twist_42091	LPQSSPQTISNAQGTSKPSVRTRAVRSLAVAEPVVNAADAKGTNVNDKVTASNF (1/1)	Bacteria	Staphylococcus aureus	Clumping factor B precursor (Fibrinogen-binding protein B) (Fibrinogen receptor B)	is_IEDB	FALSE
agilent_222759	DSDSDSDSDSESDSDSDSDSDSDSDSDSDSDSDSDSDSDSDSDSDSDSESDSDSDSDSDSDSDS (1/1)	Bacteria	Staphylococcus aureus	MSCRAMM family adhesin clumping factor ClfB n=15 Tax=Staphylococcus aureus TaxID=1280 RepID=UPI000DA9B94C	is_VFDB	FALSE
twist_46764	PHIHGFNKHTEIIEEDTNKDKPSYQFGGHNSVDFEEDTLPKVSGQNEGQQTIEE (1/1)	Bacteria	Staphylococcus aureus	fibronectin-binding protein A	is_IEDB	FALSE
twist_33384	FNDQTGQATLITNEDENFVKDEQRAGVDANYYAKQTYDYYKDTFGRESYDNQGS (1/1)	Bacteria	Staphylococcus aureus	zinc metalloproteinase aureolysin	is_IEDB	FALSE
agilent_223185	EDNNKPGKEDGNKPGKEDNKKPGKEDGNKPGKEDNNKPGKEDGNGVHVVKPGDTVNDIAKANGT (1/1)	Bacteria	Staphylococcus aureus	staphylococcal protein A n=3 Tax=Staphylococcus aureus TaxID=1280 RepID=UPI000E01835F	is_VFDB	FALSE
agilent_237594	QTISNAQGTSKPSVRTRAVRSLAVAEPVVNAADAKGTNVNDKVTAKDFQLEKTTFDPNQSGNTF (1/1)	Bacteria	Staphylococcus aureus	MSCRAMM family adhesin clumping factor ClfB n=15 Tax=Staphylococcus aureus TaxID=1280 RepID=UPI000DA9B94C	is_VFDB	FALSE
agilent_3797	HNAETPKVRKARSVDEGSFDITRDSKNVVESTPITIQGKEHFEGYGSVDIQKKPTDLGVSEVTR (1/1)	Bacteria	Staphylococcus aureus	Surface protein G n=83 Tax=Staphylococcus aureus TaxID=1280 RepID=SASG_STAA8	is_IEDB	FALSE
twist_51161	SGKQLDDMHKENGKSGTVTEGKDTLQSSKHQSTQNSKTIRTQNDNQVKQDSERQ (1/1)	Bacteria	Staphylococcus aureus	Lipase 2 precursor (Glycerol ester hydrolase 2)	is_IEDB	FALSE
agilent_1379	DPEPEPSPDPDPDSDSDSDSGSDSDSGSDSDSESDSDSDSDSDSDSDSDSESDSDSESDSESDS (1/1)	Bacteria	Staphylococcus aureus	Clumping factor B n=3 Tax=Staphylococcus aureus TaxID=1280 RepID=CLFB_STAA8	is_IEDB	FALSE
agilent_236639	PSQSTNVLGEAKKLNESQAPKADNNFNKEQQNAFYEILNMPNLNEEQRNGFIQSLKDDPSQSAN (1/1)	Bacteria	Staphylococcus aureus	staphylococcal protein A n=3 Tax=Staphylococcus aureus TaxID=1280 RepID=UPI000E01835F	is_VFDB	FALSE
twist_39758	KPQVGDLSKHIDGQNSPEKPTDKNTDNKQLIKDALQAPKTRSTTNAAADAKKVR (1/1)	Bacteria	Staphylococcus aureus	Lipase 2 precursor (Glycerol ester hydrolase 2)	is_IEDB	FALSE
twist_35986	HELTHGVTQETANLEYKDQSGALNESFSDVFGYFVDDEDFLMGEDVYTPGKEGD (1/1)	Bacteria	Staphylococcus aureus	zinc metalloproteinase aureolysin	is_IEDB	FALSE
agilent_222761	DSDSDSESDSESDSDSDSESDSDSDSDSESDSDSDSDSDSDSDSDSDSDSDSDSDSDSDSDSDS (1/1)	Bacteria	Staphylococcus aureus	MSCRAMM family adhesin clumping factor ClfB n=15 Tax=Staphylococcus aureus TaxID=1280 RepID=UPI000DA9B94C	is_VFDB	FALSE
agilent_236695	PTSETKEAKEVKEVKAPKETKEVKPAAKATNNTYPILNQELREAIKNPAIKDKDHSAPNSRPID (1/1)	Bacteria	Staphylococcus aureus	Iron-regulated surface determinant protein B n=509 Tax=Bacilli TaxID=91061 RepID=ISDB_STAAR	is_VFDB	FALSE
agilent_241074	TPDPEPSPDPDPDSDSDSDSGSDSDSDSDSDSDSDSDSGSDSDSDSDSDSESDSESDSDSDSES (1/1)	Bacteria	Staphylococcus aureus	MSCRAMM family adhesin clumping factor ClfB n=15 Tax=Staphylococcus aureus TaxID=1280 RepID=UPI000DA9B94C	is_VFDB	FALSE
agilent_237349	QNAFYEILHLPNLNEEQRNGFIQSLKDDPSQSANLLAEAKKLNDAQAPKADNKFNKEQQNAFYE (1/1)	Bacteria	Staphylococcus aureus	staphylococcal protein A n=3 Tax=Staphylococcus aureus TaxID=1280 RepID=UPI000E01835F	is_VFDB	FALSE
agilent_8460	RYGGGSADGDSAVNPKDPTPGPPVDPEPSPDPEPEPTPDPEPSPDPEPEPSPDPDPDSDSDSDS (1/1)	Bacteria	Staphylococcus aureus	Clumping factor B n=3 Tax=Staphylococcus aureus TaxID=1280 RepID=CLFB_STAA8	is_IEDB	FALSE
twist_51911	SPDPDPDSDSDSDSGSDSDSGSDSDSESDSDSDSDSDSDSDSDSESDSDSESDS (1/1)	Bacteria	Staphylococcus aureus	Clumping factor B precursor (Fibrinogen-binding protein B) (Fibrinogen receptor B)	is_IEDB	FALSE
twist_30176	DSDSDSDSDSESDSDSESDSESDSDSDSDSDSDSDSDSDSDSDSDSDSDSDSDS (1/1)	Bacteria	Staphylococcus aureus	Clumping factor B precursor (Fibrinogen-binding protein B) (Fibrinogen receptor B)	is_IEDB	FALSE
agilent_1475	DSDSDSESDSDSESDSESDSDSDSDSDSDSDSDSDSDSDSDSDSDSDSDSDSDSDSDSDSDSDS (1/1)	Bacteria	Staphylococcus aureus	Clumping factor B n=3 Tax=Staphylococcus aureus TaxID=1280 RepID=CLFB_STAA8	is_IEDB	FALSE
agilent_222756	DSDSDSDSDSDSDSDSDSDSESDSDSDSDSESDSDSDSDSDSDSDSDSDSDSDSDSDSDSDSDS (1/1)	Bacteria	Staphylococcus aureus	MSCRAMM family adhesin clumping factor ClfB n=15 Tax=Staphylococcus aureus TaxID=1280 RepID=UPI000DA9B94C	is_VFDB	FALSE
agilent_234840	NAFYQVLNMPNLNADQRNGFIQSLKDDPSQSANVLGEAQKLNDSQAPKADAQQNNFNKDQQSAF (1/1)	Bacteria	Staphylococcus aureus	staphylococcal protein A n=3 Tax=Staphylococcus aureus TaxID=1280 RepID=UPI000E01835F	is_VFDB	FALSE
agilent_242702	VSKEILAEAKKLNDAQAPKEEDNNKPGKEDGNKPGKEDGNKPGKEDNNKPGKEDGNKPGKEDNK (1/1)	Bacteria	Staphylococcus aureus	staphylococcal protein A n=3 Tax=Staphylococcus aureus TaxID=1280 RepID=UPI000E01835F	is_VFDB	FALSE
twist_27571	AQASEKTSTNAAAQKETLNQPGEQGNAITSHQMQSGKQLDDMHKENGKSGTVTE (1/1)	Bacteria	Staphylococcus aureus	Lipase 2 precursor (Glycerol ester hydrolase 2)	is_IEDB	FALSE
twist_28884	DATTDKHPNQQDTHQPAHQIIDAKQDDTVRQSEQKPQVGDLSKHIDGQNSPEKP (1/1)	Bacteria	Staphylococcus aureus	Lipase 2 precursor (Glycerol ester hydrolase 2)	is_IEDB	FALSE
twist_2995	DLNTKRTKKSQHTSEGTYIHFQISGVTNTEKLPTPIELPLKVKVHGKDSPLKYG (1/1)	Bacteria	Staphylococcus aureus	allergen_name False allergome_name Sta a TSST (1/2) (1/1) allergenonline_name Unassigned (1/1) (1/1) SDAP_name False iedb_name False	is_allergens	FALSE
twist_30015	DPTPGPPVDPEPSPDPEPEPTPDPEPSPDPEPEPSPDPDPDSDSDSDSGSDSDS (1/1)	Bacteria	Staphylococcus aureus	Clumping factor B precursor (Fibrinogen-binding protein B) (Fibrinogen receptor B)	is_IEDB	FALSE
twist_34744	GKSKSEQIYYRALTEYLTSNSNFKDCKDALYQAAKDLYDEQTAEQVYEAWNEVG (1/1)	Bacteria	Staphylococcus aureus	zinc metalloproteinase aureolysin	is_IEDB	FALSE
twist_36954	IGNYYANLNGSIETFNKANNRFSHVAFIKPNNGKTTSVTVTGTLMKGSNQNGNQ (1/1)	Bacteria	Staphylococcus aureus	fibronectin-binding protein A	is_IEDB	FALSE
twist_37584	IPAQKVIPNHDKAAPTSTTPPSNDKTAPKSTKAQDATTDKHPNQQDTHQPAHQI (1/1)	Bacteria	Staphylococcus aureus	Lipase 2 precursor (Glycerol ester hydrolase 2)	is_IEDB	FALSE
twist_51534	SKSEQIYYRALTEYLTSNSNFKDCKDALYQAAKDLYDEQTAEQVYEAWNEVGVE (1/1)	Bacteria	Staphylococcus aureus	zinc metalloproteinase aureolysin	is_IEDB	FALSE
twist_58124	MAKKFNYKLPSMVALTLVGSAVTAHQVQAAETTQDQTTNKNVLDSNKVKATTEQAKAEVKNPTQ (1/1)	Bacteria	Staphylococcus aureus	['Staphylococcus aureus']Bifunctional autolysin precursor	is_IEDB	FALSE
agilent_28564	AYNVIQAIGKSKSEQIYYRALTEYLTSNSNFKDCKDALYQAAKDLYDEQTAEQVYEAWNEVGVE (1/1)	Bacteria	Staphylococcus aureus	Staphylococcus aureus subsp. aureus MRSA252	is_patho_strain	FALSE
agilent_6129	MQDQTVPQEANSQVDNKTTNDANSIATNSELKNSQTLDLPQSSPQTISNAQGTSKPSVRTRAVR (1/1)	Bacteria	Staphylococcus aureus Clumping factor B	Clumping factor B n=3 Tax=Staphylococcus aureus TaxID=1280 RepID=CLFB_STAA8	is_IEDB	FALSE
agilent_84757	IASGKNNNRHVHWSVVANDLKYGNEIKNRNDEFLFYRNTRLSTVENPELSFASKYRYPALVRSG (1/1)	Bacteria	Staphylococcus aureus subsp. aureus MRSA252	Uncharacterized leukocidin-like protein 2 n=180 Tax=Bacteria TaxID=2 RepID=LUKL2_STAAM	is_patho_strain	FALSE
agilent_21920	ANKDSQDQTKKEHVDKAQQKEKRNVNDKDKNTPGPDDIGKNGKVTKRTVSEYDKETNILQNLQF (1/1)	Bacteria	Staphylococcus aureus subsp. aureus MRSA252	Uncharacterized leukocidin-like protein 2 n=180 Tax=Bacteria TaxID=2 RepID=LUKL2_STAAM	is_patho_strain	FALSE
agilent_23359	AQIMAQRTGVPASTWAAIIARESNGQVNAYNPSGASGLFQTMPGWGPTNTVDQQINAAVKAYKA (1/1)	Bacteria	Staphylococcus aureus subsp. aureus MRSA252	Probable transglycosylase IsaA n=197 Tax=Bacteria TaxID=2 RepID=ISAA_STAA1	is_patho_strain	FALSE
agilent_39688	DPAIVQPKAANKTGNAQVNQKVDTTQVNGDTRATQSTTSNNAKPVTKSTNTTAPKTNNNVTSAG (1/1)	Bacteria	Staphylococcus aureus subsp. aureus MRSA252	Bifunctional autolysin n=763 Tax=Bacteria TaxID=2 RepID=ATL_STAA1	is_patho_strain	FALSE
agilent_63822	FTFEPFPTNEEIESNKKMLEKEKAYKESFKNSGLPTTLGKLDERLRNYLKKGTKNSAQFEKMVI (1/1)	Bacteria	Staphylococcus aureus subsp. aureus MRSA252	Chemotaxis inhibitory protein n=103 Tax=root TaxID=1 RepID=CHIPS_STAA8	is_patho_strain	FALSE
agilent_180726	STQHTVQSGESLWSIAQKYNTSVESIKQNNQLDNNLVFPGQVISVGGSDAQNTSNTSPQAGSAS (1/1)	Bacteria	Staphylococcus aureus subsp. aureus MRSA252	Probable autolysin SsaALP n=204 Tax=Bacteria TaxID=2 RepID=SSAAL_STAA8	is_patho_strain	FALSE
agilent_53453	EQEKNNYIAQIKENPDRSQQVWVESVQSSKAKERQNIENADKAIKDFQDNKAPHDKSAAYEANS (1/1)	Bacteria	Staphylococcus aureus subsp. aureus MRSA252	Immunoglobulin-binding protein Sbi n=35 Tax=Staphylococcus aureus TaxID=1280 RepID=SBI_STAAR	is_patho_strain	FALSE
agilent_149779	PSVSKEILAEAKKLNDAQAPKEEDNNKPGKEDNNKPGKEDGNKPGKEDNKKPGKEDGNKPGKED (1/1)	Bacteria	Staphylococcus aureus subsp. aureus MRSA252	staphylococcal protein A n=1 Tax=Staphylococcus aureus TaxID=1280 RepID=UPI0004537308	is_patho_strain	FALSE
agilent_80555	GYTSGRNLYTSGQCTYYVFDRVGGKIGSTWGNASNWANAAARAGYTVNNTPKAGAIMQTTQGAY (1/1)	Bacteria	Staphylococcus aureus subsp. aureus MRSA252	Staphylococcal secretory antigen ssaA2 n=207 Tax=Bacteria TaxID=2 RepID=SSAA2_STAA8	is_patho_strain	FALSE
agilent_198635	VGGITKKNVRSVFGYVSHPGLQVKKVDPKDGFSIKELFFIQKEEVSLKELDFKIRKMLVEKYRL (1/1)	Bacteria	Staphylococcus aureus subsp. aureus MRSA252	Exotoxin 5 n=38 Tax=Staphylococcus TaxID=1279 RepID=Q9ZFS4_STAAU	is_patho_strain	FALSE
agilent_45754	EDGNKPGKEDGNKPGKEDGNGVHVVKPGDTVNDIAKANGTTADKIAADNKLADKNMIKPGQELV (1/1)	Bacteria	Staphylococcus aureus subsp. aureus MRSA252	staphylococcal protein A n=1 Tax=Staphylococcus aureus TaxID=1280 RepID=UPI0004537308	is_patho_strain	FALSE
agilent_205647	VTKSTNTTAPKTNNNVTSAGYSLVDDEDDNSENQINPELIKSAAKPAALETQYKAAAPKATPVA (1/1)	Bacteria	Staphylococcus aureus subsp. aureus MRSA252	Bifunctional autolysin n=763 Tax=Bacteria TaxID=2 RepID=ATL_STAA1	is_patho_strain	FALSE
agilent_71450	GKEDNKKPGKEDGNKPGKEDNKKPGKEDGNKPGKEDGNKPGKEDGNKPGKEDGNKPGKEDGNKP (1/1)	Bacteria	Staphylococcus aureus subsp. aureus MRSA252	staphylococcal protein A n=1 Tax=Staphylococcus aureus TaxID=1280 RepID=UPI0004537308	is_patho_strain	FALSE
agilent_142700	NVTTNNPASKQVDKQIVAKDPEVNRFITQNKVNHRFITTQTHYKKVITSYKSTHVHKHVNHATS (1/1)	Bacteria	Staphylococcus aureus subsp. aureus MRSA252	Exported protein n=20 Tax=Staphylococcus aureus TaxID=1280 RepID=A0A166DEL7_STAAU	is_patho_strain	FALSE
agilent_140119	NQQEDKITVGTTEEAPLPIAQPLVKIPQGTIQGEIVKGPEYLTMENKTLQGEIVQGPDFPTMEQ (1/1)	Bacteria	Staphylococcus aureus subsp. aureus MRSA252	Staphylocoagulase n=113 Tax=Bacillales TaxID=1385 RepID=Q4W8L5_STAAU	is_patho_strain	FALSE
agilent_15672	AELAMPRPYVFVSPKDFKNGTTKDGVKKFDGTGPFKLGEHKKDESADFNKNDQYWGEKSKLNKV (1/1)	Bacteria	Staphylococcus aureus subsp. aureus MRSA252	Metal-staphylopine-binding protein CntA n=261 Tax=Bacteria TaxID=2 RepID=CNTA_STAA8	is_patho_strain	FALSE
agilent_171284	SEADLNKASLAQMAQSNDQTLNQKPIEAGAYNYTFDYEGFTYHFESDGTHFAWNYHATGANGAD (1/1)	Bacteria	Staphylococcus aureus subsp. aureus MRSA252	Probable transglycosylase SceD n=172 Tax=Bacteria TaxID=2 RepID=SCED_STAAC	is_patho_strain	FALSE
agilent_15630	AEKQERVQHLHDIRDLHRYYSSESFEYSNVSGKVENYNGSNVVRFNPKDQNHQLFLLGKDKEQY (1/1)	Bacteria	Staphylococcus aureus subsp. aureus MRSA252	Exotoxin 1 n=31 Tax=Staphylococcus aureus TaxID=1280 RepID=Q9ZFS5_STAAU	is_patho_strain	FALSE
agilent_16154	AETTQDQTTNKNVLDSNKVKATTEQAKAEVKNPTQNISGTQVYQDPAIVQPKAANKTGNAQVNQ (1/1)	Bacteria	Staphylococcus aureus subsp. aureus MRSA252	Bifunctional autolysin n=763 Tax=Bacteria TaxID=2 RepID=ATL_STAA1	is_patho_strain	FALSE
agilent_188441	TKRTVSEYDKETNILQNLQFDFIDDPTYDKNVLLVKKQGSIHSNLKFESHRNETNASWLKYPSE (1/1)	Bacteria	Staphylococcus aureus subsp. aureus MRSA252	Uncharacterized leukocidin-like protein 2 n=180 Tax=Bacteria TaxID=2 RepID=LUKL2_STAAM	is_patho_strain	FALSE
agilent_79076	GVPASTWAAIIARESNGQVNAYNPSGASGLFQTMPGWGPTNTVDQQINAAVKAYKAQGLGAWGF (1/1)	Bacteria	Staphylococcus aureus subsp. aureus MRSA252	Probable transglycosylase IsaA n=197 Tax=Bacteria TaxID=2 RepID=ISAA_STAA1	is_patho_strain	FALSE
agilent_90420	INRGGLTGNITKEKNYSETISYQQPSYRTLIDQPTTNKGVAWKVEAHSINNMGHDHTRQLTNDS (1/1)	Bacteria	Staphylococcus aureus subsp. aureus MRSA252	Uncharacterized leukocidin-like protein 1 n=24 Tax=Staphylococcus TaxID=1279 RepID=LUKL1_STAAR	is_patho_strain	FALSE
agilent_62056	FNPKDQNHQLFLLGKDKEQYKEGLQGQNVFVVQELIDPNGRLSTVGGVTKKNNKTSETNTPLFV (1/1)	Bacteria	Staphylococcus aureus subsp. aureus MRSA252	Exotoxin 1 n=31 Tax=Staphylococcus aureus TaxID=1280 RepID=Q9ZFS5_STAAU	is_patho_strain	FALSE
agilent_96214	KDFQDNKAPHDKSAAYEANSKLPKDLRDKNNRFVEKVSIEKAIVRHDERVKSANDAISKLNEKD (1/1)	Bacteria	Staphylococcus aureus subsp. aureus MRSA252	Immunoglobulin-binding protein Sbi n=35 Tax=Staphylococcus aureus TaxID=1280 RepID=SBI_STAAR	is_patho_strain	FALSE
agilent_171305	SEANEKPSTNQESKVVSQTEQNSKETKTVESNKNFVKLDTIKPGAQKITGTTLPNHYVLLTVDG (1/1)	Bacteria	Staphylococcus aureus subsp. aureus MRSA252	Gram-positive signal peptide protein, YSIRK family n=24 Tax=Staphylococcaceae TaxID=90964 RepID=A0A0E1XBT2_STAAU	is_patho_strain	FALSE
agilent_24623	ASEDKLNKIADPSAASKIVDKNFAVPESKLGIIVPEYKEINNRVNVTTNNPASKQVDKQIVAKD (1/1)	Bacteria	Staphylococcus aureus subsp. aureus MRSA252	Exported protein n=20 Tax=Staphylococcus aureus TaxID=1280 RepID=A0A166DEL7_STAAU	is_patho_strain	FALSE
agilent_49012	EIDIEETPEQKADREFDEKLENTPAYYKLYGDKIVGFDTNDFPITWFYPLGEKKVERTTPKLEK (1/1)	Bacteria	Staphylococcus aureus subsp. aureus MRSA252	Gram-positive signal peptide protein, YSIRK family n=24 Tax=Staphylococcaceae TaxID=90964 RepID=A0A0E1XBT2_STAAU	is_patho_strain	FALSE
agilent_180261	STEAKVTYTTPRYEKAYEIPKEQLKEKDGHHQVFIEPITEGSGIIKGHTSVKGKVALSINNKFI (1/1)	Bacteria	Staphylococcus aureus subsp. aureus MRSA252	Gram-positive signal peptide protein, YSIRK family n=24 Tax=Staphylococcaceae TaxID=90964 RepID=A0A0E1XBT2_STAAU	is_patho_strain	FALSE
agilent_198671	VGGVTKKNNKTSETNTPLFVNKVNGEDLDASIDSFLIQKEEISLKELDFKIRQQLVNNYGLYKG (1/1)	Bacteria	Staphylococcus aureus subsp. aureus MRSA252	Exotoxin 1 n=31 Tax=Staphylococcus aureus TaxID=1280 RepID=Q9ZFS5_STAAU	is_patho_strain	FALSE
agilent_113335	LIINHHFAVPGYHGHKVVTPGQASIRIHHFCAVPQINSFKVIPSYGHNSHRMHVPSFQNNTTAT (1/1)	Bacteria	Staphylococcus aureus subsp. aureus MRSA252	Exported protein n=20 Tax=Staphylococcus aureus TaxID=1280 RepID=A0A166DEL7_STAAU	is_patho_strain	FALSE
agilent_178307	SQPASDDKVNQKSSSKDNQSMSDSALDSILDQYSEDAKKTQKDYASQSKKDKNEKSNTKNPQLP (1/1)	Bacteria	Staphylococcus aureus subsp. aureus MRSA252	N-acetylmuramoyl-L-alanine amidase domain-containing protein SAOUHSC_02979 n=302 Tax=Bacteria TaxID=2 RepID=Y2979_STAA8	is_patho_strain	FALSE
agilent_60579	FIQSLKDDPSQSTNVLGEAKKLNESQAPKADNNFNKEQQNAFYEILNMPNLNEEQRNGFIQSLK (1/1)	Bacteria	Staphylococcus aureus subsp. aureus MRSA252	staphylococcal protein A n=1 Tax=Staphylococcus aureus TaxID=1280 RepID=UPI0004537308	is_patho_strain	FALSE
agilent_205650	VTKTNRGVYYDYIHSPILEIKKGNEEPQNSLYQIYKENISLKELDYRLRERAIKQHGLYSNGLK (1/1)	Bacteria	Staphylococcus aureus subsp. aureus MRSA252	Exotoxin n=39 Tax=Staphylococcaceae TaxID=90964 RepID=A0A3S4NMH7_STAAU	is_patho_strain	FALSE
agilent_52480	ENKTLQGEIVQGPDFPTMEQNRPSLSDNYTQPTTPNPILKGIEGNSTKLEIKPQGTESTLKGTQ (1/1)	Bacteria	Staphylococcus aureus subsp. aureus MRSA252	Staphylocoagulase n=113 Tax=Bacillales TaxID=1385 RepID=Q4W8L5_STAAU	is_patho_strain	FALSE
agilent_190190	TNKYEYGEKEYKQAIDKLMTRVLGEDHYLLEKKKAQYEAYKKWFEKHKSENPHSSLKKIKFDDF (1/1)	Bacteria	Staphylococcus aureus subsp. aureus MRSA252	Staphylocoagulase n=113 Tax=Bacillales TaxID=1385 RepID=Q4W8L5_STAAU	is_patho_strain	FALSE
agilent_106204	KTLREHPERAQEVFSESLKDSKNPDRRVAQQNAFYNVLKNDNLTEQEKNNYIAQIKENPDRSQQ (1/1)	Bacteria	Staphylococcus aureus subsp. aureus MRSA252	Immunoglobulin-binding protein Sbi n=35 Tax=Staphylococcus aureus TaxID=1280 RepID=SBI_STAAR	is_patho_strain	FALSE
agilent_217792	YSVSIQNVDDNNNSTNVTDFAPKNQDESREVKYTYGYKTGGDFSINRGGLTGNITKEKNYSETI (1/1)	Bacteria	Staphylococcus aureus subsp. aureus MRSA252	Uncharacterized leukocidin-like protein 1 n=24 Tax=Staphylococcus TaxID=1279 RepID=LUKL1_STAAR	is_patho_strain	FALSE
agilent_23403	AQKITGTTLPNHYVLLTVDGKSADSVENGGLGFVEANDKGEFEYPLNNRKIVHNQEIEVSSSSP (1/1)	Bacteria	Staphylococcus aureus subsp. aureus MRSA252	Gram-positive signal peptide protein, YSIRK family n=24 Tax=Staphylococcaceae TaxID=90964 RepID=A0A0E1XBT2_STAAU	is_patho_strain	FALSE
agilent_202443	VNNTPSVGSIMQSTPGPYGHVAYVERVNGDGSILISEMNYTYGPYNMNYRTIPASEVSSYAFIH (1/1)	Bacteria	Staphylococcus aureus subsp. aureus MRSA252	Probable autolysin SsaALP n=204 Tax=Bacteria TaxID=2 RepID=SSAAL_STAA8	is_patho_strain	FALSE
agilent_88762	IKNGNGYYYVTPNSDTAKYSLKAFNEQPFAVVKEQVINGQTWYYGKLSNGKLAWIKSTDLAKEL (1/1)	Bacteria	Staphylococcus aureus subsp. aureus MRSA252	Bifunctional autolysin n=763 Tax=Bacteria TaxID=2 RepID=ATL_STAA1	is_patho_strain	FALSE
agilent_42883	DVDLRLSKQAKFTVNFKNGTKKVIDLKAGIYTANLINTGDIKNININVETKKQAKDKEAKANNQ (1/1)	Bacteria	Staphylococcus aureus subsp. aureus MRSA252	Protein map n=15 Tax=Staphylococcaceae TaxID=90964 RepID=A0A0U1MQG2_STAAU	is_patho_strain	FALSE
agilent_198657	VGGSDAQNTSNTSPQAGSASSHTVQAGESLNIIANRYGVSVDQLMAANNLRGYLIMPNQTLQIP (1/1)	Bacteria	Staphylococcus aureus subsp. aureus MRSA252	Probable autolysin SsaALP n=204 Tax=Bacteria TaxID=2 RepID=SSAAL_STAA8	is_patho_strain	FALSE
agilent_45284	EATIKKEQKLIQAQNLVREFEKTHTVSAHRKAQKAVNLVSFEYNVKKMILQERIDQVLKQGLVR (1/1)	Bacteria	Staphylococcus aureus subsp. aureus MRSA252	Fibrinogen-binding protein n=22 Tax=Staphylococcus aureus TaxID=1280 RepID=FIB_STAAR	is_patho_strain	FALSE
agilent_39336	DNNDKKVKTIDDSTSDSNNIIDFIYKNLPQTNINQLLTKNKYDDNYSLTTLIQNLFNLNSDISD (1/1)	Bacteria	Staphylococcus aureus subsp. aureus MRSA252	N-acetylmuramoyl-L-alanine amidase domain-containing protein SAOUHSC_02979 n=302 Tax=Bacteria TaxID=2 RepID=Y2979_STAA8	is_patho_strain	FALSE
agilent_161878	REAIANADESWKTRTVKNYGESETKSPVVKEEKKVEEPQLPKVGNQQEDKITVGTTEEAPLPIA (1/1)	Bacteria	Staphylococcus aureus subsp. aureus MRSA252	Staphylocoagulase n=113 Tax=Bacillales TaxID=1385 RepID=Q4W8L5_STAAU	is_patho_strain	FALSE
agilent_192424	TSPSNPLTPAIPNVEDNDDELNNAFSKDNKGLITGIDLDELYDELQIAEFNDKAKTADGKPLAL (1/1)	Bacteria	Staphylococcus aureus subsp. aureus MRSA252	CHAP domain protein n=226 Tax=Bacteria TaxID=2 RepID=A0A0E7QX42_STAAU	is_patho_strain	FALSE
agilent_141285	NSTKLEIKPQGTESTLKGTQGESSDIEVKPQATETTEASHYPARPQFNKTPKYVKYRDAGTGIR (1/1)	Bacteria	Staphylococcus aureus subsp. aureus MRSA252	Staphylocoagulase n=113 Tax=Bacillales TaxID=1385 RepID=Q4W8L5_STAAU	is_patho_strain	FALSE
agilent_24484	ASAQGTADDTNNKVTSNAPSNKPSTAVSTTVNETRDVDTQQASTQKPTRTATFKLSNAKTASLS (1/1)	Bacteria	Staphylococcus aureus subsp. aureus MRSA252	5'-nucleotidase n=579 Tax=Bacteria TaxID=2 RepID=A0A2X2MA38_STAAU	is_patho_strain	FALSE
agilent_210454	YAKKATYTVHFKNGTKKVINLNSKISQLNLLFVKDIKKIDVDVKTGSKAKADSYVPYTIAVNGT (1/1)	Bacteria	Staphylococcus aureus subsp. aureus MRSA252	Protein map n=15 Tax=Staphylococcaceae TaxID=90964 RepID=A0A0U1MQG2_STAAU	is_patho_strain	FALSE
agilent_185712	TFKASKQQQIDKSIYLYGSVNGKSGWVSKAYLVDTAKPTPTPTPKPSTPTTNNKLTVSSLNGVA (1/1)	Bacteria	Staphylococcus aureus subsp. aureus MRSA252	Bifunctional autolysin n=763 Tax=Bacteria TaxID=2 RepID=ATL_STAA1	is_patho_strain	FALSE
agilent_35474	DGRTFTNLSGANDVVAHELTHGVTQETANLEYKDQSGALNESFSDVFGYFVDDEDFLMGEDVYT (1/1)	Bacteria	Staphylococcus aureus subsp. aureus MRSA252	Zinc metalloproteinase aureolysin n=337 Tax=Bacilli TaxID=91061 RepID=AURE_STAAU	is_patho_strain	FALSE
agilent_42055	DTEEKTEMTTIKDELGTEKIKKNPKRIVVLEYSFADYLAALDMKPVGIADDGSTKNITKSVRDK (1/1)	Bacteria	Staphylococcus aureus subsp. aureus MRSA252	Iron(III) dicitrate-binding protein n=239 Tax=Bacteria TaxID=2 RepID=A0A166Q5A2_STAAU	is_patho_strain	FALSE
agilent_174905	SKESGNLAKSYAQVRNYVTESINTGKVLYAFYQKPELVKTAIKAQETATTFKNALTGIFKSFWK (1/1)	Bacteria	Staphylococcus aureus subsp. aureus MRSA252	Immunoglobulin-binding protein Sbi n=35 Tax=Staphylococcus aureus TaxID=1280 RepID=SBI_STAAR	is_patho_strain	FALSE
agilent_121832	LVTESGVNDTKQFTEVTSEEKVIKDAISKVNESFIYYPQNDLKGLGGEHNDYEKITYSTSSNNV (1/1)	Bacteria	Staphylococcus aureus subsp. aureus MRSA252	Uncharacterized protein n=10 Tax=Staphylococcus aureus TaxID=1280 RepID=A0A0E1X7G8_STAAU	is_patho_strain	FALSE
agilent_147293	PKNKMPVTVSEGFNPEFLAVMSHDKNDKGKSRFIVHYKRSMDDFKLDWNKHGFWGYWSGENHVD (1/1)	Bacteria	Staphylococcus aureus subsp. aureus MRSA252	Uncharacterized leukocidin-like protein 1 n=24 Tax=Staphylococcus TaxID=1279 RepID=LUKL1_STAAR	is_patho_strain	FALSE
agilent_147742	PLNNRKIVHNQEIEVSSSSPDLGEDEEDEEVEEASTDKAGVEEESTEAKVTYTTPRYEKAYEIP (1/1)	Bacteria	Staphylococcus aureus subsp. aureus MRSA252	Gram-positive signal peptide protein, YSIRK family n=24 Tax=Staphylococcaceae TaxID=90964 RepID=A0A0E1XBT2_STAAU	is_patho_strain	FALSE
agilent_163523	RIDFTQKVNRKETWEIENVKDKMSGMKHPFHIHGTQFKVLSVDGKKPSEDMRGKKDVISLEPGQ (1/1)	Bacteria	Staphylococcus aureus subsp. aureus MRSA252	Multicopper oxidase mco n=129 Tax=Bacteria TaxID=2 RepID=MCO_STAAU	is_patho_strain	FALSE
agilent_171144	SDTNHKPATSDINFEITQKSDAVKALKELPKSENVKNHYQDYSVTDVKTDKKGFTHYTLQPSVD (1/1)	Bacteria	Staphylococcus aureus subsp. aureus MRSA252	Zinc metalloproteinase aureolysin n=337 Tax=Bacilli TaxID=91061 RepID=AURE_STAAU	is_patho_strain	FALSE
agilent_179327	SSHFTDRDKRAIRRDHVKEAQNLINDYKYTQIYEDFAKATAKVSTLSQSHQNYLNKQIDKVNNK (1/1)	Bacteria	Staphylococcus aureus subsp. aureus MRSA252	Uncharacterized protein n=10 Tax=Staphylococcus aureus TaxID=1280 RepID=A0A0E1X7G8_STAAU	is_patho_strain	FALSE
agilent_19698	AKLRLALASDQGITKHDIGLSERTVYKVYFKDGSSKFVDLKAAKQDSKVFKATDIKKVDIEIKF (1/1)	Bacteria	Staphylococcus aureus subsp. aureus MRSA252	Protein map n=15 Tax=Staphylococcaceae TaxID=90964 RepID=A0A0U1MQG2_STAAU	is_patho_strain	FALSE
agilent_214358	YKYFYTYKVVKGVKKHFSFSKSHGCKIVKPALNIKNVNYQYAVPSNSPTHVVPEFQGILPAPRV (1/1)	Bacteria	Staphylococcus aureus subsp. aureus MRSA252	Exported protein n=20 Tax=Staphylococcus aureus TaxID=1280 RepID=A0A166DEL7_STAAU	is_patho_strain	FALSE
agilent_25242	ASQAKKVVQQPVQQASKKVVVKQAPKQTVAKTVNVAYKPAQVQKSVPTVPVAHNYNKSVANRGN (1/1)	Bacteria	Staphylococcus aureus subsp. aureus MRSA252	Probable autolysin LDP n=239 Tax=Bacteria TaxID=2 RepID=LDP_STAA8	is_patho_strain	FALSE
agilent_25439	ASSYAEIKSKITTVSEKNLDGDTKMYTRTATTSDTEKKISQSLQFNFLTEPNYDKETVFIKAKG (1/1)	Bacteria	Staphylococcus aureus subsp. aureus MRSA252	Uncharacterized leukocidin-like protein 1 n=24 Tax=Staphylococcus TaxID=1279 RepID=LUKL1_STAAR	is_patho_strain	FALSE
agilent_42039	DTDTQSSKQDKADNQKAPKSNNTKPSTSNKQPNSPKPTQPNQSNSQPASDDKVNQKSSSKDNQS (1/1)	Bacteria	Staphylococcus aureus subsp. aureus MRSA252	N-acetylmuramoyl-L-alanine amidase domain-containing protein SAOUHSC_02979 n=302 Tax=Bacteria TaxID=2 RepID=Y2979_STAA8	is_patho_strain	FALSE
agilent_61850	FNFLTEPNYDKETVFIKAKGTIGSGLKILNPNGYWNSTLRWPGSYSVSIQNVDDNNNSTNVTDF (1/1)	Bacteria	Staphylococcus aureus subsp. aureus MRSA252	Uncharacterized leukocidin-like protein 1 n=24 Tax=Staphylococcus TaxID=1279 RepID=LUKL1_STAAR	is_patho_strain	FALSE
agilent_235512	NNGSGSGDGIDKPVVPEQPDEPGEIEPIPEDSDSDPGSDSGSDSNSDSGSDSGSDSTSDSGSDS (1/1)	Bacteria	Staphylococcus aureus subsp. aureus MW2	Clumping factor A n=98 Tax=Staphylococcus TaxID=1279 RepID=CLFA_STAAW	is_VFDB	FALSE
agilent_224490	FALNRFMGNKYSNIDLGLTQWGFKQLPNESYIDYIKRVSKSKIWTSDDNAAYDLTLDGSAKLNN (1/1)	Bacteria	Staphylococcus aureus subsp. aureus MW2	VFG001316(gb|NP_645114) (geh) glycerol ester hydrolase [Lipase (VF0012)] [Staphylococcus aureus subsp. aureus MW2]	is_VFDB	FALSE
agilent_235339	NKQLIKDALQAPKTRSTTNAAADAKKVRPLKANQVQPLNKYPVVFVHGFLGLVGDNAPALYPNY (1/1)	Bacteria	Staphylococcus aureus subsp. aureus MW2	VFG001316(gb|NP_645114) (geh) glycerol ester hydrolase [Lipase (VF0012)] [Staphylococcus aureus subsp. aureus MW2]	is_VFDB	FALSE
agilent_294	AHQIIDAKQDDTVRQSEQKPQVGDLSKHIDGQNSPEKPTDKNTDNKQLIKDALQAPKTRSTTNA (1/1)	Bacteria	Staphylococcus aureus/Enterococcus_lipase	Lipase 2 precursor (Glycerol ester hydrolase 2)	is_IEDB	FALSE
twist_83772	MQQQAYINATIDIRIPTEVEYQHYDDVDKEKDTLAKRLDDNPDELLKYDNITIR (1/1)	Phage	Staphylococcus phage 11	NP_803272.1 PV83 orf 23-like protein [Staphylococcus phage 11]	is_phage	FALSE
twist_66343	ESEDMGYLFTAIKRTAHISDKMSNEALAIKVEQLMGNNKEDEEKVTKTLTYLED (1/1)	Phage	Staphylococcus phage MSA6	AFN38773.1 DhlB [Staphylococcus phage MSA6]	is_phage	FALSE
twist_79320	MDFNQFINNEASKLESNNSSFNNNVESYKPKNPVLRLGNIKDANGNKVVKENAF (1/1)	Phage	Staphylococcus phage MSA6	AFN38794.1 hypothetical protein phi_MSA6_ORF123 [Staphylococcus phage MSA6]	is_phage	FALSE
twist_60159	AEETINHIYDNGEEYFNYFTNKFETSLNTEEELIVDKLENIVNKPVLIYCSDIR (1/1)	Phage	Staphylococcus phage MSA6	AFN38704.1 hypothetical protein phi_MSA6_ORF041 [Staphylococcus phage MSA6]	is_phage	FALSE
twist_71970	IKKCYEKNGDKYRRQSNEYNTSDRGRELNKNRSRKYRENNSLKSKARSSVRTAL (1/1)	Phage	Staphylococcus phage MSA6	AFN38790.1 I-KsaII [Staphylococcus phage MSA6]	is_phage	FALSE
twist_77674	LRSLASEIGVHYSLISYWEYGKKKPRSANLMRLEKALNTPGKELFKELEEDDGE (1/1)	Phage	Staphylococcus phage MSA6	AFN38712.1 hypothetical protein phi_MSA6_ORF048 [Staphylococcus phage MSA6]	is_phage	FALSE
twist_99804	DFINSESDRVGKPKQKKKVENKLPSSTPIEDKEKKLKEIRKKSLYIDLRRKRND (1/1)	Phage	Staphylococcus phage MSA6	AFN38822.1 hypothetical protein phi_MSA6_ORF149 [Staphylococcus phage MSA6]	is_phage	FALSE
twist_97483	VSLIIKEEPHICLTINKDNIKVADILNELGFINAGEVIDRTGKYTYELYQGGRA (1/1)	Phage	Staphylococcus phage P108	YP_009099361.1 hypothetical protein P108_0024 [Staphylococcus phage P108]	is_phage	FALSE
twist_69123	GIVVNGVKSMERTVGNKVSITQTFTAPTITDHRLLIYTGRYTSDGKASTPPVFF (1/1)	Phage	Staphylococcus phage P108	YP_009099350.1 hypothetical protein P108_0013 [Staphylococcus phage P108]	is_phage	FALSE
agilent_240118	SVKTTEVAAKPYPSMAQTDQGNNSSSSELETTKMEIPTTDIKKAVEPVEKTAGETSATDTGKRE (1/1)	Bacteria	Streptococcus	IgA FC receptor n=71 Tax=Streptococcus TaxID=1301 RepID=BAG_STRAG	is_VFDB	FALSE
agilent_241381	TTNEQPKPESSELTTEKAGQKTDDMLNSNDMIKLAPKEMPLESAEKEEKKSEDKKKSEEDHTEE (1/1)	Bacteria	Streptococcus	Streptolysin O n=132 Tax=Streptococcus TaxID=1301 RepID=TACY_STRP8	is_VFDB	FALSE
agilent_240581	TGGTHYFKTKSAIKTEPLVSATVIDYYYPGEKVHYDQILEKDGYKWLSYTAYNGSRRYIQLEGV (1/1)	Bacteria	Streptococcus	Autolysin n=355 Tax=Streptococcus TaxID=1301 RepID=A0A098ZMW6_STREE	is_VFDB	FALSE
agilent_229243	KLSGEMQTGWLKENGLWYYLGSSGAMKTGWYQVSGKWYYSYSSGALAVNTTVDGYRVNSDGERV (1/1)	Bacteria	Streptococcus	Autolysin n=355 Tax=Streptococcus TaxID=1301 RepID=A0A098ZMW6_STREE	is_VFDB	FALSE
agilent_235929	NYDDKGKEVITKRRWDNNWYSKTSPFSTVIPLGANSRNIRIMARECTGLAWEWWRKVIDERDVK (1/1)	Bacteria	Streptococcus	Streptolysin O n=132 Tax=Streptococcus TaxID=1301 RepID=TACY_STRP8	is_VFDB	FALSE
agilent_220823	ALQLANKGFTENKPDAVVTKRNPQKIHIDLPGMGDKATVEVNDPTYANVSTAIDNLVNQWHDNY (1/1)	Bacteria	Streptococcus	Streptolysin O n=132 Tax=Streptococcus TaxID=1301 RepID=TACY_STRP8	is_VFDB	FALSE
agilent_9481	TGGTHYFKIKSAIKTEPLVSATVIDYYYPGEKVHYDQILEKDGYKWLSYTAYNGSRRYIQLEGV (1/1)	Bacteria	Streptococcus	Autolysin n=355 Tax=Streptococcus TaxID=1301 RepID=A0A098ZMW6_STREE	is_IEDB	FALSE
agilent_241533	TYANVSTAIDNLVNQWHDNYSGGNTLPARTQYTESMVYSKSQIEAALNVNSKILDGTLGIDFKS (1/1)	Bacteria	Streptococcus	Streptolysin O n=132 Tax=Streptococcus TaxID=1301 RepID=TACY_STRP8	is_VFDB	FALSE
agilent_235302	NKIAGVNNRTEYVETTSTEYTSGKINLSHQGAYVAQYEILWDEINYDDKGKEVITKRRWDNNWY (1/1)	Bacteria	Streptococcus	Streptolysin O n=132 Tax=Streptococcus TaxID=1301 RepID=TACY_STRP8	is_VFDB	FALSE
agilent_227428	IDNLVHDAFSKMNATVAKFQKGLETNTPETPDTPKIPELPQAPDTPQAPDTPHVPESPKAPEAP (1/1)	Bacteria	Streptococcus	IgA FC receptor n=71 Tax=Streptococcus TaxID=1301 RepID=BAG_STRAG	is_VFDB	FALSE
agilent_3616	GWKKINGSWYHFKSNGSKSTGWLKDGSSWYYLKLSGEMQTGWLKENGSWYYLGSSGAMKTGWYQ (1/1)	Bacteria	Streptococcus	Autolysin n=355 Tax=Streptococcus TaxID=1301 RepID=A0A098ZMW6_STREE	is_IEDB	FALSE
agilent_223589	EKEEKKSEDKKKSEEDHTEEINDKIYSLNYNELEVLAKNGETIENFVPKEGVKKADKFIVIERK (1/1)	Bacteria	Streptococcus	Streptolysin O n=132 Tax=Streptococcus TaxID=1301 RepID=TACY_STRP8	is_VFDB	FALSE
agilent_223157	EDFRKKFKTSEQVTPKKRVKRDLAANENNQQKIELTVSPENITVYEGEDVKFTVTAKSDSKTTL (1/1)	Bacteria	Streptococcus	IgA FC receptor n=71 Tax=Streptococcus TaxID=1301 RepID=BAG_STRAG	is_VFDB	FALSE
agilent_4762	KLSGEMQTGWLKENGSWYYLGSSGAMKTGWYQVSGEWYYSYSSGALAINTTVDGYRVNSDGERV (1/1)	Bacteria	Streptococcus	Autolysin n=355 Tax=Streptococcus TaxID=1301 RepID=A0A098ZMW6_STREE	is_IEDB	FALSE
agilent_229054	KIPEPPKTPDVPKLPDVPKLPDAPKLPDGLNKVGQAVFTSTDGNTKVTVVFDKPTDADKLHLKE (1/1)	Bacteria	Streptococcus	IgA FC receptor n=71 Tax=Streptococcus TaxID=1301 RepID=BAG_STRAG	is_VFDB	FALSE
agilent_234348	MSNKKTFKKYSRVAGLLTAALIIGNLVTANAESNKQNTASTETTTTNEQPKPESSELTTEKAGQ (1/1)	Bacteria	Streptococcus	Streptolysin O n=132 Tax=Streptococcus TaxID=1301 RepID=TACY_STRP8	is_VFDB	FALSE
agilent_241112	TPQAPDTPHVPESPKAPEAPRVPESPKTPEAPHVPESPKTPEAPKIPEPPKTPDVPKLPDVPKL (1/1)	Bacteria	Streptococcus	IgA FC receptor n=71 Tax=Streptococcus TaxID=1301 RepID=BAG_STRAG	is_VFDB	FALSE
agilent_226780	GWKKINGSWYHFKSNGSKSTGWLKDGSSWYYLKLSGEMQTGWLKENGLWYYLGSSGAMKTGWYQ (1/1)	Bacteria	Streptococcus	Autolysin n=355 Tax=Streptococcus TaxID=1301 RepID=A0A098ZMW6_STREE	is_VFDB	FALSE
agilent_227800	IKLDSEGPVIFKQKRFGIHKEYFYILKFRSMKIDAPKNVAPRNLYNPEQWITKVGAFLRKTSLD (1/1)	Bacteria	Streptococcus	Bacterial sugar transferase n=12 Tax=Streptococcus TaxID=1301 RepID=I0SZL8_STRMT	is_VFDB	FALSE
agilent_241862	VEPVEKTAGETSATDTGKREKQLQQWKNNLKNDVDNTILSHEQKNEFKTKIDETNDSDALLELE (1/1)	Bacteria	Streptococcus	IgA FC receptor n=71 Tax=Streptococcus TaxID=1301 RepID=BAG_STRAG	is_VFDB	FALSE
agilent_241118	TPSDAGETVADDANDLAPQAPAKTADTPATSKATIRDLNDPSQVKTLQEKAGKGAGTVVAVIDA (1/1)	Bacteria	Streptococcus agalactiae	C5a peptidase n=760 Tax=Bacteria TaxID=2 RepID=C5AP_STRPY	is_VFDB	FALSE
twist_14019	MIAGPEWLLDRPSVNNSQLVVSVAGTVEGTNQDISLKFFEIDLTSRPAHGGKTE (1/1)	Bacteria	Streptococcus dysgalactiae	allergen_name False allergome_name Str dy Streptokinase (3/8) (1/1) allergenonline_name False SDAP_name False iedb_name False	is_allergens	FALSE
twist_31581	EKPYDPFDRSHLKLFTIKYVDVNTNELLKSEQLLTASERNLDFRDLYDPRDKAK (1/1)	Bacteria	Streptococcus dysgalactiae	SKC-2 & streptokinase	is_IEDB	FALSE
twist_6232	GEKPYDPFDRSHLKLFTIKYVDVNTNELLKSEQLLTASERNLDFRDLYDPRDKA (1/1)	Bacteria	Streptococcus dysgalactiae	allergen_name False allergome_name Str dy Streptokinase (8/8) (1/1) allergenonline_name False SDAP_name False iedb_name False	is_allergens	FALSE
agilent_110572	LEAQNAQLEAESQKLSEEIQALSSKIVARNETLKNQARNAQKNASATSYINTILNSKSVSDAIN (1/1)	Bacteria	Streptococcus lutetiensis 033	Peptidase C51 domain-containing protein n=23 Tax=Streptococcus TaxID=1301 RepID=A0A1C3SKW8_STRMC	is_IgA_coated_strain	FALSE
agilent_169724	SAQLATAEDERANLVAQKEAAEQAAAEAAAAQAAAEAQAQAEAQAQAESVAQAQAAVQNGTATT (1/1)	Bacteria	Streptococcus lutetiensis 033	Peptidase C51 domain-containing protein n=23 Tax=Streptococcus TaxID=1301 RepID=A0A1C3SKW8_STRMC	is_IgA_coated_strain	FALSE
agilent_23665	AQRESSGSYTAQNGQYYGRYQLTMSYLNGDLSAENQERVADSYVAGRYGSWSAALAFWNANGWY (1/1)	Bacteria	Streptococcus lutetiensis 033	LysM domain-containing protein n=15 Tax=Streptococcus TaxID=1301 RepID=A0A1H0NAI1_STREI	is_IgA_coated_strain	FALSE
agilent_153298	QESNIAYVETSKKKTTSRQSENKTPDQISQEEGISAEQIVVKITDDGYVTSHGDHYHYYNGKVP (1/1)	Bacteria	Streptococcus lutetiensis 033	Uncharacterized protein n=4 Tax=Streptococcus TaxID=1301 RepID=S5QWV8_9STRE	is_IgA_coated_strain	FALSE
agilent_73243	GLTSYDEPLVTDEVQETTEQDNQTQQNNQPTKTVNPNYVWNKHRGSYTSSDILAEDEAWLAYIR (1/1)	Bacteria	Streptococcus lutetiensis 033	N-acetylmuramidase n=11 Tax=Streptococcus TaxID=1301 RepID=A0A091BTX1_STREI	is_IgA_coated_strain	FALSE
twist_76831	LKGLDFISSLNPFKKFSKDAAEGTEQAAKSASRSKSTITQLFNGISNVIKSSGN (1/1)	Phage	Streptococcus phage	YP_008772099.1 unnamed protein product [Streptococcus phage TP-778L]	is_phage	FALSE
twist_66223	ERAAAEKALVSSSQRVSTIAKELGELSDRWNFIDTYMNSSNDGLVIGKNDGSSS (1/1)	Phage	Streptococcus phage TP-778L	YP_008772101.1 unnamed protein product [Streptococcus phage TP-778L]	is_phage	FALSE
twist_75746	KYVMQTKKCDRFHARKYAQRFDKVVKERSKLSPATLDDMREYITDGLANDLENY (1/1)	Phage	Streptococcus phage TP-778L	YP_008772082.1 unnamed protein product [Streptococcus phage TP-778L]	is_phage	FALSE
agilent_229725	KVADLEKEISNLEILLGGADSEDDTAALQNKLATKKAELEKTQKELDAALNELGPDGDEEETPA (1/1)	Bacteria	Streptococcus pneumoniae	Surface protein A n=87 Tax=Streptococcus pneumoniae TaxID=1313 RepID=A0A4I7XYI6_STREE	is_VFDB	FALSE
agilent_236018	PAPAPKPEQPAPAPKPEQPAKPEKPAEEPTQPEKPATPKTGWKQENGMWYFYNTDGSMAIGWLQ (1/1)	Bacteria	Streptococcus pneumoniae	Surface protein A n=87 Tax=Streptococcus pneumoniae TaxID=1313 RepID=A0A4I7XYI6_STREE	is_VFDB	FALSE
agilent_220913	AMKTGWVKYKDTWYYLDAKEGAMVSNAFIQSADGTGWYYLKPDGTLADRPEFTVEPDGLITVK (1/1)	Bacteria	Streptococcus pneumoniae	Autolysin n=1457 Tax=root TaxID=1 RepID=ALYS_STRPN	is_VFDB	FALSE
twist_23592	VHAEEVRRGNNLTVTSSGDEVESHYQSILEKVRKSLEKDRHTQNVDLIKKLQDI (1/1)	Bacteria	Streptococcus pneumoniae	allergen_name False allergome_name Str pn PspC (2/2) (1/1) allergenonline_name False SDAP_name False iedb_name False	is_allergens	FALSE
agilent_10960	YHQNQGENISSLLRELYAKPLSERHVESDGLIFDPAQITSRTANGVAVPHGDHYHFIPYSQLSP (1/1)	Bacteria	Streptococcus pneumoniae	Pneumococcal histidine triad protein D n=4 Tax=Streptococcus pneumoniae TaxID=1313 RepID=A0A2U3RZL8_STREE	is_IEDB	FALSE
agilent_224401	EWVYDSHSQAWYYFKSGGYMAKNETVDGYQLGSDGKWLGGKTTNENAAYYQVVPVTANVYDSDG (1/1)	Bacteria	Streptococcus pneumoniae	endo-beta-N-acetylglucosaminidase n=2 Tax=Streptococcus pneumoniae TaxID=1313 RepID=UPI000B5938A4	is_VFDB	FALSE
agilent_231226	LPTPTERTEVSEETNSSSLDTLFEKDEEAQKNPELTDVLKETVDTADVDGTQASPAETTPEQVK (1/1)	Bacteria	Streptococcus pneumoniae	YSIRK signal domain/LPXTG anchor domain surface protein n=148 Tax=Streptococcus pneumoniae TaxID=1313 RepID=A0A5C1BAU8_STREE	is_VFDB	FALSE
agilent_243229	WVFDTHYQSWFYIKADANYAENEWLKQGDDYFYLKSGGYMAKSEWVEDKGAFYYLDQDGKMKRN (1/1)	Bacteria	Streptococcus pneumoniae	endo-beta-N-acetylglucosaminidase n=2 Tax=Streptococcus pneumoniae TaxID=1313 RepID=UPI000B5938A4	is_VFDB	FALSE
agilent_236812	QAATSSNMAKTEHRKAAKQVVDEYIEKMLREIQLDRRKHTQNVALNIKLSAIKTKYLRELNVLE (1/1)	Bacteria	Streptococcus pneumoniae	Surface protein PspC n=12 Tax=Streptococcus pneumoniae TaxID=1313 RepID=Q9KK48_STREE	is_VFDB	FALSE
agilent_226736	GVPGELATPDKKENDAKSSDSSVGEETLPSSSLKSGKKVAEAEKKVEEAEKKAKDQKEEDRRNY (1/1)	Bacteria	Streptococcus pneumoniae	Surface protein PspC n=12 Tax=Streptococcus pneumoniae TaxID=1313 RepID=Q9KK48_STREE	is_VFDB	FALSE
agilent_242450	VNPTPGQVLPEETSGTKEGDLSEKPGDTVLTQAKPEGVTGNTNSLPTPTERTEVSEETNSSSLD (1/1)	Bacteria	Streptococcus pneumoniae	YSIRK signal domain/LPXTG anchor domain surface protein n=148 Tax=Streptococcus pneumoniae TaxID=1313 RepID=A0A5C1BAU8_STREE	is_VFDB	FALSE
agilent_229734	KVEEAEKKAKDQKEEDRRNYPTNTYKTLDLEIAESDVKVKEAELELVKEEAKEPRDEEKIKQAK (1/1)	Bacteria	Streptococcus pneumoniae	Surface protein PspC n=12 Tax=Streptococcus pneumoniae TaxID=1313 RepID=Q9KK48_STREE	is_VFDB	FALSE
agilent_221864	DAKSSDSSVGEETLPSPSLKPEKKVAEAEKKVEEAKKKAEDQKEEDRRNYPTNTYKTLELEIAE (1/1)	Bacteria	Streptococcus pneumoniae	Choline binding protein A n=44 Tax=Streptococcus pneumoniae TaxID=1313 RepID=A0A4I7YG16_STREE	is_VFDB	FALSE
agilent_229757	KVKQAKAEVESKKAEATRLEKIKTDRKKAEEEAKRKAAEEDKVKEKPAEQPQPAPAPKAEKPAP (1/1)	Bacteria	Streptococcus pneumoniae	Choline binding protein A n=44 Tax=Streptococcus pneumoniae TaxID=1313 RepID=A0A4I7YG16_STREE	is_VFDB	FALSE
agilent_223208	EEAKRKAAEEDKVKEKPAEQPQPAPATQPEKPAPKPEKPAEQPKAEKTDDQQAEEDYARRSEEE (1/1)	Bacteria	Streptococcus pneumoniae	Surface protein PspC n=12 Tax=Streptococcus pneumoniae TaxID=1313 RepID=Q9KK48_STREE	is_VFDB	FALSE
agilent_227833	IKTDREEAEEEAKRRADAKEQGKPKGRAKRGVPGELATPDKKENDAKSSDSSVGEETLPSPSLK (1/1)	Bacteria	Streptococcus pneumoniae	Choline binding protein A n=44 Tax=Streptococcus pneumoniae TaxID=1313 RepID=A0A4I7YG16_STREE	is_VFDB	FALSE
agilent_241214	TRLENIKTDRKKAEEEAKRKADAKLKEANVATSDQGKPKGRAKRGVPGELATPDKKENDAKSSD (1/1)	Bacteria	Streptococcus pneumoniae	Surface protein PspC n=12 Tax=Streptococcus pneumoniae TaxID=1313 RepID=Q9KK48_STREE	is_VFDB	FALSE
agilent_220944	ANGAMATGWVKDGDTWYYLEASGAMKASQWFKVSDKWYYVNGLGALAVNTTVDGYKVNANGEWV (1/1)	Bacteria	Streptococcus pneumoniae	Pneumococcal surface protein A n=17 Tax=Streptococcus pneumoniae TaxID=1313 RepID=Q54972_STREE	is_VFDB	FALSE
agilent_220184	AEKTDDQQAEEDYARRSEEEYNRLTQQQPPKTEKPAQPSTPKTGWKQENGMWYFYNTDGSMATG (1/1)	Bacteria	Streptococcus pneumoniae	Surface protein PspC n=12 Tax=Streptococcus pneumoniae TaxID=1313 RepID=Q9KK48_STREE	is_VFDB	FALSE
agilent_223641	EKPAEQPQPAPAPKAEKPAPAPKPENPAEQPKAEKPADQQAEEDYARRSEEEYNRLTQQQPPKT (1/1)	Bacteria	Streptococcus pneumoniae	Choline binding protein A n=44 Tax=Streptococcus pneumoniae TaxID=1313 RepID=A0A4I7YG16_STREE	is_VFDB	FALSE
agilent_226792	GWQKNDTGYWYVHSDGSYPKDKFEKINGTWYYFDSSGYMLADRWRKHTDGNWYWFDNSGEMATG (1/1)	Bacteria	Streptococcus pneumoniae	Autolysin n=1457 Tax=root TaxID=1 RepID=ALYS_STRPN	is_VFDB	FALSE
agilent_4121	IKEQPETGVEHKDVQSGAIVEPAIQPELPEAVVSDKGEPEVQPTLPEAVVTDKGETEVQPESPD (1/1)	Bacteria	Streptococcus pneumoniae	Immunoglobulin A1 protease n=446 Tax=Streptococcus pneumoniae TaxID=1313 RepID=IGA1_STRR6	is_IEDB	FALSE
agilent_225587	GEKVAEAKKKVEEAEKKAKDQKEEDRRNYPTITYKTLELEIAESDVEVKKAELELVKVKANEPR (1/1)	Bacteria	Streptococcus pneumoniae	Choline binding protein A n=44 Tax=Streptococcus pneumoniae TaxID=1313 RepID=A0A4I7YG16_STREE	is_VFDB	FALSE
agilent_231039	LNANGDMATGWLQYNGSWYYLNANGDMATGWAKVNGSWYYLNANGAMATGWAKVNGSWYYLNAN (1/1)	Bacteria	Streptococcus pneumoniae	Surface protein A n=87 Tax=Streptococcus pneumoniae TaxID=1313 RepID=A0A4I7XYI6_STREE	is_VFDB	FALSE
twist_34982	GNGENKPSENGKVSTGTVENQPTENKPADSLPEAPNEKPVKPENSTDNGMLNPE (1/1)	Bacteria	Streptococcus pneumoniae	pneumococcal histidine triad protein E & hydrolase & HIT family hydrolase	is_IEDB	FALSE
twist_48171	QGDTVLTEVKPEVVAGNTNSLSTPTEGTEVSEETSPSRLDTLFEKGEETQENPE (1/1)	Bacteria	Streptococcus pneumoniae	cell wall anchor protein, partial (2/2)	is_IEDB	FALSE
agilent_243108	WKQENGMWYFYNTDGSMATGWLQNNGSWYYLNANGAMATGWLQNNGSWYYLNANGSMATGWLQN (1/1)	Bacteria	Streptococcus pneumoniae	Surface protein PspC n=12 Tax=Streptococcus pneumoniae TaxID=1313 RepID=Q9KK48_STREE	is_VFDB	FALSE
agilent_223695	ELDAALNELGPDGDEEETPAPAPQPEQPAPAPKPEQPAPAPKPEQPAPAPKPEQPAPAPKPEQP (1/1)	Bacteria	Streptococcus pneumoniae	Surface protein A n=87 Tax=Streptococcus pneumoniae TaxID=1313 RepID=A0A4I7XYI6_STREE	is_VFDB	FALSE
agilent_220672	AKVNGSWYYLNANGAMATGWVKDGDTWYYLEASGAMKASQWFKVSDKWYYVNGLGALAVNTTVD (1/1)	Bacteria	Streptococcus pneumoniae	Pneumococcal surface protein A n=17 Tax=Streptococcus pneumoniae TaxID=1313 RepID=Q54972_STREE	is_VFDB	FALSE
twist_39967	KSAATPTKQQKVDYNVTPNFVDHPSTVQAIQEQTPVSSTKPTEVQVVEKPFSTE (1/1)	Bacteria	Streptococcus pneumoniae	immunoglobulin A1 protease	is_IEDB	FALSE
agilent_243228	WVEDKGAFYYLDQDGKMKRNAWVGTSYVGATGAKVIEDWVYDSQYDAWFYIKADGQHAEKEWLQ (1/1)	Bacteria	Streptococcus pneumoniae	endo-beta-N-acetylglucosaminidase n=2 Tax=Streptococcus pneumoniae TaxID=1313 RepID=UPI000B5938A4	is_VFDB	FALSE
agilent_235513	NNGSWYYLNANGSMATGWLQYNGSWYYLNANGSMATGWLQYNGSWYYLNANGDMATGWVKDGDT (1/1)	Bacteria	Streptococcus pneumoniae	Choline binding protein A n=44 Tax=Streptococcus pneumoniae TaxID=1313 RepID=A0A4I7YG16_STREE	is_VFDB	FALSE
agilent_236127	PEKPAEQPKPEKTDDQQAEEDYARRSEEEYNRLTQQQPPKAEKPAPAPKTGWKQENGMWYFYNT (1/1)	Bacteria	Streptococcus pneumoniae	Pneumococcal surface protein A n=17 Tax=Streptococcus pneumoniae TaxID=1313 RepID=Q54972_STREE	is_VFDB	FALSE
twist_48321	QIVIKITDQGYVTSHGDHYHYYNGKVPYDALFSEELLMKDPNYQLKDADIVNEV (1/1)	Bacteria	Streptococcus pneumoniae	pneumococcal histidine triad protein E & hydrolase & HIT family hydrolase	is_IEDB	FALSE
agilent_243958	YYLNSNGAMATGWLQYNGSWYYLNANGDMATGWLQNNGSWYYLNANGDMATGWLQYNGSWYYLN (1/1)	Bacteria	Streptococcus pneumoniae	Surface protein PspC n=12 Tax=Streptococcus pneumoniae TaxID=1313 RepID=Q9KK48_STREE	is_VFDB	FALSE
agilent_220951	ANGSMATGWVKDGDTWYYLEASGAMKASQWFKVSDKWYYVNGLGALAVNTTVDGYKVNANGEWV (1/1)	Bacteria	Streptococcus pneumoniae	Surface protein A n=87 Tax=Streptococcus pneumoniae TaxID=1313 RepID=A0A4I7XYI6_STREE	is_VFDB	FALSE
agilent_241595	VADLEKEISNLEILLGGADPEDDTAALQNKLAAKKAELAKKQTELEKLLDSLDPEGKTQDELDK (1/1)	Bacteria	Streptococcus pneumoniae	Surface protein A n=87 Tax=Streptococcus pneumoniae TaxID=1313 RepID=A0A4I7XYI6_STREE	is_VFDB	FALSE
agilent_228415	IVATKKVTININGLISKETVEKAVADNVKDSIDVPAAYLEKAKGEGPFTAGVNHVIPYELFAGD (1/1)	Bacteria	Streptococcus pneumoniae	YSIRK signal domain/LPXTG anchor domain surface protein n=148 Tax=Streptococcus pneumoniae TaxID=1313 RepID=A0A5C1BAU8_STREE	is_VFDB	FALSE
twist_56481	VVEMEGYRYVGYLSGDILKTLGLDTVLEETSAKPGEVTVVEVETPQSITNQEQA (1/1)	Bacteria	Streptococcus pneumoniae	putative zinc metalloprotease	is_IEDB	FALSE
agilent_229160	KKYEEAKAKADTAKKDYETAKKKAEDAQKKYEDDQKRTEEKARKEAEASQKLNDVALVVQNAYK (1/1)	Bacteria	Streptococcus pneumoniae	Surface protein A n=87 Tax=Streptococcus pneumoniae TaxID=1313 RepID=A0A4I7XYI6_STREE	is_VFDB	FALSE
agilent_243291	YARRSEEEYNRLTQQQPPKTEKPAQPSTPKTGWKQENGMWYFYNTDGSMATGWLQNNGSWYYLN (1/1)	Bacteria	Streptococcus pneumoniae	Choline binding protein A n=44 Tax=Streptococcus pneumoniae TaxID=1313 RepID=A0A4I7YG16_STREE	is_VFDB	FALSE
agilent_241401	TTTASSSSEQNQSSNKTQTSAEVQTNAAAYWDGDYYVKDDGSKAQSEWIFDNYYKAWFYINSDG (1/1)	Bacteria	Streptococcus pneumoniae	1,4-beta-N-acetylmuramidase n=231 Tax=Streptococcus TaxID=1301 RepID=Q9Z4J8_STREE	is_VFDB	FALSE
twist_3375	DTPQVPEAPKSPEVPKVSDTPKAPDTPQVPEAPKSPEVPKVPEAPKAPDTPQVP (1/1)	Bacteria	Streptococcus pneumoniae	allergen_name False allergome_name Str pn PspC (2/2) (1/1) allergenonline_name False SDAP_name False iedb_name False	is_allergens	FALSE
agilent_223189	EDRRNYPTNTYKTLELEIAESDVEVKKAELELVKEEAKEPRNEEKVKQAKAEVESKKAEATRLE (1/1)	Bacteria	Streptococcus pneumoniae	Choline binding protein A n=44 Tax=Streptococcus pneumoniae TaxID=1313 RepID=A0A4I7YG16_STREE	is_VFDB	FALSE
twist_56294	VSTSTTAPSPRIVEKGTKKTQVIKEQPETGVEHKDVQSGAIVEPAIQPELPEAV (1/1)	Bacteria	Streptococcus pneumoniae	immunoglobulin A1 protease	is_IEDB	FALSE
twist_27102	AKVNGSWYYLNANGAMATGWVKDGDTWYYLEASGAMKASQWFKVSDKWYYVNGL (1/1)	Bacteria	Streptococcus pneumoniae	Surface protein pspA	is_IEDB	FALSE
agilent_223825	ELVKEEAKEPRDEEKIKQAKAKVESKKAEATRLENIKTDRKKAEEEAKRKAAEEDKVKEKPAEQ (1/1)	Bacteria	Streptococcus pneumoniae	Surface protein PspC n=12 Tax=Streptococcus pneumoniae TaxID=1313 RepID=Q9KK48_STREE	is_VFDB	FALSE
twist_27167	ALGPVLETAKGVYASEPVKQPEVNSETNKLKTAIDALNVDKTELNNTIADAKTK (1/1)	Bacteria	Streptococcus pneumoniae	putative zinc metalloprotease	is_IEDB	FALSE
twist_17100	PKAPDTPQIPEAPAPETPAPAPEAPKTGWKQENGMWYFYNTDGSMATGWLEYNG (1/1)	Bacteria	Streptococcus pneumoniae	allergen_name False allergome_name Str pn PspC (2/2) (1/1) allergenonline_name False SDAP_name False iedb_name False	is_allergens	FALSE
twist_31606	EKTEADLKKAVNEPEKPAPAPETPAPEAPAEQPKPAPAPQPAPAPKPEKPAEQP (1/1)	Bacteria	Streptococcus pneumoniae	Surface protein pspA	is_IEDB	FALSE
twist_17161	PKVSDTPKAPDTPQVPEAPKSPEVPKVPEAPKAPDTPQVPEAPKSPEVPKVSDT (1/1)	Bacteria	Streptococcus pneumoniae	allergen_name False allergome_name Str pn PspC (2/2) (1/1) allergenonline_name False SDAP_name False iedb_name False	is_allergens	FALSE
agilent_222015	DELDAEIAKLEDQLKAAEENNNVEDYFKEGLEKTIAAKKAELEKTEADLKKAVNEPEKPAPAPE (1/1)	Bacteria	Streptococcus pneumoniae	Pneumococcal surface protein A n=17 Tax=Streptococcus pneumoniae TaxID=1313 RepID=Q54972_STREE	is_VFDB	FALSE
agilent_237093	QHDKQTGWQEINDTWYYLDSSGKMLTDWQKVNGKWYYLNSNGAMVTGSQTIDGKVYNFASSGEW (1/1)	Bacteria	Streptococcus pneumoniae	Choline binding protein G n=61 Tax=Streptococcus pneumoniae TaxID=1313 RepID=A0A4M7JVU5_STREE	is_VFDB	FALSE
agilent_223466	EIAEFDVKVKEAELELVKEEAKESRNEGTIKQAKEKVESKKAEATRLENIKTDRKKAEEEAKRK (1/1)	Bacteria	Streptococcus pneumoniae	Surface protein PspC n=12 Tax=Streptococcus pneumoniae TaxID=1313 RepID=Q9KK48_STREE	is_VFDB	FALSE
agilent_225378	GAMATGWAKVNGSWYYLNANGSMATGWVKDGDTWYYLEASGAMKASQWFKVSDKWYYVNGLGAL (1/1)	Bacteria	Streptococcus pneumoniae	Surface protein A n=87 Tax=Streptococcus pneumoniae TaxID=1313 RepID=A0A4I7XYI6_STREE	is_VFDB	FALSE
twist_22570	TNGAMETGWLEYNGSWYYLNANGSMATGWLKDGDTWYYLEASGAMKESQWFKVS (1/1)	Bacteria	Streptococcus pneumoniae	allergen_name False allergome_name Str pn PspC (2/2) (1/1) allergenonline_name False SDAP_name False iedb_name False	is_allergens	FALSE
twist_34961	GMWYFYNTDGSMATGWLQNNGSWYYLNSNGAMATGWLQYNGSWYYLNANGAMAT (1/1)	Bacteria	Streptococcus pneumoniae	Surface protein pspA	is_IEDB	FALSE
agilent_221413	ATGWLQYNGSWYYLNANGAMATGWAKVNGSWYYLNANGAMATGWLQYNGSWYYLNANGAMATGW (1/1)	Bacteria	Streptococcus pneumoniae	Pneumococcal surface protein A n=17 Tax=Streptococcus pneumoniae TaxID=1313 RepID=Q54972_STREE	is_VFDB	FALSE
twist_27732	ARRSEEEYNRLTQQQPPKAEKPAPAPKTGWKQENGMWYFYNTDGSMATGWLQNN (1/1)	Bacteria	Streptococcus pneumoniae	Surface protein pspA	is_IEDB	FALSE
twist_54623	TYHYVNKEIISQEAKDLIQTGKPDRNEVVYGLVYQKDQLPQTGTEASVLTAFGL (1/1)	Bacteria	Streptococcus pneumoniae	putative zinc metalloprotease	is_IEDB	FALSE
twist_34257	GEVTVVEVETPQSITNQEQARTENQVVETEEAPKEEAPKTEESPKEEPKSEVKP (1/1)	Bacteria	Streptococcus pneumoniae	putative zinc metalloprotease	is_IEDB	FALSE
twist_1162	APDTPQVPEAPKSPEVPKVPDTPKAPDTPQVPEAPKAPDTPQIPEAPAPETPAP (1/1)	Bacteria	Streptococcus pneumoniae	allergen_name False allergome_name Str pn PspC (2/2) (1/1) allergenonline_name False SDAP_name False iedb_name False	is_allergens	FALSE
twist_34608	GIGTKEPVDKSELNNQIDKASSVSPTDYSTASYNALGPVLETAKGVYASEPVKQ (1/1)	Bacteria	Streptococcus pneumoniae	putative zinc metalloprotease	is_IEDB	FALSE
agilent_222861	DTLKPGEKVAEAKKKVEEAKKKAEDQKEEDRRNYPTNTYKTLELEIAEFDVKVKEAELELVKEE (1/1)	Bacteria	Streptococcus pneumoniae	Surface protein PspC n=12 Tax=Streptococcus pneumoniae TaxID=1313 RepID=Q9KK48_STREE	is_VFDB	FALSE
agilent_223876	ENAAYYQVVPVTANVYDSDGEKLSYISQGSVVWLDKDRKSDDKRLAITISGLSGYMKTEDLQAL (1/1)	Bacteria	Streptococcus pneumoniae	endo-beta-N-acetylglucosaminidase n=2 Tax=Streptococcus pneumoniae TaxID=1313 RepID=UPI000B5938A4	is_VFDB	FALSE
agilent_220721	ALEKAASEEMDKAVAAVQQAYLAYQQATDKAAKDAADKMIDEAKKREEEAKTKFNTVRAMVVPE (1/1)	Bacteria	Streptococcus pneumoniae	Pneumococcal surface protein A n=17 Tax=Streptococcus pneumoniae TaxID=1313 RepID=Q54972_STREE	is_VFDB	FALSE
twist_8031	HKVFADMDTVVTKFQKGLIQNTPQVPEAPKSPEVPKVSDTPKAPDTPQVPEAPK (1/1)	Bacteria	Streptococcus pneumoniae	allergen_name False allergome_name Str pn PspC (2/2) (1/1) allergenonline_name False SDAP_name False iedb_name False	is_allergens	FALSE
twist_27364	ANGVAVPHGDHYHFIPYSQLSPLEEKLARIIPLRYRSNHWVPDSRPEQPSPQST (1/1)	Bacteria	Streptococcus pneumoniae	pneumococcal histidine triad protein D (1/2) & histidine motif-containing protein, partial	is_IEDB	FALSE
agilent_241791	VDSKIEKARKEQQDLQNKFNEVRAVVVPEPNALAETKKKAEEAKAEEKVAKRKYDYATLKVALA (1/1)	Bacteria	Streptococcus pneumoniae	Surface protein A n=87 Tax=Streptococcus pneumoniae TaxID=1313 RepID=A0A4I7XYI6_STREE	is_VFDB	FALSE
twist_43858	MNKKKMILTSLASVAILGAGFVASQPTVVRAEESPVASQSKAEKDYDAAKKDAK (1/1)	Bacteria	Streptococcus pneumoniae	Surface protein pspA	is_IEDB	FALSE
twist_47319	PQAKIAELENQVHRLEQELKEIDESESEDYAKEGFRAPLQSKLDAKKAKLSKLE (1/1)	Bacteria	Streptococcus pneumoniae	Surface protein pspA	is_IEDB	FALSE
agilent_220946	ANGDMATGWLQYNGSWYYLNANGDMATGWVKDGDTWYYLEASGAMKASQWFKVSDKWYYVNGSG (1/1)	Bacteria	Streptococcus pneumoniae	Surface protein PspC n=12 Tax=Streptococcus pneumoniae TaxID=1313 RepID=Q9KK48_STREE	is_VFDB	FALSE
agilent_5580	LPEAVVTDKGETEVQPESPDTVVSDKGEPEQVAPLPEYKGNIEQVKPETPVEKTKEQGPEKTEE (1/1)	Bacteria	Streptococcus pneumoniae	Immunoglobulin A1 protease n=446 Tax=Streptococcus pneumoniae TaxID=1313 RepID=IGA1_STRR6	is_IEDB	FALSE
twist_26386	AAVQQAYLAYQQATDKAAKDAADKMIDEAKKREEEAKTKFNTVRAMVVPEPEQL (1/1)	Bacteria	Streptococcus pneumoniae	Surface protein pspA	is_IEDB	FALSE
agilent_223901	ENGMWYFYNTDGSMAIGWLQNNGSWYYLNANGAMATGWVKDGDTWYYLEASGAMKASQWFKVSD (1/1)	Bacteria	Streptococcus pneumoniae	Surface protein A n=87 Tax=Streptococcus pneumoniae TaxID=1313 RepID=A0A4I7XYI6_STREE	is_VFDB	FALSE
twist_43411	MFKKDRFSIRKIKGVVGSVFLGSLLMAPSVVDAATYHYVNKEIISQEAKDLIQT (1/1)	Bacteria	Streptococcus pneumoniae	putative zinc metalloprotease	is_IEDB	FALSE
agilent_6963	PKEISGYTYIGYIKEGKTTSDFEVSNQEKSAATPTKQQKVDYNVTPNFVDHPSTVQAIQEQTPV (1/1)	Bacteria	Streptococcus pneumoniae	Immunoglobulin A1 protease n=446 Tax=Streptococcus pneumoniae TaxID=1313 RepID=IGA1_STRR6	is_IEDB	FALSE
agilent_240206	SYAKSTKKRHTITVALVNELNNIKNEYLNKIVESTSESQLQILMMESRSKVDEAVSKFEKDSSS (1/1)	Bacteria	Streptococcus pneumoniae	Choline binding protein A n=44 Tax=Streptococcus pneumoniae TaxID=1313 RepID=A0A4I7YG16_STREE	is_VFDB	FALSE
agilent_233612	MNKKKMILTSLASVAILGAGFVASQPTVVRAEESPVASQSKAEKDYDAAKKDAKNAKKAVEDAQ (1/1)	Bacteria	Streptococcus pneumoniae	Pneumococcal surface protein A n=17 Tax=Streptococcus pneumoniae TaxID=1313 RepID=Q54972_STREE	is_VFDB	FALSE
agilent_240439	TEADLKKAVNEPEKPAPAPETPAPEAPAEQPKPAPAPQPAPAPKPEKPAEQPKPEKTDDQQAEE (1/1)	Bacteria	Streptococcus pneumoniae	Pneumococcal surface protein A n=17 Tax=Streptococcus pneumoniae TaxID=1313 RepID=Q54972_STREE	is_VFDB	FALSE
twist_37914	ISSYGSNNSSTVGWKKINGSWYHFKSNGSKSTGWLKDGSSWYYLKLSGEMQTGW (1/1)	Bacteria	Streptococcus pneumoniae	choline-binding protein D	is_IEDB	FALSE
agilent_241693	VATAQHQVDNLKKLLAGADPDDGTEVIEAKLKKGEAELNAKQAELAKKQTELEKLLDSLDPEGK (1/1)	Bacteria	Streptococcus pneumoniae	Surface protein A n=87 Tax=Streptococcus pneumoniae TaxID=1313 RepID=A0A4I7XYI6_STREE	is_VFDB	FALSE
twist_28029	AVAAARAQGRYTTDDGYIFNASDIIEDTGDAYIVPHGDHYHYIPKSDLSASELA (1/1)	Bacteria	Streptococcus pneumoniae	pneumococcal histidine triad protein D (1/2) & histidine motif-containing protein, partial	is_IEDB	FALSE
twist_34196	GEKLPLPKEISGYTYIGYIKEGKTTSDFEVSNQEKSAATPTKQQKVDYNVTPNF (1/1)	Bacteria	Streptococcus pneumoniae	immunoglobulin A1 protease	is_IEDB	FALSE
twist_32081	EQAPTAPVEPEKQPEVPEEEKAVEETPKPEDKIKGIGTKEPVDKSELNNQIDKA (1/1)	Bacteria	Streptococcus pneumoniae	putative zinc metalloprotease	is_IEDB	FALSE
twist_31718	ELLMKDPNYQLKDADIVNEVKGGYIIKVDGKYYVYLKDAAHADNVRTKDEINRQ (1/1)	Bacteria	Streptococcus pneumoniae	pneumococcal histidine triad protein E & hydrolase & HIT family hydrolase	is_IEDB	FALSE
agilent_3552	GVAVPHGDHYHFIPYSQLSPLEEKLARIIPLRYRSNHWVPDSRPEQPSPQSTPEPSPSPQPAPN (1/1)	Bacteria	Streptococcus pneumoniae	Pneumococcal histidine triad protein D n=4 Tax=Streptococcus pneumoniae TaxID=1313 RepID=A0A2U3RZL8_STREE	is_IEDB	FALSE
twist_31619	EKVSPDTSSENTGEVSSNPSDSTTSVGESNKPEHNDSKNENSEKTVEEVPVNPN (1/1)	Bacteria	Streptococcus pneumoniae	immunoglobulin A1 protease	is_IEDB	FALSE
twist_31054	EETPVNPNEGTTEGTSIQEAENPVQPAEESTTNSEKVSPDTSSENTGEVSSNPS (1/1)	Bacteria	Streptococcus pneumoniae	immunoglobulin A1 protease	is_IEDB	FALSE
agilent_121	AEETQTNSGKIANENTGEVSNKPSDSKPPVEESNQPEKNGTATKPENSGNTTSENGQTEPEKKL (1/1)	Bacteria	Streptococcus pneumoniae	Immunoglobulin A1 protease n=446 Tax=Streptococcus pneumoniae TaxID=1313 RepID=IGA1_STRR6	is_IEDB	FALSE
agilent_1320	DLPSSDREFYNKAYDLLARIHQDLLDNKGRQVDFEALDNLLERLKDVSSDKVKLVDDILAFLAP (1/1)	Bacteria	Streptococcus pneumoniae	Pneumococcal histidine triad protein D n=4 Tax=Streptococcus pneumoniae TaxID=1313 RepID=A0A2U3RZL8_STREE	is_IEDB	FALSE
agilent_221475	ATVKVYGNKDGKADLTNLVATKNVDININGLVAKETVEKAVADNVKDSIDVPAAYLEKAKGEGP (1/1)	Bacteria	Streptococcus pneumoniae	YSIRK signal domain/LPXTG anchor domain surface protein n=148 Tax=Streptococcus pneumoniae TaxID=1313 RepID=A0A5C1BAU8_STREE	is_VFDB	FALSE
agilent_229423	KPLRGAVFSLQKQHPDYPDIYGAIDQNGTYQNVRTGEDGKLTFKNLSDGKYRLFENSEPAGYKP (1/1)	Bacteria	Streptococcus pneumoniae	Cell wall surface anchor family protein n=75 Tax=Streptococcus pneumoniae TaxID=1313 RepID=A0A0H2UNT6_STRPN	is_VFDB	FALSE
agilent_235082	NGDMATGWVKDGDTWYYLEASGAMKASQWFKVSDKWYYVNGSGALAVNTTVDGYGVNANGEWVN (1/1)	Bacteria	Streptococcus pneumoniae	Choline binding protein A n=44 Tax=Streptococcus pneumoniae TaxID=1313 RepID=A0A4I7YG16_STREE	is_VFDB	FALSE
agilent_235089	NGFGFVLPMKDESEKDCLALYIQNLDRKQLIKNCDNFMDRISLEKQKTEIELEKRILSLRKKND (1/1)	Bacteria	Streptococcus pneumoniae	Putative sugar transferase wciK n=5 Tax=Streptococcus pneumoniae TaxID=1313 RepID=Q4K332_STREE	is_VFDB	FALSE
agilent_237660	QVPTSSNRANESQAEQGEQPKKLDSERDKARKEVEEYVKKIVGESYAKSTKKRHTITVALVNEL (1/1)	Bacteria	Streptococcus pneumoniae	Choline binding protein A n=44 Tax=Streptococcus pneumoniae TaxID=1313 RepID=A0A4I7YG16_STREE	is_VFDB	FALSE
agilent_7341	PWPSYGTKTINNVDELQALMDQAVLKDAEGPRWSNYDPEIDSAVHKLKRAIFKAYLDQTNDFRS (1/1)	Bacteria	Streptococcus pneumoniae	Immunoglobulin A1 protease n=446 Tax=Streptococcus pneumoniae TaxID=1313 RepID=IGA1_STRR6	is_IEDB	FALSE
agilent_8926	SNKPEHNDSKNENSEKTVEEVPVNPNEGTVEGTSNQETEKPVQPAEETQTNSGKIANENTGEVS (1/1)	Bacteria	Streptococcus pneumoniae	Immunoglobulin A1 protease n=446 Tax=Streptococcus pneumoniae TaxID=1313 RepID=IGA1_STRR6	is_IEDB	FALSE
twist_10261	KLKEAKAKLVPEVKPQPENPEPKPQPEGEKPSVPDINQEKEKAKLAIATYMSKI (1/1)	Bacteria	Streptococcus pneumoniae	allergen_name False allergome_name Str pn PspC (2/2) (1/1) allergenonline_name False SDAP_name False iedb_name False	is_allergens	FALSE
twist_2691	DGDTWYYLEASGAMKESQWFKVSDKWYYVNGSGALAVNTTVGGYRVNANGKWVN (1/1)	Bacteria	Streptococcus pneumoniae	allergen_name False allergome_name Str pn PspC (2/2) (1/1) allergenonline_name False SDAP_name False iedb_name False	is_allergens	FALSE
twist_27212	ALMDQAVLKDAEGPRWSNYDPEIDSAVHKLKRAIFKAYLDQTNDFRSSIFENKK (1/1)	Bacteria	Streptococcus pneumoniae	immunoglobulin A1 protease	is_IEDB	FALSE
twist_30408	DVQSGAIVEPAIQPELPEAVVSDKGEPEVQPTLPEAVVTDKGETEVQPESPDTV (1/1)	Bacteria	Streptococcus pneumoniae	immunoglobulin A1 protease	is_IEDB	FALSE
twist_30834	EEAPKTEESPKEEPKSEVKPTDDTLPKVEEGKEDSAEPAPVEEVGGEVESKPEE (1/1)	Bacteria	Streptococcus pneumoniae	putative zinc metalloprotease	is_IEDB	FALSE
twist_35807	GWLQYNGSWYYLNANGAMATGWAKVNGSWYYLNANGAMATGWLQYNGSWYYLNA (1/1)	Bacteria	Streptococcus pneumoniae	Surface protein pspA	is_IEDB	FALSE
twist_4264	EKIKSDIEKTYLYKLDNSTKETPKSRVRRNSPQVGDSRELKETIDKAKETLSTY (1/1)	Bacteria	Streptococcus pneumoniae	allergen_name False allergome_name Str pn PspC (2/2) (1/1) allergenonline_name False SDAP_name False iedb_name False	is_allergens	FALSE
twist_4424	ELTSKTKKELDAAFEKFKKEPELTKKLAEAEKKAKDQKEEDHRNYPTNTYKTIE (1/1)	Bacteria	Streptococcus pneumoniae	allergen_name False allergome_name Str pn PspC (2/2) (1/1) allergenonline_name False SDAP_name False iedb_name False	is_allergens	FALSE
twist_46762	PHGDHYHYIPKSDLSASELAAAQAYWNGKQGSRPSSSSSHNANPAQPRLSENHN (1/1)	Bacteria	Streptococcus pneumoniae	pneumococcal histidine triad protein D (1/2) & histidine motif-containing protein, partial	is_IEDB	FALSE
twist_47759	PVQPAEETQTNSGKIANENTGEVSNKPSDSKPPVEESNQPEKNGTATKPENSGN (1/1)	Bacteria	Streptococcus pneumoniae	immunoglobulin A1 protease	is_IEDB	FALSE
twist_52021	SPSRLDTLFEKGEETQENPELTDVLKKAVDTADVDGTQASPEDIKKAVDEDVND (1/1)	Bacteria	Streptococcus pneumoniae	cell wall anchor protein, partial (2/2)	is_IEDB	FALSE
twist_53354	TGNSTSNSTLEEVPTVDPVQEKVAKFAESYGMKLENVLFNMDGTIELYLPSGEV (1/1)	Bacteria	Streptococcus pneumoniae	pneumococcal histidine triad protein E & hydrolase & HIT family hydrolase	is_IEDB	FALSE
twist_54860	VDELQALMDQAVLKDAEGPRWSNYDPEIDSAVHKLKRAIFKAYLDQTNDFRSSI (1/1)	Bacteria	Streptococcus pneumoniae	immunoglobulin A1 protease	is_IEDB	FALSE
twist_8126	HQIVALIKDLDKLKKQALSEIDNVNTKVEIENTVHKVFADMDTVVTKFQKGLIQ (1/1)	Bacteria	Streptococcus pneumoniae	allergen_name False allergome_name Str pn PspC (2/2) (1/1) allergenonline_name False SDAP_name False iedb_name False	is_allergens	FALSE
agilent_220658	AKTADTPATSKATIRDLNDPSQVKTLQEKAGKGAGTVVAVIDAGFDKNHEAWRLTDKTKARYQS (1/1)	Bacteria	Streptococcus pyogenes	C5a peptidase n=760 Tax=Bacteria TaxID=2 RepID=C5AP_STRPY	is_VFDB	FALSE
agilent_241884	VETPQPTAVSEEAPSSKETKTPQTPDDAEETIADDANDLAPQAPAKTADTPATSKATIRDLNDP (1/1)	Bacteria	Streptococcus pyogenes	C5a peptidase n=760 Tax=Bacteria TaxID=2 RepID=C5AP_STRPY	is_VFDB	FALSE
agilent_235068	NFVPKEGVKKADKFIVIERKKKNINTTPVDISIIDSVTDRTYPAALQLANKGFTENKPDAVVTK (1/1)	Bacteria	Streptococcus pyogenes	Streptolysin O n=132 Tax=Streptococcus TaxID=1301 RepID=TACY_STRP8	is_VFDB	FALSE
twist_3150	DPSQLHRSSLVKNLQNIYFLYEGDPVTHENVKSVDQLLSHDLIYNVSGPNYDKL (1/1)	Bacteria	Streptococcus pyogenes	allergen_name False allergome_name Str py SPEA (2/2) (1/1) allergenonline_name False SDAP_name False iedb_name False	is_allergens	FALSE
agilent_228819	KEQLTIEKAKLEEEKQISDASRQSLRRDLDASREAKKQVEKDLANLTAELDKVKEDKQISDASR (1/1)	Bacteria	Streptococcus pyogenes	M protein type 1 n=54 Tax=Streptococcus pyogenes TaxID=1314 RepID=Q99XV0_STRP1	is_VFDB	FALSE
agilent_221984	DDWSGDDWPEDDWSGDGLSKYDRSGVGLSQYGWSKYGWSSDKEEWPEDWPEDDWSSDKKDETED (1/1)	Bacteria	Streptococcus pyogenes	Sic1.225 n=20 Tax=Streptococcus pyogenes TaxID=1314 RepID=Q9JNH0_STRPY	is_VFDB	FALSE
agilent_223209	EEANSKLAALEKLNKELEESKKLTEKEKAELQAKLEAEAKALKEQLAKQAEELAKLRAEKASDS (1/1)	Bacteria	Streptococcus pyogenes	Emm18.1 protein n=9 Tax=Streptococcus pyogenes TaxID=1314 RepID=Q54703_STRPY	is_VFDB	FALSE
agilent_229166	KLAALEKLNKELEESKKLTEKEKAELQAKLEAEAKALKEQLAKQAEELAKLRAGKASDSQTPDT (1/1)	Bacteria	Streptococcus pyogenes	M protein type 1 n=54 Tax=Streptococcus pyogenes TaxID=1314 RepID=Q99XV0_STRP1	is_VFDB	FALSE
agilent_243165	WPEDWPEDDWSSDKKDETEDKTRPPYGEALGTGYEKRDDWGGPGTVATDPYTPPYGGALGTGYE (1/1)	Bacteria	Streptococcus pyogenes	Sic1.225 n=20 Tax=Streptococcus pyogenes TaxID=1314 RepID=Q9JNH0_STRPY	is_VFDB	FALSE
agilent_237631	QVEKDLANLTAELDKVKEEKQISDASRQGLRRDLDASREAKKQVEKALEEANSKLAALEKLNKE (1/1)	Bacteria	Streptococcus pyogenes	M3 protein n=36 Tax=Streptococcus pyogenes TaxID=1314 RepID=Q54835_STRPY	is_VFDB	FALSE
agilent_235466	NLTAELDKVKEDKQISDASRQGLRRDLDASREAKKQVEKDLANLTAELDKVKEEKQISDASRQG (1/1)	Bacteria	Streptococcus pyogenes	M protein type 1 n=54 Tax=Streptococcus pyogenes TaxID=1314 RepID=Q99XV0_STRP1	is_VFDB	FALSE
agilent_240269	TAELDKVKEEKQISDASRQGLRRDLDASREAKKQVEKALEEANSKLAALEKLNKELEESKKLTE (1/1)	Bacteria	Streptococcus pyogenes	M protein type 1 n=54 Tax=Streptococcus pyogenes TaxID=1314 RepID=Q99XV0_STRP1	is_VFDB	FALSE
agilent_220768	ALKEQLAKQAEELAKLRAGKASDSQIPDTKPGNKAVPGKGQAPQAGTKPNQNKAPMKETKRQLP (1/1)	Bacteria	Streptococcus pyogenes	M3 protein n=36 Tax=Streptococcus pyogenes TaxID=1314 RepID=Q54835_STRPY	is_VFDB	FALSE
agilent_238641	RVNAVTGTRTQNVGGRDQKGGMRYTEQRAQEWLEANRDGYLYYEAAPIYNADELIPRAVVVSMQ (1/1)	Bacteria	Streptococcus pyogenes	Streptodornase B n=78 Tax=Streptococcus pyogenes TaxID=1314 RepID=Q9ACN6_STRPY	is_VFDB	FALSE
twist_4309	EKPYDPFDRSHLKLFTINYVDVNTNELLKSEQLLTASERNLDFRDLYDPRDKAK (1/1)	Bacteria	Streptococcus pyogenes	allergen_name False allergome_name Str py Streptokinase (5/12) (1/1) allergenonline_name False SDAP_name False iedb_name False	is_allergens	FALSE
agilent_229456	KQDFGALKQELAKKEEQNKISEASRKGLRRDLDASREAKKQVEKDLANLTAELDKVKEEKQISD (1/1)	Bacteria	Streptococcus pyogenes	Emm18.1 protein n=9 Tax=Streptococcus pyogenes TaxID=1314 RepID=Q54703_STRPY	is_VFDB	FALSE
agilent_222162	DGLSFGPSDWGQSEDTPPSEPRVPEKPQHTPQKNPQESDFDRGFSAGLKAKNSGRGIDFEGFQY (1/1)	Bacteria	Streptococcus pyogenes	Sic1.225 n=20 Tax=Streptococcus pyogenes TaxID=1314 RepID=Q9JNH0_STRPY	is_VFDB	FALSE
agilent_226611	GTGYEKRDDWRGPGHIPKPENEQSPNPLHIPEPPQIEWPQWNGFDGLSFGPSDWGQSEDTPPSE (1/1)	Bacteria	Streptococcus pyogenes	Sic1.225 n=20 Tax=Streptococcus pyogenes TaxID=1314 RepID=Q9JNH0_STRPY	is_VFDB	FALSE
agilent_230196	LEAVRQAKAQVEAALKQLEEQNRISEASRKGLRRDLDASREAKKQVEKDLANLTAELDKVKEEK (1/1)	Bacteria	Streptococcus pyogenes	M3 protein n=36 Tax=Streptococcus pyogenes TaxID=1314 RepID=Q54835_STRPY	is_VFDB	FALSE
twist_7969	HIKDREQAYKANSKTGIEEKTNNTDLISEKYYILKKGEKPYDPFDRSHLKLFTI (1/1)	Bacteria	Streptococcus pyogenes	allergen_name False allergome_name Str py Streptokinase (10/12) (1/1) allergenonline_name False SDAP_name False iedb_name False	is_allergens	FALSE
agilent_222419	DLANLTAELDKVKEEKQISDASRQGLRRDLDASREAKKQVEKALEEANSKLAALEKLNKELEES (1/1)	Bacteria	Streptococcus pyogenes	Emm18.1 protein n=9 Tax=Streptococcus pyogenes TaxID=1314 RepID=Q54703_STRPY	is_VFDB	FALSE
agilent_236780	PYHVTSVWTKGVTPPANFTQGEDVFHAPYVANQGWYDITKTFNGKDDLLCGAATAGNMLHWWFD (1/1)	Bacteria	Streptococcus pyogenes	Mac-1 domain-containing protein n=62 Tax=Streptococcus pyogenes TaxID=1314 RepID=Q1J765_STRPF	is_VFDB	FALSE
twist_3119	DPFDRSHLKLFTIKYVDVDTKALLKSEQLLTASERNLDFRDLYDPRDKAKLLYN (1/1)	Bacteria	Streptococcus pyogenes	allergen_name False allergome_name Str py Streptokinase (10/12) (1/1) allergenonline_name False SDAP_name False iedb_name False	is_allergens	FALSE
agilent_224628	FELAALGHQHAHNEYQAKLAEKDDQIKQLEEQKQILDASRKGTARDLEAVRQAKKATEAELNNL (1/1)	Bacteria	Streptococcus pyogenes	M3 protein n=36 Tax=Streptococcus pyogenes TaxID=1314 RepID=Q54835_STRPY	is_VFDB	FALSE
twist_22032	TDLISEKYYILKKGEKPYDPFDRSHLKLFTINYVDVNTNKLLKSEQLLTASEHN (1/1)	Bacteria	Streptococcus pyogenes	allergen_name False allergome_name Str py Streptokinase (11/12) (1/1) allergenonline_name False SDAP_name False iedb_name False	is_allergens	FALSE
agilent_220151	AEELAKLRAGKASDSQTPDTKPGNKAVPGKGQAPQAGTKPNQNKAPMKETKRQLPSTGETANPF (1/1)	Bacteria	Streptococcus pyogenes	M protein type 1 n=54 Tax=Streptococcus pyogenes TaxID=1314 RepID=Q99XV0_STRP1	is_VFDB	FALSE
agilent_223692	ELATTKQNAKEDFELAALANAADKQKLEAKIADLETKLKEAKEDFELAALGHQHAHNEYQAKLA (1/1)	Bacteria	Streptococcus pyogenes	M3 protein n=36 Tax=Streptococcus pyogenes TaxID=1314 RepID=Q54835_STRPY	is_VFDB	FALSE
twist_3120	DPFDRSHLKLFTINYVDVNTKALLKSEQLLTASERNLDFRDLYDPRDKAKLLYN (1/1)	Bacteria	Streptococcus pyogenes	allergen_name False allergome_name Str py Streptokinase (9/12) (1/1) allergenonline_name False SDAP_name False iedb_name False	is_allergens	FALSE
agilent_226269	GNPREVIEDLAANNPAIQNIRLRYENKDLKARLENAMEVAGRDFKRAEELEKAKQALEDQRKDL (1/1)	Bacteria	Streptococcus pyogenes	M protein type 1 n=54 Tax=Streptococcus pyogenes TaxID=1314 RepID=Q99XV0_STRP1	is_VFDB	FALSE
agilent_220841	ALSEAPAQPAESEEPSVAASSEETPSPSTPAAPETPEEPAAPSPSPESEEPSVAAPSEETPSPE (1/1)	Bacteria	Streptococcus pyogenes	GRAM_POS_ANCHORING domain-containing protein n=27 Tax=Streptococcus pyogenes TaxID=1314 RepID=Q99XV2_STRP1	is_VFDB	FALSE
agilent_223570	EKALEEANSKLAALEKLNKELEESKKLTEKEKAELQAKLEAEAKALKEQLAKQAEELAKLRAGK (1/1)	Bacteria	Streptococcus pyogenes	M3 protein n=36 Tax=Streptococcus pyogenes TaxID=1314 RepID=Q54835_STRPY	is_VFDB	FALSE
agilent_223646	EKPQHTPQKNPQESDFDRGFSAGLKAKNSGRGIDFEGFQYGGWSDEYKKGYMQAFGTPYTPSAT (1/1)	Bacteria	Streptococcus pyogenes	Sic1.225 n=20 Tax=Streptococcus pyogenes TaxID=1314 RepID=Q9JNH0_STRPY	is_VFDB	FALSE
agilent_224330	EVKELKEKIDKKEKEYQDLDKDFDLAKQGYVLSDKRHQQELEEKEKKVTEATAKVGQISEELET (1/1)	Bacteria	Streptococcus pyogenes	M3 protein n=36 Tax=Streptococcus pyogenes TaxID=1314 RepID=Q54835_STRPY	is_VFDB	FALSE
agilent_230235	LEKELEEKKEALELAIDQASRDYHRATALEKELEEKKKALELAIDQASQDYNRANVLEKELETI (1/1)	Bacteria	Streptococcus pyogenes	M protein type 1 n=54 Tax=Streptococcus pyogenes TaxID=1314 RepID=Q99XV0_STRP1	is_VFDB	FALSE
agilent_236774	PYDPFDRSHLKLFTIKYVDVNTNELLKSEQLLTASERNLDFRDLYDPRDKAKLLYNNLDAFDIM (1/1)	Bacteria	Streptococcus pyogenes	Streptokinase A n=48 Tax=Streptococcus pyogenes TaxID=1314 RepID=STRP_STRP1	is_VFDB	FALSE
agilent_237216	QLAKQAEELAKLRAEKASDSQTPDAKPGNKAVPGKGQAPQAGTKPNQNKAPMKETKRQLPSTGE (1/1)	Bacteria	Streptococcus pyogenes	Emm18.1 protein n=9 Tax=Streptococcus pyogenes TaxID=1314 RepID=Q54703_STRPY	is_VFDB	FALSE
agilent_237838	RDLEAVRQAKKATEAELNNLKAELAKVTEQKQILDASRKGTARDLEAVRQAKAQVEAALKQLEE (1/1)	Bacteria	Streptococcus pyogenes	M3 protein n=36 Tax=Streptococcus pyogenes TaxID=1314 RepID=Q54835_STRPY	is_VFDB	FALSE
agilent_241725	VDAYKPTKGSGQVIDIEEKLPDEQGHSGSTTEIEDSKSSDVIIGGQGEVVDTTEDTQSGMTGHS (1/1)	Bacteria	Streptococcus pyogenes	PrtF2 n=111 Tax=Streptococcus pyogenes TaxID=1314 RepID=A2T8Z5_STRPY	is_VFDB	FALSE
twist_10484	KPVQAIAGPEWLLDRPSVNNSQLVVSVAGTVEGTNQEISLKFFEIDLTSGPAQG (1/1)	Bacteria	Streptococcus pyogenes	allergen_name False allergome_name Str py Streptokinase (6/12) (1/1) allergenonline_name False SDAP_name False iedb_name False	is_allergens	FALSE
twist_21947	TASERNLDFRDLYDPRDKAKLLYNNLDAFGIMDYTLTGKVEDNHNDTNRIITVY (1/1)	Bacteria	Streptococcus pyogenes	allergen_name False allergome_name Str py Streptokinase (5/12) (1/1) allergenonline_name False SDAP_name False iedb_name False	is_allergens	FALSE
twist_25071	YILKKGEEPYDPFDRSHLKLFTIKYVDVNTNKLLKSEQLLTASEHNLDFRDLYD (1/1)	Bacteria	Streptococcus pyogenes	allergen_name False allergome_name Str py Streptokinase (8/12) (1/1) allergenonline_name False SDAP_name False iedb_name False	is_allergens	FALSE
twist_30803	EDTVKSIELAEAKVLANRELDKYGVSDYHKNLINNAKTVEGVKELIDEILAALP (1/1)	Bacteria	Streptococcus sp. G148	Immunoglobulin G-binding protein G precursor & Immunoglobulin G-binding protein G	is_IEDB	FALSE
twist_27117	ALAKAKADALKEFNKYGVSDYYKNLINNAKTVEGIKDLQAQVVESAKKARISEA (1/1)	Bacteria	Streptococcus sp. G148	Immunoglobulin G-binding protein G precursor & Immunoglobulin G-binding protein G	is_IEDB	FALSE
twist_88089	PFKKFGKDAAEGTEQAANSAKRSKSTITQLFSGMANVIKSTGTSISTATKGIGT (1/1)	Phage	Streptococcus virus ALQ132	YP_003344862.1 tail protein [Streptococcus virus ALQ132]	is_phage	FALSE
twist_95398	TTACNVTDTSLKLQAKLGDLLNANSIVVRFRSPIKDGIDTIEYNGNKYKPVTVR (1/1)	Phage	Streptococcus virus ALQ132	YP_003344856.1 hypothetical protein [Streptococcus virus ALQ132]	is_phage	FALSE
twist_5109	FATVDCSDYPKPVCPLDYMPLCGSDSKTYSNKCNFCNAVVESSGTLTLRHFGKC (1/1)	Animal	Struthio camelus (ostrich)	allergen_name False allergome_name Str c 1 (2/2) (1/1) allergenonline_name False SDAP_name False iedb_name False	is_allergens	FALSE
agilent_42625	DTTPSLTAADTTDTQMGRWVESRVDLGGEQLISYPTQLADGTIVLYTGKVGEDSIEDYTRRTST (1/1)	Bacteria	Subdoligranulum sp. 60_17	Uncharacterized protein n=1 Tax=Subdoligranulum sp. 60_17 TaxID=1897022 RepID=A0A1Q6T816_9FIRM	is_gut_microbiome	FALSE
twist_25251	YPPTVARRPRPHASFIAIPPKKNQDKTAIPAINSIATVEPTIVPATEPIVNAEP (1/1)	Animal	Sus scrofa (wild boar)	allergen_name False allergome_name Sus s 12 (2/2), Sus s 8 (6/8) (1/1) allergenonline_name False SDAP_name False iedb_name False	is_allergens	FALSE
twist_11359	LELRDNDKTRYMGKGVSKAVENINKIIAPALVSKDVNVLDQGKIDKLMLDMDGT (1/1)	Animal	Takifugu rubripes (Japanese puffer)	allergen_name False allergome_name Tak ru 2 (5/7) (1/1) allergenonline_name False SDAP_name False iedb_name False	is_allergens	FALSE
agilent_220077	ADLEWNQGQGKVSLQGEASGDDGLSEKSSIAADNLSSNDSFASQVEQNPDHKGESVVRPTVPEQ (1/1)	Bacteria	Terrabacteria group	Zinc metalloprotease ZmpC n=66 Tax=Terrabacteria group TaxID=1783272 RepID=ZMPC_STRPN	is_VFDB	FALSE
agilent_225551	GEAAVREEEPAYTEPLATKGTQEPGHEGKATVREETLEYTEPVATKGTQEPEHEGEAAVEEELP (1/1)	Bacteria	Terrabacteria group	Zinc metalloprotease ZmpC n=66 Tax=Terrabacteria group TaxID=1783272 RepID=ZMPC_STRPN	is_VFDB	FALSE
twist_36723	IDTMKSMQRDEDIFLRALNKGETVEEAIEDVAQAEGLNSEQTLQLEDAVSAVAS (1/1)	Protozoan	Toxoplasma gondii	GRA 1 & dense granule protein 1 / major antigenp24, putative & Dense granule protein 1 precursor & dense granule protein 1 / major antigenp24 & P24 granule antigen	is_IEDB	FALSE
twist_38305	KAKVVAEKGFTAAKTHTVRGFKVAKEAAGRGMVTVGKKLANVESDRSTTTTQAP (1/1)	Protozoan	Toxoplasma gondii	Dense granule protein 2 precursor	is_IEDB	FALSE
twist_49499	RGVGSDAEVTDDHIYEENTDRKVVPRKSEGKRSFKDLLKKLALPAVGMGASYFA (1/1)	Protozoan	Toxoplasma gondii	granule antigen protein GRA7 & dense granule protein 7 & dense granule protein, putative	is_IEDB	FALSE
twist_42767	LTTSMDKASVESQLPRREPLETEPDEQEEVHFRKRGVGSDAEVTDDHIYEENTD (1/1)	Protozoan	Toxoplasma gondii	granule antigen protein GRA7 & dense granule protein 7 & dense granule protein, putative	is_IEDB	FALSE
twist_31225	EGLNSEQTLQLEDAVSAVASVVQDEMKVIDDVQQLEKDKQQLKDDIGFLTGERE (1/1)	Protozoan	Toxoplasma gondii	GRA 1 & dense granule protein 1 / major antigenp24, putative & Dense granule protein 1 precursor & dense granule protein 1 / major antigenp24 & P24 granule antigen	is_IEDB	FALSE
twist_34204	GELEPKRQKLYEVREEVNAKKEKAAEELTPIYEDLEKDQLHLEITSTPASINIF (1/1)	Protozoan	Trichomonas vaginalis	alpha-actinin	is_IEDB	FALSE
twist_41103	LGRNCYNLCRARGAQKLCAGVCRCKISSGLSCPKGFPKLALESNSDEPDTIEYC (1/1)	Plant	Triticum aestivum	alpha purothionin	is_IEDB	FALSE
twist_2099	CLLILGLVLEQLQVEGKSCCRSTLGRNCYNLCRARGAQKLCAGVCRCKISSGLS (1/1)	Plant	Triticum aestivum (common wheat)	allergen_name False allergome_name Tri a 37 (9/9) (1/1) allergenonline_name False SDAP_name False iedb_name False	is_allergens	FALSE
twist_18575	QPVLLPQQPFSQQPQQTFPRPQQTFPHQPQQQVPQPQQPQQPFLQPQQPFPQQP (1/1)	Plant	Triticum aestivum (common wheat)	allergen_name False allergome_name Tri a 20 (32/49) (1/1) allergenonline_name False SDAP_name False iedb_name False	is_allergens	FALSE
twist_10921	KVVTTLKRAVKVVGTPAYHEMVKNCMIQDLSWKGPAKNWEDVLLELGVEGSEPG (1/1)	Plant	Triticum aestivum (common wheat)	allergen_name False allergome_name Tri a GBSS_I (7/14) (1/1) allergenonline_name False SDAP_name False iedb_name False	is_allergens	FALSE
twist_15595	NCMIQDLSWKGPAKNWEDVLLELGVEGSEPGIVGEEIAPLALENVAAP (1/1)	Plant	Triticum aestivum (common wheat)	allergen_name False allergome_name Tri a GBSS_I (7/14) (1/1) allergenonline_name False SDAP_name False iedb_name False	is_allergens	FALSE
twist_6595	GIFWGTSSQTVQGYYPSVTSLRQGSYYPGQAPPQQPGQGQQPGKWQEPGQGQQW (1/1)	Plant	Triticum aestivum (common wheat)	allergen_name False allergome_name Tri a 26 (46/64) (1/1) allergenonline_name False SDAP_name False iedb_name False	is_allergens	FALSE
twist_15000	MSGPWMCYPGQAFQVPALPACRPLLRLQCNGSQVPEAVLRDCCQQLAHISEWCR (1/1)	Plant	Triticum aestivum (common wheat)	allergen_name False allergome_name Tri a 28 (25/27) (1/1) allergenonline_name False SDAP_name False iedb_name False	is_allergens	FALSE
twist_2130	CMIQDLSWKGPAKNWEDVLLELGVEGSEPGVIGEEIAPLAMENVAAP (1/1)	Plant	Triticum aestivum (common wheat)	allergen_name False allergome_name Tri a GBSS_I (3/14) (1/1) allergenonline_name False SDAP_name False iedb_name False	is_allergens	FALSE
twist_25044	YHEMVKNCMIQDLSWKGPAKNWEHVLLELGVEGSEPGIVGEEIAPLAMENVAAP (1/1)	Plant	Triticum monococcum (Einkorn wheat)	allergen_name False allergome_name Tri m GBSS_I (3/3) (1/1) allergenonline_name False SDAP_name False iedb_name False	is_allergens	FALSE
twist_2100	CLLILGLVLEQVQVEGKSCCKSILGRNCYNLCRARGAQKLCANVCRCKLTSGLS (1/1)	Plant	Triticum monococcum (einkorn wheat)	allergen_name False allergome_name Tri m 37 (10/11) (1/1) allergenonline_name False SDAP_name False iedb_name False	is_allergens	FALSE
twist_12614	LVLEQVQVEGKSCCKSTLGRNCYNLCRARGAQKLCANVCRCKLTRGLSCPKDFP (1/1)	Plant	Triticum urartu (wild einkorn wheat)	allergen_name False allergome_name Tri ur 37 (3/7) (1/1) allergenonline_name False SDAP_name False iedb_name False	is_allergens	FALSE
twist_5401	FKDMVHRCNKAGVRIYVDAVLNHMTGAQEGSGTAGSHYNGNSMQYPGVPFGPND (1/1)	Animal	Tyrophagus putrescentiae (mite)	allergen_name False allergome_name Tyr p 4 (2/2) (1/1) allergenonline_name False SDAP_name False iedb_name False	is_allergens	FALSE
agilent_46084	EDRIRIARRAYDLLVNRVQFPEEDIIFDPNVLTVGTGIPEHANYALDFFKAAGWISTHLPHTHI (1/1)	Bacteria	unclassified Akkermansia	Methionine synthase n=68 Tax=unclassified Akkermansia TaxID=2608915 RepID=A0A139TN04_9BACT	is_gut_microbiome	FALSE
agilent_56362	EVKRRSVIYTSEDLKRKLAHIVDMLGNGELTVTAYVENILRNHLEIYGEEINRLHRERNFNNLI (1/1)	Bacteria	unclassified Alistipes	DUF3408 domain-containing protein n=2 Tax=unclassified Alistipes TaxID=2608932 RepID=A0A416A5U2_9BACT	is_gut_microbiome	FALSE
agilent_36892	DKAIDIIDEAASKVRLGGYRMAPEVDAMELELHEIQKDKEKAVKQADLSLAKELQARQREIETE (1/1)	Bacteria	unclassified Blautia	ATP-dependent Clp protease ATP-binding subunit n=2 Tax=unclassified Blautia TaxID=2648079 RepID=A0A373VKN5_9FIRM	is_gut_microbiome	FALSE
agilent_218855	YVMLSEGQRNDINYAIPLLEQVDIKESDILADRGYDSNKLMDYIYAHGGEPTIPSRKGAKFDRY (1/1)	Bacteria	uncultured Eubacterium sp.	Transposase and inactivated derivatives n=1 Tax=uncultured Eubacterium sp. TaxID=165185 RepID=A0A1C6JTR2_9FIRM	is_gut_microbiome	FALSE
agilent_56757	EVVDSGFYDGMRFRSIVNAQLEARPAENAPCKLLNIDSQYCFAPGQGDMSQQQQEVAWINLAIR (1/1)	Bacteria	Vibrio cholerae AM-19226	PEGA domain-containing protein n=76 Tax=Vibrio TaxID=662 RepID=A0A085PQB2_VIBCL	is_patho_strain	FALSE
agilent_39523	DNTCFSQKYDAYIDASLNWYADLTKLTSERNPDLAEVSQWFLEGRQHHFALNRAAVHYYLQHDP (1/1)	Bacteria	Vibrio cholerae AM-19226	Uncharacterized protein n=44 Tax=Vibrio TaxID=662 RepID=A0A544KL08_VIBCL	is_patho_strain	FALSE
agilent_188248	TKKDPVKTVDQTKTKEYVEPVGKQNVNVNVAKAKPSDEKIAKWLWPTKGRVIKNFSAGDQGNKG (1/1)	Bacteria	Vibrio cholerae AM-19226	Murein hydrolase activator NlpD n=114 Tax=Vibrionaceae TaxID=641 RepID=A0A4S3QN81_VIBCL	is_patho_strain	FALSE
agilent_209285	WPTKGRVIKNFSAGDQGNKGIDIAGQRGQAVVATADGTVVYSGNALRGYGNLIIIKHNEHYLSA (1/1)	Bacteria	Vibrio cholerae AM-19226	Murein hydrolase activator NlpD n=114 Tax=Vibrionaceae TaxID=641 RepID=A0A4S3QN81_VIBCL	is_patho_strain	FALSE
agilent_31896	DATKAGKPTLTAGAWAQYFLDNYATVEEAVTAMANPPFTIIAPSLPNGDAAALHLSISDVNGDS (1/1)	Bacteria	Vibrio cholerae AM-19226	CBAH domain-containing protein n=93 Tax=Vibrio cholerae TaxID=666 RepID=D7HBW7_VIBCL	is_patho_strain	FALSE
agilent_52352	ENGTTQMTLKQVLIPTETGDLTLPSLQLAWWNTVSDQQETAALEGRQLKVTPGSAQVFTLPEQP (1/1)	Bacteria	Vibrio vulnificus	Uncharacterized protein n=84 Tax=Vibrionaceae TaxID=641 RepID=Q7MFE6_VIBVY	is_patho_strain	FALSE
agilent_157295	QPRSRRDIDSVYIAARSSELTLIKPFIEVAVNPDAKPPKLFSNSMSNSGEKQYEDLTGIVYSDI (1/1)	Bacteria	Vibrio vulnificus	Penicillin-binding protein activator LpoA n=64 Tax=Vibrionaceae TaxID=641 RepID=LPOA_VIBVY	is_patho_strain	FALSE
agilent_171410	SEELEFESYAGGTSGFNSSEDFDYKVAQSVSGGNEKVQARTSVVYTETQGFFDANGTIVTPDIS (1/1)	Bacteria	Vibrio vulnificus	Ferric aerobactin receptor homolog n=92 Tax=Vibrionaceae TaxID=641 RepID=Q8L3E7_VIBVL	is_patho_strain	FALSE
agilent_110974	LELVWDGQLLEQYHAKEGQSQSAKTIDEQYPDYNRTLVATDDGLTVTFGKVRSTWDLLTSGESE (1/1)	Bacteria	Vibrio vulnificus	Alpha-glucosidase n=84 Tax=Vibrionaceae TaxID=641 RepID=A0A4V2EHS9_VIBVL	is_patho_strain	FALSE
agilent_158166	QRQFDVEVIIFKRAVDAEQTNESWPNQLPEITMTYAGDFQDAQFRQSKGVSMLPYSSYQLLSQK (1/1)	Bacteria	Vibrio vulnificus	Uncharacterized protein n=23 Tax=Vibrio TaxID=662 RepID=Q7MIZ7_VIBVY	is_patho_strain	FALSE
agilent_20301	ALEALDKRVAETMQKKAAEKADAAKKAGDEFRAEFEKQEGVVKTDTGLLYQVITPAEGEKPKDT (1/1)	Bacteria	Vibrio vulnificus	Peptidyl-prolyl cis-trans isomerase n=4 Tax=Vibrio TaxID=662 RepID=A0A099LMT3_9VIBR	is_patho_strain	FALSE
agilent_191187	TQGNDPSLGGPWELVAGTPTEPTPTPDPVPTPDPTPDPEPTPDPTPEPTPDPTPVPGTFIQWEP (1/1)	Bacteria	Vibrio vulnificus	Chitodextrinase n=50 Tax=Vibrionaceae TaxID=641 RepID=A0A1L9L6D8_VIBFL	is_patho_strain	FALSE
agilent_104186	KQKQAETQFKQQVENCEHYWLEVRKQRKSYEWMIEKKQQEKLKAEAKREQKQMDEFSTLLYSRR (1/1)	Bacteria	Vibrio vulnificus	Flagellar biosynthesis chaperone FliJ n=18 Tax=Vibrio TaxID=662 RepID=Q7MIN9_VIBVY	is_patho_strain	FALSE
agilent_181551	SVNITNVGEQVVLDGVVSSDEIKTQIYRTVGEMLKKNSTRNTFTLKDTNGDEIDSLDYTATYIY (1/1)	Bacteria	Vibrio vulnificus	Type II secretion system protein D n=17 Tax=Vibrio TaxID=662 RepID=A0A1L9L0T2_VIBFL	is_patho_strain	FALSE
agilent_21696	ANDQCLAQKYDAYIDASLNWYSDLAELTSSKYPDLTEVSNWFLEGRKHHFELNRAAVHYYLKHD (1/1)	Bacteria	Vibrio vulnificus	Uncharacterized protein n=13 Tax=Vibrio TaxID=662 RepID=A0A087I713_VIBVL	is_patho_strain	FALSE
agilent_36972	DKDATGAREYTTLSESAIDALVQAMSGFDPQAGDNGFIDNLDSKSRVAITTAWADVVHKKGITV (1/1)	Bacteria	Vibrio vulnificus	RTX toxin RtxA n=29 Tax=Vibrio vulnificus TaxID=672 RepID=A7DV97_VIBVL	is_patho_strain	FALSE
agilent_94115	IVTRRPYDDPGVERVYYRIIPEQGTIVDKTHMPFALNSQRMKDWKAWFIDADYVVEQLPSYDPE (1/1)	Bacteria	Vibrio vulnificus	Fatty acid cis/trans isomerase n=76 Tax=Vibrionaceae TaxID=641 RepID=Q7MEN4_VIBVY	is_patho_strain	FALSE
agilent_229765	KVLNGEEVIKSPSDAVSQSLSLLTLLYQVSKLSREQQVLQREIAVEANVASLQSQAAELNNSAS (1/1)	Bacteria	Vibrionaceae	VopD n=132 Tax=Vibrionaceae TaxID=641 RepID=D0VFN2_VIBAL	is_VFDB	FALSE
agilent_240143	SVPGVENKVGERWKLYADQQKARKFGRVISLETDGTQEVLKGMPIEYQGVKVGEVTLVVPNFRR (1/1)	Bacteria	Vibrionaceae	Paraquat-inducible protein B n=307 Tax=Vibrionaceae TaxID=641 RepID=A0A1W6TRL4_VIBAL	is_VFDB	FALSE
twist_53612	TKTRHSRRSRRSLTVQTHGESTLSNKKGAWMDSTKATRYLVKTESWILRNPGYA (1/1)	Virus	West Nile virus	Genome polyprotein (5/6) & envelope glycoprotein (7/8) & envelope protein (7/8) & prM protein	is_IEDB	FALSE
twist_25694	HHTEAATGEWDEVQSGLRAADAPPPTMRVAVTAARPPRAKPAPRRRAAQPSDAS (1/1)	Bacteria	Xanthomonas	XvTALE (avrBs4)	is_genome_editing	FALSE
agilent_240797	TKMQQMSNIGDKAVSREDIGRIWKPEQVADQNKLALLDKEFRMTDSKANAFNAATQPLGQMANS (1/1)	Bacteria	Yersinia	Protein YopD n=25 Tax=Yersinia TaxID=444888 RepID=YOPD_YERPS	is_VFDB	FALSE
agilent_237643	QVHQGYSQAEVKEKEVNASIAANEKQKAEEAMNYNDNFMKDVLRLIEQYVSSHTHAMKAAFGVV (1/1)	Bacteria	Yersinia	Protein YopD n=25 Tax=Yersinia TaxID=444888 RepID=YOPD_YERPS	is_VFDB	FALSE
agilent_225056	FRDPFDSEVSLQEGDSLRGRLGVSLDKETTWSAKDGTTRRSHIYSHLDLHNEFLNGSKVQVSGV (1/1)	Bacteria	Yersinia	Autotransporter outer membrane beta-barrel domain-containing protein n=76 Tax=Yersinia TaxID=444888 RepID=A0A3N4B7Q2_YERPE	is_VFDB	FALSE
agilent_222767	DSEVSLQEGDSLRGRLGVSLNKETTWSAKDGTTRRSHIYSHLDLHNEFLNGSKVQVSGVEFATR (1/1)	Bacteria	Yersinia	Autotransporter domain-containing protein n=219 Tax=Yersinia TaxID=444888 RepID=Q8CLQ7_YERPE	is_VFDB	FALSE
agilent_237936	RFESTITNLNNTVNNLTSARSRIQDADYSTEVSNMSRAQILQQAGTSVLAQANQVPQTVLSLLR (1/1)	Bacteria	Yersinia	Flagellin n=55 Tax=Yersinia TaxID=444888 RepID=A1JSQ1_YERE8	is_VFDB	FALSE
agilent_240059	STTLVDVNKDADVTINGGAYHSKGNNAKGIWVRDNNSSLNVDNAVIITEGVNATAIENRGTAIV (1/1)	Bacteria	Yersinia	Autotransporter protein n=84 Tax=Yersinia TaxID=444888 RepID=A0A380Q2U5_YERPU	is_VFDB	FALSE
agilent_228204	IRTGSQATQVAVGVGSGITQTINNKKQADLQHNNADLALNKADMAALQSIIDRLKEELSHLSES (1/1)	Bacteria	Yersinia	Protein YopB n=28 Tax=Yersinia TaxID=444888 RepID=YOPB_YERPS	is_VFDB	FALSE
twist_4462	EMVRNCMIQDLSWKGPAKNWENVLLSLGVAGGEPGVEGEEIAPLAKENVAAP (1/1)	Plant	Zea mays (Corn)	allergen_name False allergome_name Zea m GBSS_I (3/12) (1/1) allergenonline_name False SDAP_name False iedb_name False	is_allergens	FALSE
