## Supplementary Table 5 for "Antibody signatures against viruses and microbiome reflect past and chronic exposures and associate with aging and inflammation" (part 1 of 2)

### Sheet: Index
Since cell summary statistics
SupT5A	CMV vs CLR(cell proportions)	Includes sumamry stats for covaraites in L1 and L2 resulution. In addition , suamary stats for L2_B3GA1 cell counts
SupT5B	CMV vs cell expression	Includes summary statistics fro all tested cells. Only assocatios P<0.01 are included
SupT5C	CMV vs cell expression in B3GAT1	Includes summary statistics for all NK, CD4 CTL , and CD8 TEM cells that are either B3GAT1 positive or negative. Only assocatios P<0.01 are included
SupT5D	Enrichment analysis	Includes summary statistics generated by Webgestalt for CD8 TEM, CD4 CTL and the overlpa of their common DEA genes

### Sheet: SupT5A
term	celltype	estimate	std.error	statistic	p.value	conf.low	conf.high	pval_adj.fdr	Resolution
Age	other_T	-0.0303422	0.00709236	-4.27815	4.78753e-05	-0.0444373	-0.016247	0.000383003	L1
Age	other	0.020153	0.00648941	3.10553	0.00258826	0.00724853	0.0330575	0.0103531	L1
Age	Mono	0.00715927	0.00524911	1.3639	0.17623	-0.00327863	0.0175972	0.464268	L1
Age	B	-0.00638123	0.00530422	-1.20305	0.232134	-0.0169199	0.00415749	0.464268	L1
Age	NK	0.00351279	0.00556132	0.631647	0.529291	-0.00754255	0.0145681	0.729789	L1
Age	DC	0.00266045	0.00440351	0.604165	0.547342	-0.00609482	0.0114157	0.729789	L1
Age	CD4_T	0.000950024	0.00372575	0.254989	0.799351	-0.00645838	0.00835843	0.799351	L1
Age	CD8_T	0.00177425	0.00508739	0.348755	0.728092	-0.00833348	0.011882	0.799351	L1
CMV_status1	CD8_T	0.734758	0.134317	5.47034	4.03753e-07	0.467895	1.00162	3.23003e-06	L1
CMV_status1	Mono	-0.25882	0.138702	-1.86602	0.0655213	-0.534635	0.0169949	0.256009	L1
CMV_status1	NK	-0.240761	0.14683	-1.63973	0.10471	-0.532643	0.0511212	0.256009	L1
CMV_status1	DC	-0.161789	0.116364	-1.39038	0.168046	-0.393153	0.0695742	0.256009	L1
CMV_status1	other_T	0.266134	0.187514	1.41928	0.159364	-0.106529	0.638797	0.256009	L1
CMV_status1	other	-0.225477	0.171436	-1.31523	0.192007	-0.566389	0.115434	0.256009	L1
CMV_status1	CD4_T	0.033574	0.0984638	0.340978	0.733968	-0.162219	0.229367	0.762964	L1
CMV_status1	B	-0.0424032	0.140171	-0.30251	0.762964	-0.320893	0.236086	0.762964	L1
SexF	NK	-0.299553	0.135315	-2.21375	0.0295448	-0.568625	-0.030481	0.118179	L1
SexF	other	0.358244	0.158071	2.26635	0.0260681	0.0437834	0.672704	0.118179	L1
SexF	CD8_T	-0.235989	0.124638	-1.89339	0.0615934	-0.483682	0.0117049	0.123187	L1
SexF	B	0.25093	0.131648	1.90606	0.0598664	-0.0106492	0.51251	0.123187	L1
SexF	CD4_T	0.158772	0.0910466	1.74386	0.0849537	-0.0223643	0.339909	0.135926	L1
SexF	Mono	-0.138743	0.128181	-1.0824	0.28228	-0.393776	0.116289	0.376373	L1
SexF	DC	-0.0827194	0.107697	-0.768079	0.444654	-0.296973	0.131534	0.508176	L1
SexF	other_T	-0.0342533	0.175116	-0.195603	0.845397	-0.382536	0.314029	0.845397	L1
Age	CD8_Naive	-0.0377227	0.00794977	-4.74513	8.35401e-06	-0.0535294	-0.021916	0.000200496	L2
Age	gdT	-0.0437314	0.0117258	-3.72949	0.000336993	-0.0670302	-0.0204326	0.00404392	L2
Age	CD16_Mono	0.0227547	0.00661499	3.43986	0.000902422	0.00960324	0.0359061	0.00721937	L2
Age	MAIT	-0.0389698	0.0122843	-3.17234	0.00207457	-0.0633778	-0.0145619	0.0124474	L2
Age	Platelet	0.0299302	0.0110759	2.70227	0.00833812	0.007903	0.0519575	0.040023	L2
Age	CD8_TEM	0.0161082	0.00708943	2.27215	0.0254623	0.00202365	0.0301928	0.0960832	L2
Age	Treg	0.0139549	0.00624279	2.23536	0.0280243	0.00154193	0.0263678	0.0960832	L2
Age	CD4_TCM	0.00756542	0.00430491	1.75739	0.0823655	-0.000990949	0.0161218	0.219641	L2
Age	B_memory	-0.0145163	0.00802431	-1.80904	0.0738067	-0.0304595	0.0014269	0.219641	L2
Age	B_intermediate	-0.0135176	0.00810886	-1.66702	0.0991321	-0.0296365	0.00260122	0.237917	L2
Age	cDC2	0.0104134	0.00664403	1.56733	0.12069	-0.00279348	0.0236203	0.263323	L2
Age	CD14_Mono	0.00873379	0.00668828	1.30584	0.195185	-0.0045672	0.0220348	0.390369	L2
Age	NK	0.00744795	0.00619422	1.2024	0.232496	-0.00486512	0.019761	0.398564	L2
Age	CD4_CTL	0.0153529	0.0127539	1.20378	0.231958	-0.00999877	0.0407045	0.398564	L2
Age	B_naive	0.0113224	0.0113013	1.00186	0.319116	-0.011132	0.0337767	0.510585	L2
Age	CD4_Naive	-0.00490486	0.00705185	-0.695542	0.488573	-0.0189215	0.00911183	0.68975	L2
Age	HSPC	-0.00989572	0.0137185	-0.721339	0.472571	-0.03715	0.0173586	0.68975	L2
Age	dnT	-0.00781592	0.0122129	-0.639971	0.523842	-0.0320841	0.0164523	0.698456	L2
Age	pDC	-0.00395519	0.00922494	-0.42875	0.669137	-0.022284	0.0143736	0.845226	L2
Age	CD4_TEM	-0.00196236	0.00625039	-0.313959	0.754293	-0.0143831	0.0104583	0.862049	L2
Age	CD8_TCM	0.00242939	0.0077083	0.315166	0.753372	-0.0128863	0.0177451	0.862049	L2
Age	NK_CD56bright	-0.00075434	0.00989254	-0.0762534	0.939389	-0.0204104	0.0189017	0.988002	L2
Age	Plasmablast	-0.000229942	0.0152486	-0.0150796	0.988002	-0.0305239	0.030064	0.988002	L2
Age	NK_Proliferating	0.000950374	0.0147207	0.0645602	0.948668	-0.0282975	0.0301983	0.988002	L2
CMV_status1	CD4_CTL	2.65656	0.336727	7.88935	8.53374e-12	1.98723	3.32588	2.0481e-10	L2
CMV_status1	CD8_TEM	0.945762	0.187174	5.05284	2.2708e-06	0.573902	1.31762	2.72495e-05	L2
CMV_status1	Treg	-0.520328	0.164945	-3.15456	0.00222545	-0.848301	-0.192354	0.0178036	L2
CMV_status1	CD4_Naive	-0.556616	0.186322	-2.98738	0.00365704	-0.926961	-0.186271	0.0219422	L2
CMV_status1	CD4_TEM	0.389051	0.165271	2.35402	0.02079	0.060626	0.717477	0.0997922	L2
CMV_status1	NK	-0.300854	0.163539	-1.83964	0.0692578	-0.625942	0.0242339	0.158863	L2
CMV_status1	CD14_Mono	-0.336856	0.176704	-1.90633	0.0600411	-0.688273	0.0145605	0.158863	L2
CMV_status1	CD8_Naive	-0.391445	0.209985	-1.86416	0.0657585	-0.808964	0.0260734	0.158863	L2
CMV_status1	cDC2	-0.349607	0.175627	-1.99063	0.0496845	-0.698721	-0.000492939	0.158863	L2
CMV_status1	Platelet	-0.531572	0.292566	-1.81693	0.0728121	-1.11341	0.0502701	0.158863	L2
CMV_status1	dnT	0.590729	0.322959	1.82912	0.0707449	-0.0510194	1.23248	0.158863	L2
CMV_status1	CD4_TCM	-0.141038	0.113818	-1.23915	0.218624	-0.367265	0.0851893	0.437247	L2
CMV_status1	CD16_Mono	-0.124206	0.174813	-0.710507	0.479327	-0.471763	0.22335	0.624529	L2
CMV_status1	CD8_TCM	-0.152489	0.203803	-0.748217	0.456294	-0.557418	0.25244	0.624529	L2
CMV_status1	B_intermediate	0.146924	0.214109	0.686208	0.494419	-0.278683	0.57253	0.624529	L2
CMV_status1	B_memory	0.151071	0.21207	0.71236	0.478092	-0.270269	0.57241	0.624529	L2
CMV_status1	B_naive	-0.225648	0.298376	-0.756257	0.451486	-0.818486	0.367189	0.624529	L2
CMV_status1	HSPC	-0.330433	0.362193	-0.912311	0.364042	-1.04999	0.389127	0.624529	L2
CMV_status1	Plasmablast	-0.313488	0.402588	-0.778683	0.438209	-1.1133	0.486323	0.624529	L2
CMV_status1	NK_Proliferating	-0.184268	0.388999	-0.473699	0.636866	-0.957122	0.588585	0.764239	L2
CMV_status1	NK_CD56bright	-0.0764342	0.261635	-0.29214	0.770858	-0.596286	0.443418	0.872857	L2
CMV_status1	gdT	0.0787616	0.310145	0.253951	0.800119	-0.537482	0.695005	0.872857	L2
CMV_status1	MAIT	0.0664805	0.32483	0.204662	0.838302	-0.578923	0.711884	0.87475	L2
CMV_status1	pDC	0.0331791	0.243556	0.136228	0.891947	-0.450736	0.517094	0.891947	L2
SexF	NK	-0.4208	0.150771	-2.791	0.00649493	-0.720599	-0.121002	0.0806463	L2
SexF	CD8_TEM	-0.473547	0.174084	-2.72023	0.0078496	-0.819463	-0.127631	0.0806463	L2
SexF	B_memory	0.524	0.199313	2.62902	0.0100808	0.12799	0.920009	0.0806463	L2
SexF	NK_CD56bright	0.464253	0.247439	1.87623	0.0638792	-0.0273585	0.955864	0.383275	L2
SexF	cDC2	-0.274772	0.163327	-1.68235	0.0962946	-0.599665	0.0501219	0.385178	L2
SexF	gdT	-0.499343	0.293507	-1.7013	0.0923634	-1.0825	0.083815	0.385178	L2
SexF	CD4_TCM	0.152049	0.106069	1.43349	0.155469	-0.0589142	0.363012	0.466408	L2
SexF	CD14_Mono	-0.244273	0.163037	-1.49827	0.137955	-0.56867	0.0801245	0.466408	L2
SexF	Platelet	0.336685	0.269408	1.24972	0.214976	-0.199299	0.87267	0.573269	L2
SexF	Treg	0.155217	0.152389	1.01856	0.311407	-0.147932	0.458367	0.583643	L2
SexF	B_intermediate	0.210623	0.197731	1.0652	0.289934	-0.182768	0.604014	0.583643	L2
SexF	pDC	-0.26215	0.22589	-1.16052	0.24899	-0.711086	0.186787	0.583643	L2
SexF	HSPC	-0.340119	0.337408	-1.00803	0.31614	-1.01044	0.330201	0.583643	L2
SexF	CD4_CTL	0.255799	0.310576	0.823629	0.412464	-0.361743	0.873342	0.626335	L2
SexF	dnT	0.235662	0.303055	0.77762	0.438963	-0.366936	0.838259	0.626335	L2
SexF	Plasmablast	-0.296908	0.375039	-0.791673	0.430633	-1.04199	0.448172	0.626335	L2
SexF	NK_Proliferating	-0.281022	0.365215	-0.76947	0.443654	-1.00671	0.444663	0.626335	L2
SexF	CD4_TEM	0.0863959	0.15466	0.558617	0.577894	-0.221117	0.393908	0.770525	L2
SexF	CD4_Naive	-0.0727619	0.1728	-0.421075	0.674783	-0.416428	0.270904	0.77118	L2
SexF	CD16_Mono	-0.0699794	0.161897	-0.432246	0.666696	-0.392038	0.252079	0.77118	L2
SexF	B_naive	-0.125907	0.2768	-0.454868	0.650332	-0.676043	0.424228	0.77118	L2
SexF	CD8_Naive	0.0696742	0.193685	0.35973	0.719973	-0.315618	0.454967	0.785425	L2
SexF	MAIT	0.0768018	0.306717	0.2504	0.802849	-0.532551	0.686155	0.837756	L2
SexF	CD8_TCM	-0.00212939	0.192226	-0.0110776	0.991186	-0.38402	0.379761	0.991186	L2
Age	gdTneg	-0.0475379	0.0119594	-3.97493	0.000142872	-0.0713009	-0.0237748	0.00271456	L2_B3GA1
Age	MAITneg	-0.043138	0.0127985	-3.37055	0.00111087	-0.0685682	-0.0177079	0.0105533	L2_B3GA1
Age	CD16_Mononeg	0.017621	0.00661955	2.66196	0.0092534	0.0044638	0.0307782	0.0586049	L2_B3GA1
Age	B_intermediateneg	-0.0194272	0.00836679	-2.32194	0.0225763	-0.0360574	-0.00279688	0.107237	L2_B3GA1
Age	Plateletneg	0.0241422	0.0111037	2.17426	0.0325094	0.00206017	0.0462243	0.123536	L2_B3GA1
Age	CD8_TEMneg	0.0122535	0.0063397	1.93282	0.0564365	-0.000343272	0.0248503	0.178716	L2_B3GA1
Age	CD4_Naiveneg	-0.00983885	0.00727011	-1.35333	0.179488	-0.0242908	0.00461313	0.467073	L2_B3GA1
Age	CD8_Naiveneg	-0.0070338	0.00540441	-1.30149	0.196662	-0.0177817	0.00371408	0.467073	L2_B3GA1
Age	CD4_TEMneg	-0.00521633	0.00439314	-1.18738	0.238356	-0.01395	0.0035173	0.471783	L2_B3GA1
Age	dnTneg	-0.0120294	0.0121009	-0.994096	0.322876	-0.0360742	0.0120153	0.471783	L2_B3GA1
Age	CD8_TEMpos	-0.0160546	0.0155298	-1.03379	0.304083	-0.0469191	0.01481	0.471783	L2_B3GA1
Age	cDC2neg	0.00290864	0.00307353	0.946354	0.34653	-0.00319839	0.00901567	0.471783	L2_B3GA1
Age	pDCneg	0.0041797	0.00435512	0.959722	0.339795	-0.00447382	0.0128332	0.471783	L2_B3GA1
Age	CD4_CTLpos	0.0123696	0.013101	0.944171	0.347629	-0.0136606	0.0383998	0.471783	L2_B3GA1
Age	CD4_CTLneg	0.0100966	0.0125115	0.806986	0.421895	-0.0147744	0.0349676	0.5344	L2_B3GA1
Age	CD4_TCMneg	0.00270658	0.00438219	0.617633	0.53843	-0.00600345	0.0114166	0.639386	L2_B3GA1
Age	NKneg	0.00284608	0.00558827	0.509295	0.611847	-0.00826271	0.0139549	0.683829	L2_B3GA1
Age	CD14_Mononeg	0.00290717	0.00655971	0.443185	0.658752	-0.0101343	0.0159486	0.695349	L2_B3GA1
Age	NKpos	0.00445621	0.013507	0.329918	0.742258	-0.0223916	0.0313041	0.742258	L2_B3GA1
CMV_status1	CD4_CTLneg	2.55133	0.330655	7.71601	1.95635e-11	1.89403	3.20863	3.71707e-10	L2_B3GA1
CMV_status1	CD8_TEMneg	0.853493	0.167686	5.08982	1.97896e-06	0.520307	1.18668	1.88001e-05	L2_B3GA1
CMV_status1	CD4_CTLpos	1.37495	0.346298	3.97043	0.000144654	0.686922	2.06299	0.000916143	L2_B3GA1
CMV_status1	CD8_TEMpos	1.53498	0.410596	3.73842	0.000329894	0.71894	2.35103	0.001567	L2_B3GA1
CMV_status1	CD4_Naiveneg	-0.640678	0.192187	-3.33362	0.00126554	-1.02273	-0.258629	0.00480905	L2_B3GA1
CMV_status1	pDCneg	-0.360596	0.115204	-3.13006	0.00236398	-0.589505	-0.131688	0.00748594	L2_B3GA1
CMV_status1	CD14_Mononeg	-0.462699	0.173189	-2.67164	0.00903697	-0.807019	-0.11838	0.0214628	L2_B3GA1
CMV_status1	NKneg	-0.3988	0.147725	-2.69962	0.00835655	-0.692464	-0.105135	0.0214628	L2_B3GA1
CMV_status1	Plateletneg	-0.644988	0.293172	-2.20003	0.0305603	-1.22802	-0.0619536	0.0580646	L2_B3GA1
CMV_status1	cDC2neg	-0.179269	0.0813017	-2.20499	0.0300327	-0.340814	-0.0177247	0.0580646	L2_B3GA1
CMV_status1	CD4_TCMneg	-0.224033	0.115866	-1.93356	0.0564232	-0.454332	0.00626674	0.09733	L2_B3GA1
CMV_status1	CD8_Naiveneg	-0.270735	0.142823	-1.8956	0.0614716	-0.554778	0.0133076	0.09733	L2_B3GA1
CMV_status1	dnTneg	0.511842	0.320052	1.59924	0.113317	-0.124112	1.14779	0.165618	L2_B3GA1
CMV_status1	CD16_Mononeg	-0.24086	0.174768	-1.37817	0.171686	-0.588233	0.106513	0.233003	L2_B3GA1
CMV_status1	NKpos	-0.313136	0.357082	-0.876928	0.382951	-1.02292	0.396648	0.485072	L2_B3GA1
CMV_status1	CD4_TEMneg	0.0844288	0.116132	0.727007	0.469205	-0.146449	0.315307	0.557181	L2_B3GA1
CMV_status1	MAITneg	-0.013008	0.338514	-0.0384269	0.969433	-0.685618	0.659602	0.969433	L2_B3GA1
CMV_status1	B_intermediateneg	0.0274972	0.220938	0.124456	0.901241	-0.411647	0.466642	0.969433	L2_B3GA1
CMV_status1	gdTneg	-0.0183617	0.316331	-0.058046	0.953842	-0.646903	0.61018	0.969433	L2_B3GA1
SexF	CD4_TCMneg	0.278437	0.10796	2.57908	0.0116676	0.063713	0.493161	0.148515	L2_B3GA1
SexF	CD8_TEMneg	-0.332362	0.158713	-2.09411	0.0390829	-0.647705	-0.0170194	0.148515	L2_B3GA1
SexF	NKpos	-0.805071	0.332312	-2.42264	0.0175889	-1.46605	-0.144097	0.148515	L2_B3GA1
SexF	CD8_TEMpos	-0.828414	0.383282	-2.16137	0.0335388	-1.59071	-0.0661156	0.148515	L2_B3GA1
SexF	pDCneg	0.245115	0.109124	2.2462	0.0271658	0.0282877	0.461941	0.148515	L2_B3GA1
SexF	NKneg	-0.259681	0.137206	-1.89264	0.061911	-0.5326	0.013238	0.196052	L2_B3GA1
SexF	CD4_TEMneg	0.181853	0.107749	1.68774	0.095248	-0.0324836	0.396189	0.248643	L2_B3GA1
SexF	Plateletneg	0.441904	0.269354	1.64061	0.104692	-0.0938901	0.977699	0.248643	L2_B3GA1
SexF	CD4_CTLneg	0.378191	0.306771	1.23281	0.221133	-0.23198	0.988362	0.363025	L2_B3GA1
SexF	B_intermediateneg	0.274759	0.204291	1.34494	0.18235	-0.131637	0.681155	0.363025	L2_B3GA1
SexF	gdTneg	-0.37499	0.298607	-1.2558	0.212611	-0.968655	0.218674	0.363025	L2_B3GA1
SexF	dnTneg	0.364854	0.301291	1.21097	0.229279	-0.234232	0.96394	0.363025	L2_B3GA1
SexF	CD14_Mononeg	-0.133748	0.15959	-0.838074	0.404383	-0.45114	0.183643	0.591021	L2_B3GA1
SexF	cDC2neg	0.0593663	0.0768798	0.772197	0.442123	-0.0934746	0.212207	0.600024	L2_B3GA1
SexF	MAITneg	0.209545	0.320328	0.654158	0.514689	-0.4269	0.845991	0.65194	L2_B3GA1
SexF	CD4_Naiveneg	0.0634753	0.178602	0.355402	0.723197	-0.291798	0.418749	0.80527	L2_B3GA1
SexF	CD8_Naiveneg	-0.0540187	0.131848	-0.409703	0.683106	-0.316359	0.208321	0.80527	L2_B3GA1
SexF	CD4_CTLpos	0.0986326	0.32594	0.30261	0.762887	-0.548926	0.746191	0.80527	L2_B3GA1
SexF	CD16_Mononeg	0.0394087	0.161321	0.244288	0.807597	-0.281344	0.360162	0.807597	L2_B3GA1

### Sheet: SupT5B
gene	logFC	AveExpr	t	P	FDR	B	z.std	cell
MX2	-1.26744	6.29951	-4.64336	8.52781e-06	0.0416328	2.29926	-4.45149	ASDC
ECHDC1	1.07202	6.30492	3.78774	0.000234844	0.343054	-0.160962	3.67825	ASDC
EGLN3	1.0495	5.95033	3.75995	0.000260127	0.343054	-0.168135	3.65208	ASDC
PBRM1	-1.07833	6.50445	-3.73856	0.000281076	0.343054	-0.262759	-3.63214	ASDC
SAP30BP	1.03752	6.22203	3.64376	0.000392906	0.378496	-0.53975	3.5448	ASDC
C1orf21	1.02888	5.88027	3.57008	0.000508195	0.378496	-0.657986	3.4764	ASDC
APBB1IP	-0.957704	6.83202	-3.5511	0.000542702	0.378496	-0.73551	-3.45874	ASDC
TNFSF13B	-1.08365	7.0773	-3.48619	0.000676168	0.380209	-0.966863	-3.39906	ASDC
EIF2AK2	-0.984055	6.18303	-3.46708	0.000721544	0.380209	-0.889834	-3.38126	ASDC
ACADVL	-0.912886	6.35264	-3.40097	0.000903397	0.380209	-1.09134	-3.319	ASDC
MORF4L1	-1.00503	8.12343	-3.39352	0.000926446	0.380209	-1.24998	-3.31196	ASDC
TRPT1	0.869753	5.72174	3.39083	0.000934557	0.380209	-1.05147	3.30952	ASDC
IK	-0.945623	6.6441	-3.21231	0.001677	0.503873	-1.55477	-3.14217	ASDC
MRPS2	0.811416	5.60725	3.20395	0.00172247	0.503873	-1.49866	3.13433	ASDC
DCK	-0.964897	6.40739	-3.18073	0.00185967	0.503873	-1.66529	-3.11177	ASDC
TMEM123	-0.928521	7.12197	-3.15155	0.00203209	0.503873	-1.72476	-3.0855	ASDC
UCHL3	-0.791798	5.98941	-3.14524	0.00207662	0.503873	-1.64543	-3.07905	ASDC
SOX4	1.37544	9.17358	3.13046	0.00217285	0.503873	-1.6847	3.06553	ASDC
SNRPG	-0.944753	8.00542	-3.10997	0.00232348	0.503873	-1.89137	-3.04543	ASDC
MIR29A	0.872599	5.97581	3.1005	0.00238681	0.503873	-1.76531	3.03733	ASDC
MTRF1L	0.808428	5.74774	3.08172	0.00253654	0.503873	-1.77792	3.01895	ASDC
BBIP1	0.829383	5.80187	3.07339	0.00260197	0.503873	-1.83319	3.01122	ASDC
NARF	0.855858	6.33814	3.07033	0.00262252	0.503873	-1.87338	3.00883	ASDC
HDAC9	0.790676	5.89141	3.05416	0.00275762	0.503873	-1.83669	2.99354	ASDC
PDCL3	0.794595	5.88562	3.04947	0.00279793	0.503873	-1.86845	2.98911	ASDC
HNRNPU	-0.987368	7.76281	-3.03816	0.00290194	0.503873	-1.98199	-2.97794	ASDC
ATG4D	0.775798	5.73978	3.03376	0.00294161	0.503873	-1.88604	2.97377	ASDC
SMEK1	-0.898063	6.66536	-3.02704	0.0030031	0.503873	-1.94415	-2.96742	ASDC
KMT2C	-0.880893	6.79377	-3.01327	0.00313464	0.503873	-2.02734	-2.95422	ASDC
NHP2L1	-0.918422	7.50419	-2.98983	0.00336103	0.503873	-2.08069	-2.93263	ASDC
TAF12	0.787096	5.92669	2.98655	0.00339821	0.503873	-2.00969	2.92921	ASDC
DPF2	0.820546	5.83858	2.9798	0.00346933	0.503873	-2.00512	2.92277	ASDC
NR4A3	-0.974212	7.73162	-2.97885	0.00348036	0.503873	-2.10772	-2.92178	ASDC
MYD88	-0.863948	6.88046	-2.97737	0.00350916	0.503873	-2.13255	-2.91921	ASDC
KIAA1598	-0.851999	6.279	-2.94989	0.00379957	0.508791	-2.08524	-2.89434	ASDC
SMCHD1	-0.845363	6.752	-2.93868	0.00393049	0.508791	-2.13114	-2.88369	ASDC
ISG15	-0.902618	6.54839	-2.93763	0.00394286	0.508791	-2.13006	-2.8827	ASDC
COPB1	-0.814202	6.46012	-2.93552	0.00396812	0.508791	-2.12804	-2.88068	ASDC
BCL3	-0.822531	6.459	-2.92646	0.00407738	0.508791	-2.14998	-2.87211	ASDC
MYO1F	0.949178	6.94659	2.92051	0.00416871	0.508791	-2.31339	2.8651	ASDC
MAPKAPK2	0.857784	6.316	2.90594	0.00433428	0.516096	-2.21416	2.85275	ASDC
IL7R	-0.888888	6.17396	-2.89591	0.00446285	0.518754	-2.19925	-2.84345	ASDC
CTDSP2	-0.807056	6.17426	-2.85368	0.00505836	0.574301	-2.27497	-2.80329	ASDC
C15orf48	-0.994765	6.99589	-2.83117	0.00544174	0.596028	-2.45532	-2.77965	ASDC
ATP5H	-0.881557	7.23897	-2.826	0.00549391	0.596028	-2.40317	-2.77655	ASDC
KMT2A	-0.816639	6.34883	-2.81436	0.00568425	0.603272	-2.3772	-2.76546	ASDC
HMG20B	0.781052	6.21514	2.8046	0.0058418	0.606802	-2.40136	2.75653	ASDC
SCAND1	-0.86397	7.20991	-2.77308	0.00640873	0.639193	-2.50698	-2.7261	ASDC
ZNF33A	-0.781387	6.07751	-2.77234	0.00641549	0.639193	-2.43718	-2.72575	ASDC
PHF5A	0.807157	5.98144	2.74424	0.00697259	0.680664	-2.54953	2.69815	ASDC
OXA1L	0.872296	6.84297	2.73708	0.0071362	0.680664	-2.66404	2.69042	ASDC
IL3RA	-0.804515	7.17881	-2.73018	0.00725001	0.680664	-2.56644	-2.68514	ASDC
TM9SF3	-0.842628	6.63529	-2.71537	0.00755522	0.691742	-2.58531	-2.67133	ASDC
GRINA	0.802174	6.4568	2.71126	0.00765139	0.691742	-2.61393	2.66708	ASDC
AKIRIN2	0.84486	6.53323	2.70144	0.00786074	0.697748	-2.65055	2.65799	ASDC
HLA-F	-0.779588	6.54141	-2.67791	0.0084098	0.7132	-2.64039	-2.63516	ASDC
S1PR4	0.699825	5.84891	2.65838	0.0088762	0.7132	-2.66574	2.61679	ASDC
BZW1	-0.859521	7.42454	-2.65488	0.00897562	0.7132	-2.75369	-2.61298	ASDC
WIPF1	-0.754553	6.57116	-2.65409	0.00899199	0.7132	-2.70089	-2.61236	ASDC
CASP8	-0.728332	6.19946	-2.64527	0.00920836	0.7132	-2.6968	-2.60422	ASDC
POLE4	-0.758999	6.23579	-2.6361	0.00945015	0.7132	-2.73991	-2.59533	ASDC
ALG5	0.734075	6.07585	2.63435	0.00949335	0.7132	-2.72762	2.59376	ASDC
LMF2	0.729849	6.03022	2.63364	0.00951214	0.7132	-2.72897	2.59308	ASDC
RPS6KA4	0.82558	6.48803	2.62342	0.00978673	0.7132	-2.77323	2.58327	ASDC
PCNP	0.776757	6.91388	2.61654	0.00998193	0.7132	-2.81431	2.57645	ASDC
IL16	0.771245	6.11405	3.86406	0.000143745	0.999327	-3.28627	3.80163	B_intermediate
RFX1	-0.706203	5.05312	-3.65629	0.000316929	0.999327	-3.44083	-3.60105	B_intermediate
WDR54	0.702719	4.79561	3.62198	0.000357362	0.999327	-3.41199	3.56972	B_intermediate
THYN1	-0.670589	4.76422	-3.4568	0.000648422	0.999327	-3.51225	-3.41051	B_intermediate
MRPL50	-0.687393	5.74175	-3.36585	0.000890363	0.999327	-3.648	-3.32306	B_intermediate
ADPGK	0.690012	6.21005	3.30637	0.00109102	0.999327	-3.67736	3.26594	B_intermediate
FAM32A	-0.669539	5.58169	-3.263	0.00126371	0.999327	-3.66918	-3.2241	B_intermediate
CCDC85B	0.622761	6.56183	3.1928	0.00159917	0.999327	-3.69299	3.15606	B_intermediate
PSMD4	0.629129	6.18048	3.14566	0.0018705	0.999327	-3.79788	3.11006	B_intermediate
PDCD2	-0.640805	5.87202	-3.12605	0.00199138	0.999327	-3.76976	-3.09151	B_intermediate
H2AFX	0.585691	5.11966	3.07824	0.00232575	0.999327	-3.7784	3.04514	B_intermediate
SPG7	-0.621043	5.10253	-3.07663	0.00234257	0.999327	-3.78719	-3.04297	B_intermediate
NIN	-0.632534	6.17545	-3.07263	0.00237196	0.999327	-3.82132	-3.03921	B_intermediate
RAB7L1	-0.645153	6.36372	-3.06288	0.00244459	0.999327	-3.79874	-3.03012	B_intermediate
MEN1	0.592184	4.49484	3.05262	0.0025263	0.999327	-3.74943	3.02017	B_intermediate
NAAA	0.620402	5.2406	3.02035	0.00280202	0.999327	-3.83957	2.98866	B_intermediate
CKAP4	0.62142	5.25353	3.01952	0.00280751	0.999327	-3.81118	2.98806	B_intermediate
TLR1	-0.568442	4.55978	-3.0075	0.0029225	0.999327	-3.79163	-2.97577	B_intermediate
SH3GLB1	-0.607721	6.15038	-2.97463	0.00323548	0.999327	-3.85998	-2.94443	B_intermediate
COA4	-0.576878	5.57051	-2.95855	0.0034017	0.999327	-3.84439	-2.92889	B_intermediate
DHRS1	0.600322	5.0175	2.94415	0.00356102	0.999327	-3.87268	2.91464	B_intermediate
KIAA0125	0.672251	6.30243	2.94028	0.00360143	0.999327	-3.86703	2.91111	B_intermediate
IFI27L2	0.582457	5.70374	2.90939	0.00396335	0.999327	-3.88753	2.88106	B_intermediate
RBX1	0.585574	7.0087	2.9086	0.00397831	0.999327	-3.88571	2.87988	B_intermediate
PHACTR1	0.607815	7.16713	2.90721	0.00399114	0.999327	-3.81267	2.87886	B_intermediate
RP5-887A10.1	0.698747	6.44854	2.86942	0.00449265	0.999327	-3.93576	2.84132	B_intermediate
ZFY	0.57664	4.5421	2.84598	0.00481388	0.999327	-3.8769	2.81923	B_intermediate
EGR1	0.684002	5.74759	2.78786	0.00573328	0.999327	-3.95208	2.76266	B_intermediate
PDLIM1	0.533091	7.04297	2.78073	0.00585637	0.999327	-3.92347	2.75572	B_intermediate
SUSD3	0.525639	5.0335	2.77578	0.00594758	0.999327	-3.95734	2.75066	B_intermediate
GGA1	0.59737	6.02345	2.77318	0.00598954	0.999327	-3.96047	2.74835	B_intermediate
TTC1	0.541205	5.20509	2.76346	0.00616838	0.999327	-3.96658	2.73869	B_intermediate
SEC13	-0.550888	4.76935	-2.7611	0.00621851	0.999327	-3.94728	-2.73603	B_intermediate
TTC39C	-0.537646	4.95891	-2.75957	0.00624438	0.999327	-3.9542	-2.73466	B_intermediate
PTPRA	-0.552942	5.44499	-2.75762	0.0062811	0.999327	-3.97307	-2.73273	B_intermediate
FAM46C	0.540883	6.67517	2.73891	0.00664771	0.999327	-3.96023	2.714	B_intermediate
PPP1R15A	0.511185	8.39111	2.73023	0.0068028	0.999327	-3.80454	2.70635	B_intermediate
PUM1	0.519127	5.61919	2.72835	0.00684061	0.999327	-3.95902	2.70451	B_intermediate
RSBN1	-0.558485	5.45167	-2.69814	0.00747982	0.999327	-4.00447	-2.67469	B_intermediate
ZNF821	0.540903	4.82832	2.66568	0.00820832	0.999327	-3.98638	2.64338	B_intermediate
EXOC1	-0.526511	4.88017	-2.66132	0.00831307	0.999327	-3.97611	-2.63908	B_intermediate
COQ7	0.540227	5.18927	2.65989	0.00834624	0.999327	-4.0056	2.63773	B_intermediate
H2AFZ	0.483638	7.64241	2.65632	0.00843509	0.999327	-3.94515	2.63414	B_intermediate
WAC-AS1	0.530015	4.99308	2.6401	0.00883571	0.999327	-4.00771	2.61835	B_intermediate
ZYX	-0.521665	4.74249	-2.63649	0.0089343	0.999327	-4.00202	-2.61456	B_intermediate
DCAF11	0.494139	5.1726	2.63089	0.00907051	0.999327	-4.01758	2.60939	B_intermediate
ATXN7L3B	-0.502719	5.36423	-2.62985	0.00911292	0.999327	-4.02905	-2.60779	B_intermediate
TAF15	-0.492334	5.5673	-2.61413	0.00952212	0.999327	-4.03227	-2.59272	B_intermediate
ZC3H11A	0.504542	5.51271	2.60693	0.00971351	0.999327	-4.02448	2.58586	B_intermediate
UBC	0.35831	9.49075	2.60172	0.00987566	0.999327	-3.71961	2.58015	B_intermediate
GNL3L	-0.506452	4.67175	-2.60105	0.00989132	0.999327	-4.02917	-2.57961	B_intermediate
ILKAP	-0.783858	5.59704	-4.22784	3.16933e-05	0.278964	-2.51849	-4.16095	B_memory
CLTB	-0.7827	5.78932	-4.05137	6.55043e-05	0.288284	-2.76525	-3.99205	B_memory
XRN2	-0.754557	6.20864	-3.71522	0.000243732	0.591326	-3.12978	-3.66876	B_memory
TPGS1	-0.69298	5.47672	-3.6894	0.000268724	0.591326	-3.09275	-3.64372	B_memory
NR3C1	-0.741	6.68694	-3.5203	0.000501247	0.882395	-3.39546	-3.48009	B_memory
ARMC8	-0.642411	5.31642	-3.3964	0.000778353	0.99967	-3.24058	-3.36038	B_memory
SLMAP	-0.61042	5.20221	-3.32942	0.00098342	0.99967	-3.28795	-3.29523	B_memory
PRPF4	-0.614594	5.40408	-3.29363	0.00111183	0.99967	-3.35053	-3.26059	B_memory
H2AFJ	-0.620947	5.19718	-3.2929	0.00111473	0.99967	-3.31636	-3.25985	B_memory
TUBGCP2	-0.585379	5.53382	-3.22538	0.00140245	0.99967	-3.42017	-3.19415	B_memory
IGJ	-0.760024	8.78306	-3.22564	0.00140326	0.99967	-3.4358	-3.19398	B_memory
UBE2A	-0.649987	6.31165	-3.2	0.00152712	0.99967	-3.56593	-3.16948	B_memory
ARMC1	-0.566005	5.25905	-3.15607	0.00176755	0.99967	-3.40627	-3.12674	B_memory
GALNT10	-0.577353	5.36952	-3.15566	0.00177049	0.99967	-3.47379	-3.12625	B_memory
SLC25A36	0.626634	5.71922	3.14039	0.00186212	0.99967	-3.58017	3.11139	B_memory
UROD	-0.532841	4.88356	-3.10262	0.00210831	0.99967	-3.39987	-3.07453	B_memory
C1orf122	-0.597512	5.63474	-3.10202	0.00211252	0.99967	-3.53529	-3.07394	B_memory
MIEN1	-0.614136	5.92617	-3.08902	0.00220375	0.99967	-3.59812	-3.0613	B_memory
PELP1	-0.556044	4.89834	-3.04224	0.00256444	0.99967	-3.46945	-3.01563	B_memory
AHI1	-0.609133	5.5198	-3.01427	0.00280396	0.99967	-3.58727	-2.98845	B_memory
TIMM9	-0.612088	5.76886	-3.00561	0.00288324	0.99967	-3.67106	-2.97992	B_memory
MZB1	-0.594663	5.4907	-2.99603	0.00297175	0.99967	-3.59515	-2.97065	B_memory
TMEM70	-0.552366	5.33845	-2.98498	0.00307785	0.99967	-3.57658	-2.95985	B_memory
KCNQ1OT1	-0.59569	5.60272	-2.98187	0.00311104	0.99967	-3.6594	-2.95655	B_memory
INSIG1	-0.655835	6.21719	-2.95996	0.00333696	0.99967	-3.75158	-2.93486	B_memory
GORASP2	-0.547344	5.08461	-2.94904	0.00344819	0.99967	-3.56367	-2.92467	B_memory
MRPS25	-0.576748	5.63396	-2.94245	0.00352027	0.99967	-3.69608	-2.91823	B_memory
STX7	-0.593478	6.15985	-2.90233	0.00398931	0.99967	-3.76425	-2.87901	B_memory
AGPAT6	-0.530891	5.18044	-2.89396	0.00409398	0.99967	-3.61456	-2.87083	B_memory
ZNF638	-0.567576	6.11795	-2.86887	0.00442347	0.99967	-3.75537	-2.84627	B_memory
CREBBP	-0.546804	5.77852	-2.86159	0.00452411	0.99967	-3.73537	-2.8391	B_memory
KDM1A	-0.484797	4.99032	-2.84751	0.00472155	0.99967	-3.61601	-2.82544	B_memory
USB1	0.549665	5.01361	2.83736	0.00487222	0.99967	-3.74197	2.81536	B_memory
TOE1	-0.48084	4.88507	-2.83301	0.0049353	0.99967	-3.61065	-2.81123	B_memory
PAG1	-0.561941	5.63349	-2.82673	0.00502996	0.99967	-3.74039	-2.80511	B_memory
ZRANB2	-0.573359	6.55646	-2.81736	0.00517622	0.99967	-3.80236	-2.79586	B_memory
SLC43A2	-0.574926	5.92086	-2.80556	0.00536371	0.99967	-3.82023	-2.78434	B_memory
PARP8	0.543052	5.39305	2.7675	0.00601291	0.99967	-3.80708	2.74708	B_memory
PARL	-0.549974	5.73406	-2.76141	0.00612283	0.99967	-3.80482	-2.74113	B_memory
PML	-0.507304	5.00119	-2.75925	0.00616236	0.99967	-3.69367	-2.73901	B_memory
AP3M2	-0.510547	5.21927	-2.75478	0.00624505	0.99967	-3.7397	-2.73463	B_memory
ADIPOR2	-0.505769	5.10556	-2.74874	0.00635995	0.99967	-3.73659	-2.72862	B_memory
RAB7L1	0.559062	6.50546	2.74311	0.00646707	0.99967	-3.88614	2.72311	B_memory
ZBTB8OS	-0.507682	5.50491	-2.73394	0.00664473	0.99967	-3.79641	-2.71414	B_memory
PLEKHF1	0.524307	5.13304	2.72343	0.00685459	0.99967	-3.81898	2.70383	B_memory
DNAJC4	0.559816	5.69165	2.72334	0.00685571	0.99967	-3.88079	2.70377	B_memory
TM9SF3	-0.518623	5.66305	-2.71609	0.00700436	0.99967	-3.80388	-2.69664	B_memory
CXCL16	-0.492543	5.18413	-2.69408	0.00747108	0.99967	-3.76007	-2.67508	B_memory
TRAPPC6A	0.557086	5.84131	2.69186	0.00751877	0.99967	-3.89138	2.67295	B_memory
EHMT1	-0.543385	6.03751	-2.66794	0.00806606	0.99967	-3.92107	-2.64929	B_memory
RAD21	-0.527139	6.18377	-2.65976	0.00826162	0.99967	-3.91694	-2.64119	B_memory
IL10RA	0.561434	6.34587	2.65671	0.00832822	0.99967	-3.93435	2.63847	B_memory
FAM111A	0.509538	5.24253	2.64871	0.00852401	0.99967	-3.86598	2.63058	B_memory
SAMD4B	0.531383	5.75077	2.64709	0.00856333	0.99967	-3.90515	2.62901	B_memory
NFATC2IP	-0.52156	5.84436	-2.64313	0.00866367	0.99967	-3.87682	-2.62505	B_memory
MED7	-0.451466	4.85218	-2.64087	0.00871921	0.99967	-3.75332	-2.62287	B_memory
CALCOCO2	-0.505723	5.5499	-2.63696	0.00881887	0.99967	-3.87142	-2.619	B_memory
PA2G4	-0.56087	6.25292	-2.63348	0.00890901	0.99967	-3.96193	-2.61553	B_memory
PDS5B	0.507952	5.24125	2.62574	0.00910627	0.99967	-3.87314	2.60804	B_memory
PTPN18	0.53873	5.61641	2.61905	0.00928236	0.99967	-3.93545	2.60148	B_memory
CCT2	-0.549111	6.40442	-2.61444	0.00940996	0.99967	-3.97709	-2.59679	B_memory
ZFR	-0.512532	5.8389	-2.6073	0.00960158	0.99967	-3.93311	-2.58986	B_memory
ATP11C	0.495682	4.97563	2.6042	0.00968567	0.99967	-3.86404	2.58685	B_memory
EBI3	-0.474633	4.99745	-2.6016	0.00975781	0.99967	-3.83334	-2.5843	B_memory
IL13RA1	-0.499421	5.33859	-2.59959	0.00981311	0.99967	-3.85936	-2.58235	B_memory
MTPAP	-0.462383	4.91123	-2.59659	0.00989832	0.99967	-3.82297	-2.57936	B_memory
RNF11	-0.484525	5.29073	-2.59651	0.00989978	0.99967	-3.84895	-2.57931	B_memory
ZNF141	-0.758937	5.78036	-3.89129	0.000116485	0.810076	-3.19001	-3.85341	B_naive
SFSWAP	0.749345	5.61852	3.63569	0.000312172	0.810076	-3.36988	3.60498	B_naive
RASGRP3	-0.734202	5.95897	-3.60414	0.000351196	0.810076	-3.37125	-3.57428	B_naive
LMNA	0.762078	7.18484	3.47092	0.000573587	0.810076	-3.5621	3.44381	B_naive
RP11-861A13.4	-0.67081	5.7133	-3.44308	0.000633639	0.810076	-3.46349	-3.41679	B_naive
RP11-347P5.1	-0.708685	5.92772	-3.44074	0.000639049	0.810076	-3.48626	-3.41448	B_naive
SLC38A1	-0.712906	7.06099	-3.41438	0.000702843	0.810076	-3.56954	-3.38847	B_naive
PNOC	0.706102	6.07914	3.30185	0.00104372	0.999587	-3.63473	3.27847	B_naive
STAT6	0.674926	6.22777	3.26893	0.00116973	0.999587	-3.66672	3.24616	B_naive
CCL5	0.711426	6.10652	3.24509	0.00126965	0.999587	-3.68145	3.22275	B_naive
MED26	0.634947	5.51385	3.20557	0.00145232	0.999587	-3.62192	3.18405	B_naive
EIF5A	0.670712	7.4471	3.15857	0.0017024	0.999587	-3.73178	3.13777	B_naive
NKIRAS1	0.576363	4.90349	3.01775	0.00270544	0.999587	-3.73561	2.99936	B_naive
IRF7	-0.624412	6.13743	-3.01635	0.0027179	0.999587	-3.83226	-2.99796	B_naive
VDAC3	0.605863	5.58845	3.01523	0.00272559	0.999587	-3.74586	2.9971	B_naive
H1FX	-0.63104	6.35439	-2.95491	0.00330661	0.999587	-3.84575	-2.9377	B_naive
CCND3	0.639478	6.4552	2.90664	0.00384955	0.999587	-3.89796	2.89023	B_naive
NMI	-0.566368	5.22866	-2.90286	0.00389567	0.999587	-3.78972	-2.88649	B_naive
MAF1	0.615667	6.65061	2.90166	0.00391049	0.999587	-3.90683	2.88529	B_naive
WAC	0.576973	6.55057	2.84214	0.00470273	0.999587	-3.89816	2.82672	B_naive
CYB5B	0.580346	5.74763	2.83375	0.00482507	0.999587	-3.88718	2.81849	B_naive
USP11	-0.58563	5.9027	-2.82221	0.00499852	0.999587	-3.88242	-2.80713	B_naive
NUP153	0.552445	5.54219	2.80664	0.00524178	0.999587	-3.86969	2.79179	B_naive
XAF1	-0.555161	5.6178	-2.75876	0.00605908	0.999587	-3.90718	-2.74457	B_naive
RP1-313I6.12	-0.593016	7.15686	-2.75784	0.00607938	0.999587	-3.98318	-2.74347	B_naive
C12orf43	0.551945	5.3106	2.7513	0.00619853	0.999587	-3.92798	2.73709	B_naive
DDOST	0.571312	5.915	2.75014	0.00622117	0.999587	-3.96725	2.73589	B_naive
SKIV2L2	0.554319	5.71401	2.74863	0.00624589	0.999587	-3.92097	2.73459	B_naive
LYSMD2	0.594775	6.63736	2.73913	0.00642594	0.999587	-3.97856	2.72522	B_naive
IGLL5	0.704812	7.06788	2.73604	0.00648814	0.999587	-3.96819	2.72203	B_naive
POLE3	0.561217	6.02798	2.71025	0.0070021	0.999587	-3.96184	2.69674	B_naive
USP15	-0.562217	6.90369	-2.68631	0.00751566	0.999587	-3.99488	-2.67309	B_naive
EPB41L4A-AS1	0.556924	7.11181	2.67517	0.00776646	0.999587	-4.01403	2.66206	B_naive
EBLN2	0.518173	5.04812	2.66787	0.00793292	0.999587	-3.92759	2.65491	B_naive
LMAN2	-0.551317	6.37365	-2.6676	0.00793917	0.999587	-4.00638	-2.65465	B_naive
SRI	-0.547696	6.14418	-2.65963	0.00812688	0.999587	-4.0039	-2.64675	B_naive
SLC25A28	0.5059	5.17564	2.65504	0.00823574	0.999587	-3.94918	2.64225	B_naive
TIMM10	-0.542206	6.07754	-2.64841	0.00839569	0.999587	-3.98958	-2.63573	B_naive
AURKAIP1	-0.540633	6.44544	-2.62784	0.00891327	0.999587	-4.02692	-2.61536	B_naive
RNF10	-0.53519	5.80667	-2.62194	0.00906509	0.999587	-4.00066	-2.60959	B_naive
CDK13	-0.533391	5.90129	-2.61639	0.00921169	0.999587	-3.99537	-2.6041	B_naive
GNPDA2	-0.49045	5.12364	-2.59769	0.00971973	0.999587	-3.95671	-2.58564	B_naive
CLCC1	0.495485	5.10781	2.5906	0.00991948	0.999587	-3.98471	2.57862	B_naive
C7orf33	0.819561	-0.343573	4.75998	6.1846e-06	0.0884708	2.65159	4.51998	CD14_Mono
AC023490.1	0.726632	2.70229	4.36508	2.97064e-05	0.18537	1.88919	4.17571	CD14_Mono
OVGP1	0.765208	-0.115632	4.30071	3.88751e-05	0.18537	1.09805	4.11407	CD14_Mono
PDP2	0.732937	-0.350635	4.0095	0.000115194	0.28858	0.410124	3.85614	CD14_Mono
CTD-2410N18.3	0.669739	-0.451803	3.98128	0.000126798	0.28858	0.390018	3.8326	CD14_Mono
NOG	0.747424	-0.111649	3.95	0.000146104	0.28858	0.168521	3.7976	CD14_Mono
TPSAB1	0.861182	-0.275224	3.90315	0.000169732	0.28858	0.105371	3.76027	CD14_Mono
ADK	-0.558195	4.1442	-3.84752	0.000208256	0.28858	0.484069	-3.70879	CD14_Mono
ZRSR1	0.708399	-0.349454	3.83521	0.000213737	0.28858	0.0341251	3.7022	CD14_Mono
LRRC16B	0.733625	-0.360838	3.79531	0.000246877	0.28858	-0.10539	3.66548	CD14_Mono
CTD-2378E21.1	0.792293	-0.175238	3.7935	0.000253292	0.28858	-0.201965	3.65891	CD14_Mono
LONRF3	-0.472431	2.9818	-3.76735	0.000273164	0.28858	0.206931	-3.6395	CD14_Mono
SEC14L2	0.86627	0.465218	3.75194	0.000286988	0.28858	-0.260183	3.62677	CD14_Mono
RP11-247L20.4	0.727021	-0.403895	3.74278	0.000297987	0.28858	-0.261155	3.61704	CD14_Mono
RP11-680G24.5	0.791461	0.147844	3.72877	0.000315287	0.28858	-0.388786	3.6024	CD14_Mono
HOXB3	0.764329	-0.342795	3.71449	0.00032927	0.28858	-0.326164	3.59111	CD14_Mono
ELL2	-0.397832	6.11824	-3.68944	0.000371686	0.28858	-0.00999547	-3.55941	CD14_Mono
RP1-224A6.3	0.665818	-0.367497	3.67359	0.000379798	0.28858	-0.437895	3.55374	CD14_Mono
RP11-160H22.5	0.713882	-0.25183	3.65659	0.000402036	0.28858	-0.487419	3.53874	CD14_Mono
SHD	0.678805	-0.434942	3.63125	0.000441197	0.28858	-0.532705	3.51413	CD14_Mono
LINC01023	0.747733	0.947515	3.61951	0.00046255	0.28858	-0.672522	3.50156	CD14_Mono
RP11-57H14.2	0.633545	0.690391	3.61631	0.00046435	0.28858	-0.57037	3.50052	CD14_Mono
CDC23	-0.630897	1.88475	-3.61192	0.000477158	0.28858	-0.545271	-3.49326	CD14_Mono
FXYD3	0.592807	-0.425921	3.58156	0.000531242	0.28858	-0.670734	3.46449	CD14_Mono
PCNX	-0.330361	4.64481	-3.57871	0.000533531	0.28858	-0.296785	-3.46333	CD14_Mono
MRPL38	0.685716	1.38998	3.57236	0.000536226	0.28858	-0.677388	3.46198	CD14_Mono
NUP98	-0.292078	4.76919	-3.5678	0.00056215	0.28858	-0.334686	-3.44925	CD14_Mono
AC012360.4	0.645943	-0.450622	3.55206	0.000572616	0.28858	-0.665281	3.44426	CD14_Mono
MROH6	0.574125	1.75158	3.55287	0.000585028	0.28858	-0.63373	3.43846	CD14_Mono
CCZ1B	0.667662	3.51154	3.52192	0.000633299	0.301978	-0.481453	3.41694	CD14_Mono
CDPF1	0.775729	0.52162	3.49834	0.00069005	0.313077	-0.935059	3.3935	CD14_Mono
RP11-111F5.3	0.557163	-0.437618	3.49319	0.000700346	0.313077	-0.839382	3.38944	CD14_Mono
USP44	0.644411	-0.284371	3.44737	0.0008195	0.34517	-1.00566	3.34612	CD14_Mono
KIAA1598	-0.38122	4.98688	-3.45287	0.000820398	0.34517	-0.674301	-3.34582	CD14_Mono
MORF4L2-AS1	0.694228	-0.12404	3.42354	0.000880702	0.354518	-1.0206	3.3261	CD14_Mono
SYAP1	-0.286214	6.55486	-3.42407	0.000892182	0.354518	-0.841852	-3.32249	CD14_Mono
IL12A	0.654298	-0.351816	3.37841	0.00102212	0.385379	-1.11535	3.28437	CD14_Mono
B3GNT9	0.618381	-0.412916	3.37748	0.00103228	0.385379	-1.14772	3.28158	CD14_Mono
LMCD1	0.56452	-0.425921	3.37414	0.00105067	0.385379	-1.16467	3.2766	CD14_Mono
ZNF331	-0.612964	4.78193	-3.35595	0.001129	0.39544	-0.937697	-3.25623	CD14_Mono
GNL2	-0.278559	4.13628	-3.35105	0.00113967	0.39544	-0.941255	-3.25356	CD14_Mono
KB-1732A1.1	0.588637	1.89864	3.34378	0.00116634	0.39544	-1.14636	3.24699	CD14_Mono
TMEM41B	-0.272401	5.19744	-3.3363	0.00120699	0.39544	-1.00222	-3.23722	CD14_Mono
TRMT10A	0.598348	1.70123	3.32661	0.00121631	0.39544	-1.20377	3.23503	CD14_Mono
RP11-77P6.2	0.608721	-0.12733	3.30738	0.001301	0.398241	-1.35127	3.21576	CD14_Mono
RP11-814H16.2	0.540893	-0.401219	3.30378	0.00130651	0.398241	-1.29385	3.21455	CD14_Mono
RP11-6F2.5	0.6917	-0.0305861	3.30915	0.00130845	0.398241	-1.38304	3.21412	CD14_Mono
RP11-259N19.1	0.634831	0.422584	3.28287	0.00140484	0.402121	-1.37421	3.19366	CD14_Mono
MRVI1-AS1	0.667296	-0.0490903	3.27637	0.00142301	0.402121	-1.38479	3.18994	CD14_Mono
LYG1	0.608304	-0.287047	3.27283	0.00143926	0.402121	-1.36028	3.18666	CD14_Mono
RP11-134G8.7	0.556451	-0.427102	3.27291	0.0014402	0.402121	-1.35823	3.18647	CD14_Mono
SETBP1	0.708231	0.804761	3.25572	0.00153096	0.402121	-1.43607	3.16875	CD14_Mono
CPLX1	0.569484	-0.433761	3.24908	0.00156665	0.402121	-1.43857	3.16205	CD14_Mono
TLCD1	0.693381	0.255756	3.23778	0.00162214	0.402121	-1.54845	3.1519	CD14_Mono
ARHGAP18	-0.366165	3.82288	-3.22287	0.00168814	0.402121	-1.26846	-3.14023	CD14_Mono
NAA35	-0.388423	2.88971	-3.22298	0.00169397	0.402121	-1.32259	-3.13922	CD14_Mono
RP11-138A9.1	-0.301676	5.54789	-3.22257	0.0017335	0.402121	-1.34247	-3.13246	CD14_Mono
PDE4A	-0.314644	5.38012	-3.21768	0.00174524	0.402121	-1.34226	-3.13047	CD14_Mono
ANKIB1	-0.338241	3.75746	-3.20982	0.00177038	0.402121	-1.3154	-3.12627	CD14_Mono
NFE2L3	0.535869	3.30763	3.20592	0.00178115	0.402121	-1.31242	3.12449	CD14_Mono
CLDN12	0.584277	-0.4024	3.20713	0.00178135	0.402121	-1.52878	3.12445	CD14_Mono
RP11-195B17.1	0.631577	-0.19324	3.20575	0.0017832	0.402121	-1.51355	3.12415	CD14_Mono
ATOH8	0.718262	0.43069	3.20332	0.00179553	0.402121	-1.52465	3.12212	CD14_Mono
VEGFA	-0.399139	7.23866	-3.20447	0.00182401	0.402121	-1.5213	-3.11748	CD14_Mono
ARL5B	-0.300416	6.5729	-3.20774	0.00182718	0.402121	-1.47057	-3.11697	CD14_Mono
C1orf186	0.708577	-0.0412502	3.18652	0.00190372	0.403533	-1.62896	3.10486	CD14_Mono
CD1E	0.673494	0.408996	3.18443	0.00190629	0.403533	-1.59906	3.10446	CD14_Mono
NHLRC1	0.631319	-0.138839	3.18245	0.00191823	0.403533	-1.59038	3.10261	CD14_Mono
PRDM1	0.282921	5.96033	3.17912	0.00198814	0.410419	-1.495	3.092	CD14_Mono
RP11-57G10.8	0.653081	-0.197263	3.17031	0.00200834	0.410419	-1.64791	3.089	CD14_Mono
KRT5	0.648408	-0.351413	3.15326	0.00212254	0.414329	-1.66146	3.07253	CD14_Mono
C11orf83	0.378423	3.67365	3.15184	0.00216411	0.414329	-1.47502	3.06673	CD14_Mono
CTC-203F4.2	0.587878	-0.194901	3.13974	0.00221468	0.414329	-1.71832	3.05982	CD14_Mono
RP11-225B17.2	0.602543	-0.237644	3.13835	0.00221829	0.414329	-1.72333	3.05933	CD14_Mono
XXcos-LUCA11.4	0.717413	0.0779955	3.13339	0.00223665	0.414329	-1.704	3.05687	CD14_Mono
TINAGL1	0.660401	-0.286442	3.13231	0.00224921	0.414329	-1.70376	3.05519	CD14_Mono
RP4-583P15.15	0.622228	-0.367497	3.13014	0.00226221	0.414329	-1.69143	3.05346	CD14_Mono
TMSB4Y	0.632333	0.316226	3.12243	0.00231719	0.414329	-1.72287	3.04624	CD14_Mono
LINC01011	0.581867	0.989231	3.12236	0.00231768	0.414329	-1.70314	3.04618	CD14_Mono
PHF10	-0.338943	3.73494	-3.12111	0.00234459	0.414329	-1.54527	-3.04271	CD14_Mono
C8G	0.547363	-0.338812	3.11978	0.00234712	0.414329	-1.73359	3.04238	CD14_Mono
TMEM241	0.56895	0.693005	3.11331	0.00240334	0.414329	-1.79374	3.03525	CD14_Mono
LDHA	-0.201953	7.63377	-3.11788	0.00240401	0.414329	-1.79243	-3.03517	CD14_Mono
C17orf49	0.259419	4.81757	3.10539	0.00249181	0.42435	-1.60107	3.02433	CD14_Mono
RP11-536C5.7	0.669454	0.298126	3.0879	0.00258237	0.427421	-1.83257	3.01352	CD14_Mono
RP3-508I15.22	0.610342	0.760038	3.08751	0.00260438	0.427421	-1.83199	3.01094	CD14_Mono
EZR	-0.232242	6.99527	-3.08642	0.00260522	0.427421	-1.84053	-3.01084	CD14_Mono
SLX1B	0.560117	-0.459643	3.08174	0.00262937	0.427421	-1.78672	3.00804	CD14_Mono
RP11-363D14.1	0.603471	-0.0897499	3.07689	0.00267238	0.429454	-1.84878	3.00311	CD14_Mono
C1orf27	-0.31354	3.5303	-3.07232	0.00270192	0.429454	-1.66361	-2.99976	CD14_Mono
RP11-53I6.3	0.619945	-0.197577	3.06648	0.00275999	0.430978	-1.87154	2.99328	CD14_Mono
IGF2R	-0.327892	4.56671	-3.06504	0.00277714	0.430978	-1.72647	-2.99139	CD14_Mono
ERLIN1	0.503467	2.03729	3.0604	0.00280188	0.430978	-1.7409	2.98868	CD14_Mono
C10orf91	0.538829	-0.443963	3.0564	0.00285245	0.434088	-1.86324	2.98321	CD14_Mono
RASSF3	0.183677	5.8924	3.03849	0.00306807	0.44638	-1.86806	2.96083	CD14_Mono
ALDH5A1	0.599886	-0.178337	3.02746	0.00310535	0.44638	-1.94254	2.95711	CD14_Mono
TPRN	0.488901	1.24626	3.02576	0.00311547	0.44638	-1.85407	2.95611	CD14_Mono
CTD-2639E6.9	0.58223	-0.375337	3.02968	0.00311663	0.44638	-1.93719	2.95599	CD14_Mono
AC073072.5	0.556458	-0.380375	3.02659	0.0031167	0.44638	-1.92094	2.95599	CD14_Mono
C9orf139	0.536141	1.25747	3.02893	0.00313565	0.44638	-1.90732	2.95412	CD14_Mono
C15orf61	0.403942	3.43163	3.02758	0.00315906	0.44638	-1.78493	2.95182	CD14_Mono
ADA	0.427575	5.49576	3.02549	0.00319197	0.44638	-1.84356	2.94862	CD14_Mono
ZNF618	0.51563	1.36507	3.0141	0.00326528	0.44638	-1.91887	2.94159	CD14_Mono
GSTT1	0.911488	1.50934	3.00809	0.00329905	0.44638	-1.95734	2.93841	CD14_Mono
LINC00278	0.6213	-0.163602	3.0023	0.0033454	0.44638	-1.94962	2.93408	CD14_Mono
TRAPPC10	-0.245996	4.79651	-3.00809	0.00334734	0.44638	-1.87691	-2.9339	CD14_Mono
RP11-290C10.1	0.570498	0.0171737	3.00081	0.00336403	0.44638	-2.00823	2.93235	CD14_Mono
RP11-79H23.3	0.537223	2.39959	3.00592	0.00337008	0.44638	-1.87512	2.9318	CD14_Mono
PPP1R3B	-0.458566	3.68836	-2.99449	0.00347823	0.454626	-1.8654	-2.92197	CD14_Mono
USP9Y	0.677474	0.461513	2.97776	0.00360535	0.454626	-2.04784	2.91077	CD14_Mono
RP11-433J8.1	0.629647	-0.334955	2.97495	0.00363597	0.454626	-2.03806	2.90813	CD14_Mono
PIP5KL1	0.599052	-0.318094	2.97303	0.00365885	0.454626	-2.04059	2.90617	CD14_Mono
LINC00987	0.670409	-0.0353463	2.97127	0.00367235	0.454626	-2.04833	2.90502	CD14_Mono
AC093609.1	0.540291	-0.333774	2.96975	0.00370333	0.454626	-2.05417	2.90239	CD14_Mono
RP11-424G14.1	0.522752	-0.434942	2.96674	0.00374567	0.454626	-2.05571	2.89882	CD14_Mono
TM9SF3	-0.181933	6.36977	-2.9701	0.00376207	0.454626	-2.07743	-2.89745	CD14_Mono
UFSP1	0.625954	-0.194421	2.96132	0.0037917	0.454626	-2.08202	2.89499	CD14_Mono
MGA	-0.384709	2.69537	-2.9561	0.00384327	0.454626	-1.95006	-2.89075	CD14_Mono
HCG20	0.625568	0.302859	2.95595	0.00387527	0.454626	-2.11719	2.88814	CD14_Mono
PBRM1	-0.206582	5.42457	-2.953	0.00387909	0.454626	-2.05871	-2.88783	CD14_Mono
RP11-179B2.2	0.610412	-0.123472	2.95081	0.00390856	0.454626	-2.10469	2.88545	CD14_Mono
SAMM50	0.313577	3.56691	2.95757	0.00391417	0.454626	-1.95484	2.885	CD14_Mono
USP46-AS1	0.569282	0.0467611	2.95161	0.0039233	0.454626	-2.12062	2.88426	CD14_Mono
AC068282.3	0.683032	0.249863	2.94539	0.00396782	0.454626	-2.10099	2.88071	CD14_Mono
HECTD1	-0.214151	5.13847	-2.94791	0.00398388	0.454626	-2.04459	-2.87944	CD14_Mono
DAG1	-0.577484	1.47915	-2.94234	0.0040099	0.454626	-2.07962	-2.87738	CD14_Mono
ZNF709	0.480211	-0.467483	2.94278	0.00404789	0.454626	-2.11218	2.87441	CD14_Mono
RP11-78O7.2	0.623977	-0.0268633	2.93543	0.00411365	0.454626	-2.15362	2.86931	CD14_Mono
NUMA1	-0.248916	4.59671	-2.93288	0.00412571	0.454626	-2.05699	-2.86839	CD14_Mono
LRRIQ3	0.542984	-0.250649	2.9303	0.00415313	0.454626	-2.13757	2.86629	CD14_Mono
XRRA1	-0.592688	2.57959	-2.92799	0.0041715	0.454626	-2.0333	-2.86489	CD14_Mono
GOLGA4	-0.167715	6.18409	-2.92608	0.00420283	0.454626	-2.21037	-2.86252	CD14_Mono
CACHD1	0.476134	-0.484345	2.92497	0.00424967	0.454626	-2.13962	2.85901	CD14_Mono
C17orf53	0.513709	-0.316913	2.92159	0.00426413	0.454626	-2.15188	2.85793	CD14_Mono
PARP2	-0.525808	0.721258	-2.91903	0.0043184	0.454626	-2.16137	-2.85392	CD14_Mono
GBP3	0.425156	4.27013	2.91789	0.00434902	0.454626	-2.08318	2.85167	CD14_Mono
MTSS1L	0.555849	-0.172875	2.9108	0.00441262	0.454626	-2.19495	2.84705	CD14_Mono
C19orf44	0.550391	-0.215619	2.90967	0.00442081	0.454626	-2.18391	2.84646	CD14_Mono
HIST1H2BF	0.538013	-0.115548	2.90982	0.00443985	0.454626	-2.19617	2.84509	CD14_Mono
GATA6	0.521691	-0.351816	2.90664	0.0044809	0.454626	-2.19452	2.84216	CD14_Mono
ZCCHC11	-0.337566	4.22674	-2.91212	0.00448493	0.454626	-2.08752	-2.84187	CD14_Mono
RP11-63L7.5	0.670731	0.746892	2.90203	0.00451289	0.454626	-2.17613	2.83989	CD14_Mono
EFNA5	0.631533	0.499406	2.90087	0.00455749	0.455867	-2.25407	2.83675	CD14_Mono
RP4-539M6.22	0.608515	0.0479423	2.89392	0.00462541	0.455867	-2.23357	2.83203	CD14_Mono
BATF2	0.628797	-0.112553	2.89277	0.00466431	0.455867	-2.23838	2.82935	CD14_Mono
LINC00656	0.627302	0.372132	2.88971	0.00467973	0.455867	-2.2186	2.82829	CD14_Mono
ZW10	0.591728	1.21391	2.88855	0.00468929	0.455867	-2.19629	2.82764	CD14_Mono
IL12B	0.717131	-0.051218	2.88836	0.00471986	0.455867	-2.25444	2.82556	CD14_Mono
KCNJ2	0.607839	4.47541	2.88841	0.00474828	0.455867	-2.1522	2.82363	CD14_Mono
TEPP	0.484582	-0.476504	2.8768	0.00489144	0.465691	-2.24483	2.8141	CD14_Mono
RP11-5C23.2	0.552595	-0.146553	2.87348	0.00491572	0.465691	-2.2582	2.81251	CD14_Mono
RP11-313P22.1	0.583228	0.117174	2.86958	0.00497876	0.467608	-2.28463	2.8084	CD14_Mono
MND1	0.527472	-0.375337	2.8685	0.00500736	0.467608	-2.27019	2.80656	CD14_Mono
RAB23	0.562734	-0.32077	2.8621	0.00508623	0.467608	-2.27331	2.80152	CD14_Mono
TATDN3	0.362432	2.97679	2.86328	0.00514939	0.467608	-2.17997	2.79754	CD14_Mono
KCNN1	0.541771	0.106415	2.85552	0.00520056	0.467608	-2.32086	2.79434	CD14_Mono
CTD-2006K23.1	0.521339	2.06993	2.85205	0.00521757	0.467608	-2.21811	2.79328	CD14_Mono
SEC63	-0.205902	5.12867	-2.85071	0.00524724	0.467608	-2.29186	-2.79145	CD14_Mono
TCF7L2	0.298128	5.15553	2.85028	0.00531565	0.467608	-2.29193	2.78726	CD14_Mono
RP11-152N13.5	0.503795	-0.249467	2.84493	0.00537258	0.467608	-2.33371	2.7838	CD14_Mono
RP4-773N10.4	0.539268	0.344929	2.84347	0.00539478	0.467608	-2.35566	2.78246	CD14_Mono
ZNF572	0.506108	-0.385539	2.83824	0.00544517	0.467608	-2.31385	2.77945	CD14_Mono
CCNH	-0.313589	5.09684	-2.83797	0.00545262	0.467608	-2.31947	-2.779	CD14_Mono
NHSL1	0.566208	1.01133	2.83634	0.00550538	0.467608	-2.36395	2.77587	CD14_Mono
CCDC6	-0.295936	3.95386	-2.83762	0.00553034	0.467608	-2.25822	-2.7744	CD14_Mono
PLBD2	0.476744	1.62	2.8321	0.00553579	0.467608	-2.28175	2.77408	CD14_Mono
RP11-20D14.6	0.582544	-0.237519	2.83305	0.00554893	0.467608	-2.34863	2.77331	CD14_Mono
AC005264.2	0.616924	1.53949	2.82738	0.00560613	0.467608	-2.30707	2.76997	CD14_Mono
AC010883.5	0.540396	0.801945	2.82631	0.00563169	0.467608	-2.33055	2.76849	CD14_Mono
NUB1	-0.262318	4.48206	-2.82762	0.00565952	0.467608	-2.30666	-2.76688	CD14_Mono
AC104653.1	0.582121	-0.201246	2.82466	0.00569541	0.467608	-2.3824	2.76482	CD14_Mono
DUSP14	-0.609455	1.46098	-2.81753	0.00578657	0.467608	-2.37527	-2.75964	CD14_Mono
OSER1-AS1	0.592867	0.563698	2.81636	0.0058025	0.467608	-2.4	2.75874	CD14_Mono
GGT1	-0.437957	2.68758	-2.8138	0.00584522	0.467608	-2.29878	-2.75634	CD14_Mono
TMPO-AS1	0.576232	1.77746	2.81579	0.00586055	0.467608	-2.34953	2.75548	CD14_Mono
PRPF40B	0.503958	0.0886019	2.81222	0.00586663	0.467608	-2.37832	2.75514	CD14_Mono
PRPF4	-0.376063	3.29462	-2.81364	0.00587567	0.467608	-2.28709	-2.75464	CD14_Mono
JMJD1C-AS1	0.589062	-0.330694	2.80938	0.00591939	0.467608	-2.37955	2.75221	CD14_Mono
RP11-98I9.4	0.539748	-0.00752762	2.80326	0.00603188	0.467608	-2.4154	2.74604	CD14_Mono
RP11-196G18.23	0.538723	-0.230986	2.80404	0.00604223	0.467608	-2.40932	2.74548	CD14_Mono
ASB11	0.468593	-0.420756	2.80094	0.00608645	0.467608	-2.3996	2.74309	CD14_Mono
BIRC5	0.51146	-0.329791	2.79928	0.00609397	0.467608	-2.40003	2.74268	CD14_Mono
RP11-656D10.3	0.58284	-0.154039	2.79643	0.00614055	0.467608	-2.41127	2.74018	CD14_Mono
C17orf103	0.488406	1.67887	2.79964	0.00614433	0.467608	-2.37387	2.73998	CD14_Mono
RGS9	0.548008	-0.024667	2.79748	0.00615214	0.467608	-2.43131	2.73956	CD14_Mono
C9orf40	0.508765	0.581217	2.79432	0.00619496	0.467608	-2.41533	2.73728	CD14_Mono
PLA1A	0.693625	1.2124	2.79279	0.00620463	0.467608	-2.43324	2.73677	CD14_Mono
MINOS1-NBL1	0.544907	-0.285552	2.79075	0.00624737	0.467608	-2.42278	2.73451	CD14_Mono
RP4-666F24.3	0.498789	-0.354492	2.79026	0.00627274	0.467608	-2.42417	2.73317	CD14_Mono
SLC26A11	-0.413798	2.87119	-2.78617	0.00637901	0.467608	-2.35286	-2.72764	CD14_Mono
TSTD3	0.650876	0.62187	2.78186	0.00642185	0.467608	-2.48013	2.72543	CD14_Mono
RP4-669L17.10	0.595332	0.180525	2.77957	0.00646491	0.467608	-2.4655	2.72322	CD14_Mono
PAOX	0.484472	1.45816	2.77966	0.006471	0.467608	-2.43549	2.72291	CD14_Mono
JOSD1	-0.217571	6.04865	-2.77967	0.00649485	0.467608	-2.54364	-2.72169	CD14_Mono
ZMYND12	0.491148	-0.233383	2.77729	0.00649903	0.467608	-2.45761	2.72148	CD14_Mono
FANCG	0.563807	0.178346	2.77691	0.00649917	0.467608	-2.45285	2.72147	CD14_Mono
C22orf15	0.512272	-0.333774	2.77668	0.00650986	0.467608	-2.44512	2.72093	CD14_Mono
MAPRE3	0.501905	1.37511	2.77553	0.00651829	0.467608	-2.43074	2.7205	CD14_Mono
RP11-73K9.2	0.556792	0.179101	2.77465	0.00655081	0.467608	-2.48653	2.71886	CD14_Mono
BLK	0.590789	-0.0861904	2.77432	0.00655589	0.467608	-2.46202	2.7186	CD14_Mono
USP9X	-0.226367	5.15857	-2.7718	0.00659203	0.467608	-2.48838	-2.71678	CD14_Mono
CD19	0.539284	-0.194775	2.76831	0.00665549	0.467608	-2.45007	2.71361	CD14_Mono
RP4-756G23.5	0.545882	-0.26751	2.76973	0.00665834	0.467608	-2.46695	2.71347	CD14_Mono
ODF2L	-0.375025	3.67612	-2.76902	0.00666845	0.467608	-2.39405	-2.71296	CD14_Mono
CTRC	0.632167	0.961038	2.76536	0.00671194	0.468362	-2.48243	2.71081	CD14_Mono
DHX34	-0.389682	3.24624	-2.7582	0.00688637	0.472142	-2.41279	-2.70229	CD14_Mono
GLB1L	0.595347	1.37588	2.75581	0.00689393	0.472142	-2.44429	2.70193	CD14_Mono
TCF19	0.554362	0.214319	2.75563	0.00692059	0.472142	-2.51834	2.70064	CD14_Mono
PPM1J	0.56027	-0.262068	2.75474	0.00692412	0.472142	-2.49588	2.70047	CD14_Mono
PPP1R3F	0.55442	0.164161	2.75242	0.00699281	0.472142	-2.51865	2.69719	CD14_Mono
TTLL3	0.397335	2.46591	2.75486	0.00699467	0.472142	-2.42336	2.6971	CD14_Mono
RP11-378J18.3	0.513411	-0.261165	2.75124	0.00699713	0.472142	-2.50695	2.69698	CD14_Mono
HOXA5	0.728488	1.01044	2.74519	0.00710878	0.477423	-2.50573	2.69171	CD14_Mono
DYNLL1-AS1	0.578261	-0.223585	2.74198	0.00717491	0.479118	-2.51365	2.68861	CD14_Mono
STK11IP	-0.344677	2.86908	-2.74049	0.00723213	0.479118	-2.44705	-2.68596	CD14_Mono
FGFBP3	0.536996	1.48392	2.73612	0.00733881	0.479118	-2.54745	2.68107	CD14_Mono
IL36G	0.640222	0.670915	2.73698	0.00737365	0.479118	-2.57536	2.67948	CD14_Mono
MELK	0.513973	-0.485526	2.73156	0.00738903	0.479118	-2.50469	2.67878	CD14_Mono
ARHGAP5	-0.356423	3.09336	-2.73483	0.00740275	0.479118	-2.46534	-2.67816	CD14_Mono
C9orf96	0.471881	-0.366315	2.73269	0.00740972	0.479118	-2.54487	2.67785	CD14_Mono
FGF22	0.520762	-0.236463	2.73176	0.00742346	0.479118	-2.55174	2.67723	CD14_Mono
FAM21D	0.540676	-0.094914	2.72934	0.00743545	0.479118	-2.53519	2.67668	CD14_Mono
RP11-338I21.1	0.524581	-0.179221	2.72518	0.00754929	0.483681	-2.56535	2.67159	CD14_Mono
ACTR3C	0.555221	0.132265	2.72269	0.0075777	0.483681	-2.5577	2.67033	CD14_Mono
ZNF148	-0.227474	4.66823	-2.72567	0.00760771	0.483681	-2.55641	-2.669	CD14_Mono
AL592183.1	0.507819	4.72521	2.71639	0.00770197	0.487507	-2.60136	2.66486	CD14_Mono
ITGAX	-0.213137	6.5826	-2.71488	0.00784579	0.492005	-2.74544	-2.65863	CD14_Mono
C12orf57	0.23356	4.95691	2.70866	0.00788529	0.492005	-2.61102	2.65694	CD14_Mono
RP11-755B10.3	0.572481	-0.266329	2.70578	0.00795405	0.492005	-2.59208	2.65401	CD14_Mono
BX255923.3	0.495415	-0.333774	2.70602	0.00798034	0.492005	-2.59614	2.6529	CD14_Mono
RP11-305L7.7	0.455651	-0.363514	2.70438	0.00799241	0.492005	-2.58769	2.65239	CD14_Mono
PIM1	0.314115	5.50843	2.70631	0.00800901	0.492005	-2.66831	2.65169	CD14_Mono
PCAT6	0.524411	-0.341614	2.70436	0.00802127	0.492005	-2.59948	2.65117	CD14_Mono
PWAR6	0.576741	0.097345	2.70217	0.00807657	0.492005	-2.62802	2.64885	CD14_Mono
ZNF135	0.498044	-0.433761	2.69975	0.00808284	0.492005	-2.57754	2.64859	CD14_Mono
KLHL28	-0.333755	3.23316	-2.70107	0.00811696	0.492005	-2.5376	-2.64717	CD14_Mono
HCRT	0.571005	0.218077	2.69657	0.00815754	0.492378	-2.62523	2.64548	CD14_Mono
NUTM2A	0.552479	-0.324753	2.69153	0.00827094	0.495654	-2.60971	2.6408	CD14_Mono
TMF1	-0.193005	5.44508	-2.69492	0.00828111	0.495654	-2.6919	-2.64039	CD14_Mono
SUOX	0.555696	0.719555	2.68824	0.0083464	0.495846	-2.62269	2.63773	CD14_Mono
RP11-452L6.7	0.490268	-0.307766	2.69101	0.00835365	0.495846	-2.63295	2.63743	CD14_Mono
RP11-443B7.2	0.580216	-0.262346	2.68393	0.00845555	0.499821	-2.63465	2.63332	CD14_Mono
CTC-479C5.12	0.428981	2.03687	2.679	0.00856455	0.50418	-2.59072	2.62896	CD14_Mono
RP1-244F24.1	0.539945	1.22823	2.67839	0.00865071	0.505807	-2.68845	2.62556	CD14_Mono
NOTCH2NL	-0.220616	6.39159	-2.67701	0.0086629	0.505807	-2.82598	-2.62508	CD14_Mono
RP4-813F11.4	0.488247	-0.401219	2.67361	0.00871491	0.505883	-2.64683	2.62304	CD14_Mono
ERCC2	0.432694	1.6198	2.67239	0.0087611	0.505883	-2.63717	2.62124	CD14_Mono
CXCR3	0.571774	1.58917	2.67308	0.00879821	0.505883	-2.69644	2.6198	CD14_Mono
RP11-415F23.4	0.557284	-0.368678	2.66826	0.00882627	0.505883	-2.6473	2.61871	CD14_Mono
PMEPA1	-0.434739	4.75401	-2.67288	0.00884101	0.505883	-2.65335	-2.61814	CD14_Mono
RP11-662I13.2	0.489462	-0.392198	2.66563	0.00895578	0.510408	-2.67126	2.61374	CD14_Mono
CLPX	-0.359742	3.053	-2.66015	0.009033	0.512766	-2.62419	-2.6108	CD14_Mono
TCEAL4	-0.279146	3.96311	-2.65909	0.00911957	0.51424	-2.65135	-2.60754	CD14_Mono
SEMA3A	0.451588	-0.354492	2.65654	0.00917016	0.51424	-2.691	2.60564	CD14_Mono
TGIF1	-0.179127	7.11944	-2.65889	0.00918281	0.51424	-2.93434	-2.60517	CD14_Mono
RP11-356C4.3	0.492422	0.00956249	2.6541	0.00923447	0.51424	-2.70848	2.60325	CD14_Mono
CCL3L3	1.75227	3.44081	2.65188	0.00923871	0.51424	-2.64192	2.60309	CD14_Mono
BRPF1	-0.420109	2.11295	-2.64782	0.00938139	0.516403	-2.67152	-2.59783	CD14_Mono
ASTE1	-0.414504	1.96829	-2.6471	0.0094287	0.516403	-2.68018	-2.59611	CD14_Mono
CLLU1OS	0.471801	-0.434942	2.64446	0.00945519	0.516403	-2.7041	2.59514	CD14_Mono
ACP5	0.358776	3.92071	2.64675	0.00947786	0.516403	-2.67686	2.59432	CD14_Mono
RTN4IP1	0.577736	0.654294	2.64001	0.00954525	0.516403	-2.71853	2.59188	CD14_Mono
RP11-292F22.7	0.536793	-0.192099	2.63879	0.00961155	0.516403	-2.73181	2.5895	CD14_Mono
USP2-AS1	0.573	-0.201246	2.63696	0.00963444	0.516403	-2.72789	2.58868	CD14_Mono
RP11-661A12.14	0.533807	-0.0303028	2.63371	0.00972813	0.516403	-2.73097	2.58535	CD14_Mono
ZRANB2	-0.181645	5.4149	-2.63466	0.00974631	0.516403	-2.83233	-2.5847	CD14_Mono
VPS37B	-0.197059	5.59071	-2.63304	0.00974848	0.516403	-2.85968	-2.58463	CD14_Mono
DST	-0.373854	3.41439	-2.63345	0.00980849	0.516403	-2.71697	-2.58251	CD14_Mono
C2orf69	-0.327858	3.51487	-2.62657	0.0098945	0.516403	-2.70155	-2.57949	CD14_Mono
RP11-440L14.4	0.571633	0.24141	2.62757	0.0099016	0.516403	-2.75766	2.57925	CD14_Mono
CCL22	0.598133	1.50002	2.62994	0.00993603	0.516403	-2.70758	2.57805	CD14_Mono
IRAK1BP1	0.536868	-0.266203	2.62687	0.0099368	0.516403	-2.7519	2.57802	CD14_Mono
DYNC1LI2	-0.212697	4.80325	-2.62529	0.00994382	0.516403	-2.8155	-2.57778	CD14_Mono
ZBTB16	-2.24334	4.47604	-9.24352	7.20537e-18	7.70038e-14	29.7749	-8.61159	CD4_CTL
IL2RA	-1.91303	3.84584	-8.24556	7.09502e-15	3.08363e-11	23.1348	-7.78278	CD4_CTL
TXK	-1.88297	4.26783	-8.21243	8.6562e-15	3.08363e-11	23.027	-7.75758	CD4_CTL
AMIGO1	-1.92205	3.76182	-8.10627	1.80807e-14	3.93671e-11	22.2361	-7.66359	CD4_CTL
GZMH	1.47341	9.26594	8.10321	1.84182e-14	3.93671e-11	22.2284	7.66121	CD4_CTL
RP11-1017G21.5	-1.85203	3.80502	-8.04587	2.63495e-14	4.69328e-11	21.8947	-7.6151	CD4_CTL
KLRC1	-2.0411	4.97004	-7.98666	3.87296e-14	5.59585e-11	21.5934	-7.56519	CD4_CTL
NPTXR	-1.80167	3.82999	-7.97498	4.1889e-14	5.59585e-11	21.5057	-7.55499	CD4_CTL
TLE1	-1.75935	4.55817	-7.92333	5.83007e-14	6.92289e-11	21.1967	-7.51184	CD4_CTL
EDA	-1.88807	3.77886	-7.84929	9.54575e-14	9.79656e-11	20.6556	-7.44704	CD4_CTL
KCTD21-AS1	-1.86088	3.81295	-7.84197	1.00835e-13	9.79656e-11	20.5952	-7.4398	CD4_CTL
ZNF549	-1.73591	4.04136	-7.81878	1.16027e-13	9.83918e-11	20.4952	-7.42124	CD4_CTL
ITGB1	1.37186	7.98942	7.81485	1.19687e-13	9.83918e-11	20.464	7.41713	CD4_CTL
CTD-2165H16.4	-1.80563	3.77886	-7.79743	1.33886e-13	1.02203e-10	20.3302	-7.40226	CD4_CTL
CCL7	-1.76708	4.27461	-7.77323	1.54806e-13	1.04171e-10	20.2532	-7.38296	CD4_CTL
C1orf115	-1.84564	3.74478	-7.77331	1.55959e-13	1.04171e-10	20.2373	-7.38197	CD4_CTL
TSPAN4	-1.78863	3.79471	-7.74702	1.85263e-13	1.16465e-10	20.0683	-7.35902	CD4_CTL
ZNF174	-1.7748	3.83402	-7.71075	2.33255e-13	1.38489e-10	19.8494	-7.32821	CD4_CTL
ZNF516	-1.72059	3.81295	-7.61286	4.37302e-13	2.45971e-10	19.2136	-7.24348	CD4_CTL
TBC1D9	-1.82858	3.86169	-7.57759	5.63473e-13	2.83353e-10	18.9433	-7.20904	CD4_CTL
FAM72A	-1.74748	3.76182	-7.57111	5.70655e-13	2.83353e-10	18.9878	-7.20732	CD4_CTL
RP11-297N6.4	-1.74827	3.88904	-7.56783	5.83304e-13	2.83353e-10	18.9128	-7.20433	CD4_CTL
AK4	-1.7674	3.79591	-7.55704	6.25025e-13	2.90419e-10	18.8554	-7.19491	CD4_CTL
PIGN	-1.81336	3.89697	-7.5267	7.6846e-13	3.42189e-10	18.6432	-7.16667	CD4_CTL
RTKN2	-1.76664	3.99143	-7.50413	8.94944e-13	3.71702e-10	18.4991	-7.14577	CD4_CTL
ZNF778	-1.70629	3.90099	-7.50133	9.09814e-13	3.71702e-10	18.4825	-7.1435	CD4_CTL
CHRNE	-1.71344	4.00636	-7.49226	9.41144e-13	3.71702e-10	18.5073	-7.13885	CD4_CTL
CPNE2	-1.84031	3.85898	-7.48906	9.73862e-13	3.71702e-10	18.4197	-7.13415	CD4_CTL
C16orf45	-1.69366	4.00457	-7.48186	1.0279e-12	3.78797e-10	18.3669	-7.12672	CD4_CTL
ZKSCAN2	-1.65675	3.88904	-7.46055	1.14936e-12	3.97857e-10	18.3143	-7.11132	CD4_CTL
SBF2-AS1	-1.74122	3.73685	-7.45854	1.17783e-12	3.97857e-10	18.2361	-7.10795	CD4_CTL
LGALS1	1.36666	8.57512	7.45027	1.22229e-12	3.97857e-10	18.2059	7.10283	CD4_CTL
ZNF440	-1.70385	3.88112	-7.44532	1.26444e-12	3.97857e-10	18.2217	-7.09814	CD4_CTL
AGBL5	-1.7479	3.83911	-7.44336	1.28242e-12	3.97857e-10	18.1678	-7.09619	CD4_CTL
DAB2	-1.67485	3.99935	-7.44078	1.30298e-12	3.97857e-10	18.1848	-7.09399	CD4_CTL
MBNL1-AS1	-1.651	3.90387	-7.43152	1.38547e-12	4.11293e-10	18.1351	-7.0855	CD4_CTL
ATG9B	-1.70757	3.74478	-7.421	1.47467e-12	4.25941e-10	18.0734	-7.07685	CD4_CTL
SIRPG	-1.77666	3.9442	-7.40653	1.61198e-12	4.44006e-10	17.9601	-7.0645	CD4_CTL
CDA	-1.70166	3.77767	-7.40606	1.62031e-12	4.44006e-10	17.9521	-7.06378	CD4_CTL
PRPF40B	-1.71479	3.77886	-7.39904	1.69938e-12	4.51294e-10	17.8926	-7.05716	CD4_CTL
PTGIR	-1.74724	3.79591	-7.39554	1.73136e-12	4.51294e-10	17.8784	-7.05457	CD4_CTL
ZBTB42	-1.69335	3.79591	-7.38495	1.85218e-12	4.68427e-10	17.8157	-7.04518	CD4_CTL
SPINT2	-1.71817	4.04004	-7.38435	1.88475e-12	4.68427e-10	17.7853	-7.04276	CD4_CTL
PGBD4	-1.73836	3.91401	-7.37615	1.95388e-12	4.74572e-10	17.8034	-7.03774	CD4_CTL
BYSL	-1.6689	3.83792	-7.34402	2.38876e-12	5.58503e-10	17.5894	-7.00967	CD4_CTL
CTC-524C5.2	-1.68762	3.83402	-7.34201	2.42044e-12	5.58503e-10	17.584	-7.00783	CD4_CTL
ZNF343	-1.67563	3.82207	-7.33933	2.45985e-12	5.58503e-10	17.5816	-7.00557	CD4_CTL
KLRC4	-1.66543	4.02862	-7.33445	2.51988e-12	5.58503e-10	17.5565	-7.00219	CD4_CTL
SIPA1L3	-1.71482	3.9469	-7.33182	2.56074e-12	5.58503e-10	17.5158	-6.99994	CD4_CTL
MAMSTR	-1.74861	3.79591	-7.31794	2.82598e-12	5.74894e-10	17.4024	-6.98612	CD4_CTL
SPRY1	-1.75382	3.80905	-7.31826	2.83633e-12	5.74894e-10	17.3932	-6.9856	CD4_CTL
ASRGL1	-1.77681	3.82219	-7.31626	2.84082e-12	5.74894e-10	17.4283	-6.98538	CD4_CTL
TMIGD2	-1.76981	4.03463	-7.3108	2.94346e-12	5.74894e-10	17.3597	-6.9804	CD4_CTL
CXXC5	-1.66859	4.34113	-7.31174	2.99242e-12	5.74894e-10	17.3466	-6.97808	CD4_CTL
RHPN1	-1.68212	3.76182	-7.30691	3.01055e-12	5.74894e-10	17.3575	-6.97723	CD4_CTL
LINC00665	-1.71642	3.79591	-7.30683	3.01245e-12	5.74894e-10	17.3705	-6.97714	CD4_CTL
C17orf107	-1.72269	3.78798	-7.29547	3.23131e-12	5.96198e-10	17.3186	-6.96728	CD4_CTL
AP000487.5	-1.68551	3.80383	-7.29526	3.23566e-12	5.96198e-10	17.3173	-6.96709	CD4_CTL
CHN1	-1.76354	3.80383	-7.27154	3.74862e-12	6.79008e-10	17.1755	-6.94635	CD4_CTL
LCMT2	-1.69365	3.84703	-7.26097	4.00189e-12	7.00866e-10	17.1127	-6.93711	CD4_CTL
EBF4	-1.68141	3.77094	-7.26051	4.01408e-12	7.00866e-10	17.1097	-6.93668	CD4_CTL
CXorf21	-1.69822	3.80113	-7.25804	4.09131e-12	7.00866e-10	17.0514	-6.93399	CD4_CTL
GAPT	-1.73475	3.78408	-7.2562	4.13161e-12	7.00866e-10	17.0454	-6.9326	CD4_CTL
CASS4	-1.63075	4.10041	-7.24925	4.32466e-12	7.22151e-10	16.9898	-6.92614	CD4_CTL
TMEM177	-1.57229	3.98231	-7.23903	4.58053e-12	7.38011e-10	16.9823	-6.918	CD4_CTL
RP11-344P13.6	-1.65593	3.872	-7.238	4.62381e-12	7.38011e-10	16.9702	-6.91667	CD4_CTL
ZFP37	-1.62572	3.8681	-7.2377	4.62681e-12	7.38011e-10	16.9739	-6.91658	CD4_CTL
ZNF320	-1.70784	3.79591	-7.23154	4.82379e-12	7.57686e-10	16.8903	-6.91067	CD4_CTL
C4orf36	-1.71121	3.84314	-7.22894	4.89196e-12	7.57686e-10	16.8798	-6.90868	CD4_CTL
RBPMS2	-1.70047	3.74478	-7.21705	5.33042e-12	7.94734e-10	16.79	-6.89649	CD4_CTL
VIPR2	-1.73438	3.86408	-7.21607	5.33368e-12	7.94734e-10	16.7916	-6.8964	CD4_CTL
PABPC1L	-1.7088	3.90609	-7.21374	5.35425e-12	7.94734e-10	16.7897	-6.89585	CD4_CTL
FLVCR1-AS1	-1.66665	3.97319	-7.20909	5.51709e-12	8.07687e-10	16.7728	-6.89159	CD4_CTL
RP11-403A21.2	-1.7058	3.88917	-7.19338	6.0806e-12	8.69885e-10	16.6933	-6.87775	CD4_CTL
RP11-326C3.11	-1.79042	3.93389	-7.19409	6.10474e-12	8.69885e-10	16.6613	-6.87718	CD4_CTL
AF131215.5	-1.66244	3.77094	-7.18803	6.2848e-12	8.83758e-10	16.6507	-6.87304	CD4_CTL
ITGB8	-1.68877	3.78679	-7.18627	6.43635e-12	8.93315e-10	16.6092	-6.86964	CD4_CTL
TSIX	-1.6211	3.91804	-7.1791	6.62401e-12	9.07574e-10	16.6124	-6.86554	CD4_CTL
EMR2	-1.65066	3.85807	-7.18024	6.70904e-12	9.07588e-10	16.57	-6.86372	CD4_CTL
DRAXIN	-1.72516	3.76182	-7.16045	7.44436e-12	9.84133e-10	16.4976	-6.84885	CD4_CTL
RBKS	-1.6372	3.90609	-7.16008	7.45904e-12	9.84133e-10	16.5137	-6.84857	CD4_CTL
RP11-677M14.3	-1.70235	3.77886	-7.14623	8.1945e-12	1.06798e-09	16.3792	-6.83511	CD4_CTL
PXN-AS1	-1.69582	3.82999	-7.13847	8.51625e-12	1.09654e-09	16.3494	-6.82958	CD4_CTL
LRP5L	-1.61115	3.90489	-7.13541	8.69103e-12	1.10573e-09	16.3336	-6.82667	CD4_CTL
S100A4	1.24683	10.6365	7.12671	9.41191e-12	1.18335e-09	16.1642	6.81522	CD4_CTL
FAM65A	-1.62406	3.99155	-7.11868	9.58432e-12	1.19102e-09	16.2702	-6.81261	CD4_CTL
SCRN3	-1.6242	3.84703	-7.11194	1.0013e-11	1.2281e-09	16.2131	-6.80632	CD4_CTL
PPFIBP1	-1.64739	3.76182	-7.11119	1.01126e-11	1.2281e-09	16.182	-6.80489	CD4_CTL
CD274	-1.58797	3.91011	-7.10127	1.06892e-11	1.27149e-09	16.1672	-6.7969	CD4_CTL
RP5-1024G6.8	-1.63449	3.78679	-7.09796	1.09131e-11	1.27149e-09	16.133	-6.79392	CD4_CTL
RWDD2B	-1.59703	3.84314	-7.09793	1.0916e-11	1.27149e-09	16.1475	-6.79388	CD4_CTL
BATF3	-1.639	3.80383	-7.09895	1.09457e-11	1.27149e-09	16.102	-6.79348	CD4_CTL
ZBTB8A	-1.60254	3.87241	-7.093	1.12928e-11	1.27995e-09	16.1176	-6.78898	CD4_CTL
ZNF799	-1.64389	3.80383	-7.09232	1.13035e-11	1.27995e-09	16.1058	-6.78885	CD4_CTL
GSTZ1	-1.61766	3.95212	-7.08959	1.14826e-11	1.27995e-09	16.0672	-6.78658	CD4_CTL
PPP1R3F	-1.6376	3.79591	-7.08941	1.14977e-11	1.27995e-09	16.0975	-6.78639	CD4_CTL
RP1-151F17.2	-1.67645	3.74478	-7.08306	1.1953e-11	1.28035e-09	16.0602	-6.78078	CD4_CTL
RP11-334C17.5	-1.67633	3.98621	-7.08182	1.20003e-11	1.28035e-09	16.0192	-6.78021	CD4_CTL
NUAK2	-1.65094	3.90219	-7.08317	1.20139e-11	1.28035e-09	16.018	-6.78004	CD4_CTL
FHL2	-1.63596	3.77886	-7.08232	1.20832e-11	1.28035e-09	16.0104	-6.77921	CD4_CTL
HAPLN3	-1.56674	4.15585	-7.07986	1.21741e-11	1.28035e-09	16.0017	-6.77813	CD4_CTL
LIN9	-1.58381	3.77886	-7.07816	1.23187e-11	1.28035e-09	16.0315	-6.77642	CD4_CTL
BMP1	-1.58045	3.93105	-7.07751	1.23399e-11	1.28035e-09	16.0278	-6.77618	CD4_CTL
RP11-277L2.4	-1.62308	3.91533	-7.07077	1.28904e-11	1.32339e-09	15.9882	-6.76986	CD4_CTL
TBX19	-1.69463	3.82609	-7.06843	1.30977e-11	1.32339e-09	15.9345	-6.76755	CD4_CTL
RP11-252A24.3	-1.65598	3.82087	-7.0689	1.31262e-11	1.32339e-09	15.9283	-6.76724	CD4_CTL
USP54	-1.65706	3.76704	-7.05973	1.37779e-11	1.35557e-09	15.9236	-6.76022	CD4_CTL
ENTPD1	-1.66121	3.8732	-7.06028	1.38601e-11	1.35557e-09	15.8767	-6.75936	CD4_CTL
S100A13	-1.63443	3.92715	-7.0572	1.39445e-11	1.35557e-09	15.8867	-6.75848	CD4_CTL
POLR2J2	-1.6397	3.84584	-7.05558	1.41408e-11	1.35557e-09	15.884	-6.75646	CD4_CTL
HIST1H2BH	-1.64946	3.77497	-7.05587	1.41555e-11	1.35557e-09	15.8609	-6.75631	CD4_CTL
GS1-124K5.4	-1.58039	3.872	-7.0546	1.42064e-11	1.35557e-09	15.8806	-6.75578	CD4_CTL
RPS10P7	-1.67915	3.72774	-7.05194	1.45071e-11	1.36754e-09	15.8367	-6.75275	CD4_CTL
RP11-563N4.1	-1.67138	3.82999	-7.05038	1.45878e-11	1.36754e-09	15.8448	-6.75194	CD4_CTL
RP11-326K13.4	-1.7035	3.80502	-7.04619	1.49642e-11	1.39063e-09	15.8171	-6.74825	CD4_CTL
ANKDD1A	-1.51869	4.0557	-7.04237	1.5229e-11	1.40303e-09	15.8271	-6.7457	CD4_CTL
GNG7	-1.55997	3.82087	-7.03655	1.58606e-11	1.44874e-09	15.7881	-6.7398	CD4_CTL
FAM206A	-1.59594	3.92313	-7.03316	1.61755e-11	1.45165e-09	15.7682	-6.73694	CD4_CTL
ZNF48	-1.63485	3.91011	-7.03249	1.62727e-11	1.45165e-09	15.7518	-6.73607	CD4_CTL
NAT14	-1.64931	3.81968	-7.03343	1.63e-11	1.45165e-09	15.7203	-6.73583	CD4_CTL
ANKRD6	-1.66354	3.77886	-7.02834	1.66745e-11	1.47273e-09	15.7247	-6.73252	CD4_CTL
RASA4	-1.69463	3.88904	-7.02666	1.69178e-11	1.47489e-09	15.6898	-6.73042	CD4_CTL
ZP3	-1.60942	3.80502	-7.02556	1.6975e-11	1.47489e-09	15.7131	-6.72993	CD4_CTL
RP11-110I1.13	-1.60864	3.9913	-7.02041	1.75675e-11	1.51407e-09	15.649	-6.72493	CD4_CTL
NCR1	-1.65993	3.92835	-7.01047	1.8658e-11	1.59518e-09	15.5887	-6.71616	CD4_CTL
IQCH-AS1	-1.63168	3.7539	-7.00607	1.9092e-11	1.61933e-09	15.5852	-6.7128	CD4_CTL
C17orf66	-1.63178	3.78408	-7.00435	1.93012e-11	1.62419e-09	15.5708	-6.71121	CD4_CTL
UST	-1.67065	3.91401	-6.99976	1.99235e-11	1.65968e-09	15.5285	-6.70658	CD4_CTL
ZNF283	-1.63518	3.80502	-6.99863	2.01106e-11	1.65968e-09	15.5211	-6.70522	CD4_CTL
RP11-449P15.2	-1.6255	3.78679	-6.99682	2.01889e-11	1.65968e-09	15.5566	-6.70465	CD4_CTL
TMEM217	-1.59186	3.80502	-6.99414	2.05191e-11	1.66293e-09	15.5411	-6.70228	CD4_CTL
ARRDC5	-1.68367	3.81295	-6.99523	2.05396e-11	1.66293e-09	15.5018	-6.70214	CD4_CTL
RP11-110I1.12	-1.57138	3.77886	-6.98935	2.11212e-11	1.68979e-09	15.5132	-6.69805	CD4_CTL
SLC35G1	-1.65359	3.82999	-6.98692	2.14307e-11	1.68979e-09	15.4728	-6.69593	CD4_CTL
RP4-594I10.3	-1.65334	3.82609	-6.98763	2.1465e-11	1.68979e-09	15.4601	-6.69569	CD4_CTL
RP5-1024G6.7	-1.64406	3.82999	-6.98682	2.15039e-11	1.68979e-09	15.4604	-6.69543	CD4_CTL
SYCP2	-1.60074	3.8681	-6.98029	2.24123e-11	1.74832e-09	15.4187	-6.68938	CD4_CTL
RP3-400N23.6	-1.62325	3.74358	-6.97791	2.27462e-11	1.76151e-09	15.4069	-6.68721	CD4_CTL
UBE2E2	-1.6332	3.77094	-6.97222	2.34087e-11	1.79323e-09	15.4138	-6.68301	CD4_CTL
ZNF439	-1.64099	3.85898	-6.97406	2.34914e-11	1.79323e-09	15.3734	-6.68249	CD4_CTL
FBP1	-1.64107	3.93808	-6.96698	2.44344e-11	1.85095e-09	15.3311	-6.67672	CD4_CTL
DBN1	-1.69431	3.83402	-6.96363	2.45939e-11	1.85095e-09	15.35	-6.67577	CD4_CTL
MNDA	-1.58329	4.13407	-6.9581	2.54117e-11	1.89913e-09	15.3001	-6.67097	CD4_CTL
TP73-AS1	-1.58996	3.90609	-6.95611	2.58385e-11	1.91651e-09	15.29	-6.66853	CD4_CTL
LYPD3	-1.63157	3.9481	-6.95458	2.60503e-11	1.91651e-09	15.3112	-6.66733	CD4_CTL
XRCC3	-1.6708	3.78798	-6.9537	2.61824e-11	1.91651e-09	15.2805	-6.66659	CD4_CTL
TSPAN13	-1.59778	3.81817	-6.95016	2.67547e-11	1.94509e-09	15.2858	-6.66341	CD4_CTL
ZNF582-AS1	-1.6261	3.77886	-6.94499	2.76104e-11	1.98186e-09	15.2316	-6.65878	CD4_CTL
TIAM2	-1.5866	3.81817	-6.94453	2.76314e-11	1.98186e-09	15.225	-6.65867	CD4_CTL
TLR3	-1.62502	3.9485	-6.93651	2.92872e-11	2.08638e-09	15.1583	-6.65011	CD4_CTL
KIAA1671	-1.61488	3.872	-6.9338	2.94791e-11	2.08638e-09	15.1911	-6.64915	CD4_CTL
HOXB3	-1.53334	3.82219	-6.93132	2.99774e-11	2.10768e-09	15.1768	-6.64668	CD4_CTL
S100A10	1.1774	9.61079	6.92712	3.1382e-11	2.19202e-09	15.0169	6.63994	CD4_CTL
SLC4A8	-1.55152	4.02702	-6.91496	3.30539e-11	2.29381e-09	15.0629	-6.63228	CD4_CTL
RP11-2B6.2	-1.52137	3.9442	-6.91276	3.33526e-11	2.29918e-09	15.0703	-6.63095	CD4_CTL
RP11-22P6.2	-1.6572	3.79471	-6.91345	3.35615e-11	2.29918e-09	15.0327	-6.63003	CD4_CTL
KLRK1	-1.60112	4.14871	-6.90972	3.40588e-11	2.31838e-09	15.0304	-6.62786	CD4_CTL
CD200R1	-1.59228	3.92848	-6.90631	3.49317e-11	2.36275e-09	14.9923	-6.62412	CD4_CTL
C12orf42	-1.63806	3.91011	-6.90368	3.53789e-11	2.37795e-09	14.9855	-6.62224	CD4_CTL
NR2F6	-1.66029	3.80502	-6.90188	3.57208e-11	2.37956e-09	14.987	-6.62082	CD4_CTL
RNU12	-1.58859	3.87754	-6.90141	3.58482e-11	2.37956e-09	15.004	-6.6203	CD4_CTL
FGD2	-1.62354	3.80383	-6.89782	3.72923e-11	2.44513e-09	14.9306	-6.61446	CD4_CTL
SHF	-1.5664	3.81176	-6.89503	3.73493e-11	2.44513e-09	14.9672	-6.61423	CD4_CTL
GOLM1	-1.59578	3.9874	-6.89368	3.75224e-11	2.44513e-09	14.9439	-6.61355	CD4_CTL
TPX2	-1.64154	3.76975	-6.89249	3.78251e-11	2.44992e-09	14.9293	-6.61236	CD4_CTL
RP11-255G21.1	-1.5716	3.81295	-6.89039	3.83925e-11	2.47169e-09	14.9101	-6.61015	CD4_CTL
RP11-355B11.2	-1.62439	3.78798	-6.89102	3.88456e-11	2.48589e-09	14.8916	-6.60842	CD4_CTL
PWAR6	-1.66094	3.88904	-6.88623	3.93932e-11	2.50248e-09	14.8789	-6.60634	CD4_CTL
NPL	-1.55097	4.03853	-6.88551	3.97726e-11	2.50248e-09	14.867	-6.60492	CD4_CTL
HEXIM2	-1.60303	3.86018	-6.88393	3.98074e-11	2.50248e-09	14.9033	-6.60479	CD4_CTL
C16orf74	-1.63591	3.76063	-6.88099	4.04969e-11	2.53094e-09	14.8675	-6.60225	CD4_CTL
EMR1	-1.56834	3.77767	-6.87868	4.10937e-11	2.5533e-09	14.8737	-6.60008	CD4_CTL
AC002310.12	-1.56873	3.85496	-6.86917	4.35319e-11	2.6584e-09	14.8082	-6.59153	CD4_CTL
ZNF57	-1.58849	3.80383	-6.86835	4.36685e-11	2.6584e-09	14.7933	-6.59106	CD4_CTL
RALGPS2	-1.62071	3.95061	-6.86815	4.37998e-11	2.6584e-09	14.7774	-6.59062	CD4_CTL
RP11-206L10.9	-1.62801	3.80383	-6.86847	4.39033e-11	2.6584e-09	14.7746	-6.59027	CD4_CTL
FAM27A	-1.6545	3.77886	-6.86767	4.40289e-11	2.6584e-09	14.7742	-6.58984	CD4_CTL
BTBD11	-1.55836	4.15832	-6.86607	4.43173e-11	2.66078e-09	14.7994	-6.58887	CD4_CTL
ALDH5A1	-1.65582	3.86169	-6.85436	4.74218e-11	2.82245e-09	14.7337	-6.57881	CD4_CTL
DNAJC3-AS1	-1.5195	3.89188	-6.85421	4.75382e-11	2.82245e-09	14.7108	-6.57845	CD4_CTL
MBTPS2	-1.60753	3.80383	-6.85348	4.83835e-11	2.85676e-09	14.6822	-6.57583	CD4_CTL
HOXA10	-1.64374	3.74478	-6.84932	4.91167e-11	2.88412e-09	14.6729	-6.57359	CD4_CTL
UBOX5	-1.54721	4.02941	-6.84372	5.06285e-11	2.936e-09	14.6719	-6.56908	CD4_CTL
PQLC2	-1.63125	3.79591	-6.84251	5.09728e-11	2.936e-09	14.666	-6.56807	CD4_CTL
AGER	-1.57335	3.92986	-6.84335	5.09938e-11	2.936e-09	14.6286	-6.56801	CD4_CTL
ZNF563	-1.58114	3.9481	-6.84581	5.1099e-11	2.936e-09	14.6305	-6.5677	CD4_CTL
LINC00863	-1.60938	3.80383	-6.83592	5.3063e-11	3.00882e-09	14.5982	-6.56208	CD4_CTL
MKS1	-1.52417	3.86408	-6.83486	5.33614e-11	3.00882e-09	14.6219	-6.56124	CD4_CTL
TUBB6	-1.61353	3.78679	-6.83545	5.36916e-11	3.00882e-09	14.5821	-6.56032	CD4_CTL
MAP1LC3B2	-1.55036	3.86018	-6.83402	5.37872e-11	3.00882e-09	14.5819	-6.56006	CD4_CTL
C5orf63	-1.63496	3.84703	-6.83429	5.39349e-11	3.00882e-09	14.5773	-6.55965	CD4_CTL
DNAJC18	-1.54758	3.90741	-6.83347	5.40557e-11	3.00882e-09	14.5774	-6.55931	CD4_CTL
IL18	-1.611	3.8288	-6.82808	5.55787e-11	3.06529e-09	14.5764	-6.55517	CD4_CTL
NRG2	-1.60773	3.89426	-6.8284	5.56438e-11	3.06529e-09	14.5502	-6.55499	CD4_CTL
CSF3R	-1.5578	3.98619	-6.82392	5.66814e-11	3.10643e-09	14.5407	-6.55224	CD4_CTL
RP11-820I16.4	-1.66094	3.91131	-6.81469	6.01757e-11	3.28111e-09	14.4848	-6.5433	CD4_CTL
GOLGA7B	-1.50281	3.90609	-6.80745	6.28404e-11	3.40884e-09	14.4651	-6.53682	CD4_CTL
TSEN2	-1.5422	3.95615	-6.80649	6.31561e-11	3.40884e-09	14.4374	-6.53607	CD4_CTL
IGLL5	-1.56421	4.27365	-6.80054	6.54349e-11	3.5082e-09	14.4046	-6.53076	CD4_CTL
HIATL2	-1.58695	3.81176	-6.80021	6.56537e-11	3.5082e-09	14.4188	-6.53026	CD4_CTL
RP4-612B15.3	-1.58352	3.83792	-6.7991	6.61879e-11	3.51915e-09	14.4169	-6.52905	CD4_CTL
ZNF845	-1.51738	3.98482	-6.79819	6.67896e-11	3.52669e-09	14.3694	-6.52769	CD4_CTL
AC016629.8	-1.66808	3.84194	-6.7966	6.69896e-11	3.52669e-09	14.3947	-6.52725	CD4_CTL
CTD-2514K5.2	-1.56807	3.82999	-6.79416	6.79896e-11	3.56179e-09	14.3898	-6.52503	CD4_CTL
RP11-160H22.5	-1.57083	3.82087	-6.78959	7.00616e-11	3.65243e-09	14.3313	-6.52053	CD4_CTL
CTD-2541M15.4	-1.56058	3.79471	-6.78704	7.08735e-11	3.65636e-09	14.3277	-6.5188	CD4_CTL
AXIN2	-1.53978	3.76975	-6.78675	7.10291e-11	3.65636e-09	14.3323	-6.51847	CD4_CTL
ZNF585B	-1.62735	3.79591	-6.78636	7.11634e-11	3.65636e-09	14.323	-6.51818	CD4_CTL
TBCEL	-1.60358	3.79591	-6.78416	7.23396e-11	3.68484e-09	14.2989	-6.51572	CD4_CTL
ZNF823	-1.57362	3.82999	-6.78371	7.24073e-11	3.68484e-09	14.2992	-6.51558	CD4_CTL
CSF1	-1.59595	3.95762	-6.78419	7.36091e-11	3.72825e-09	14.2808	-6.51311	CD4_CTL
PSEN2	-1.56969	3.80502	-6.77405	7.66742e-11	3.86517e-09	14.2699	-6.50698	CD4_CTL
MGST1	-1.53289	3.82087	-6.77016	7.83105e-11	3.92913e-09	14.2529	-6.50381	CD4_CTL
CTD-2012K14.6	-1.51851	3.82207	-6.76455	8.10364e-11	4.0469e-09	14.2215	-6.49866	CD4_CTL
CDKN2B	-1.58603	3.82999	-6.75935	8.40927e-11	4.17999e-09	14.1551	-6.49309	CD4_CTL
HIST1H2BD	-1.59899	3.79591	-6.75574	8.53809e-11	4.22438e-09	14.1593	-6.4908	CD4_CTL
FCGR2A	-1.56274	3.946	-6.75617	8.66455e-11	4.26719e-09	14.1238	-6.48859	CD4_CTL
GNAL	-1.55726	3.85106	-6.75154	8.73693e-11	4.2831e-09	14.1312	-6.48733	CD4_CTL
PEG10	-1.58863	3.76182	-6.75009	8.82283e-11	4.28734e-09	14.1395	-6.48586	CD4_CTL
RP11-134P9.3	-1.55722	3.81817	-6.75012	8.82581e-11	4.28734e-09	14.1394	-6.48581	CD4_CTL
BCO2	-1.59342	3.84584	-6.74874	8.894e-11	4.28755e-09	14.1052	-6.48465	CD4_CTL
TFAP4	-1.62965	3.94017	-6.74926	8.92946e-11	4.28755e-09	14.0953	-6.48405	CD4_CTL
CCL22	-1.61995	3.86265	-6.7519	8.97136e-11	4.28755e-09	14.0963	-6.48334	CD4_CTL
RP11-378J18.8	-1.54824	3.83402	-6.74707	8.98672e-11	4.28755e-09	14.0962	-6.48308	CD4_CTL
AP001258.4	-1.50015	3.85496	-6.74535	9.07751e-11	4.31162e-09	14.1122	-6.48157	CD4_CTL
BOLA3-AS1	-1.5362	3.82609	-6.74186	9.25314e-11	4.37559e-09	14.0926	-6.47868	CD4_CTL
IL11RA	-1.54162	3.98099	-6.73834	9.45473e-11	4.45122e-09	14.0596	-6.47542	CD4_CTL
ZNF286B	-1.54265	3.79591	-6.73374	9.73789e-11	4.56442e-09	14.0443	-6.47097	CD4_CTL
LGMN	-1.56488	3.83402	-6.72851	1.00233e-10	4.67768e-09	14.0168	-6.4666	CD4_CTL
RP11-96K19.2	-1.6141	3.74478	-6.72617	1.01699e-10	4.70943e-09	13.9969	-6.4644	CD4_CTL
NBPF16	-1.57522	3.85376	-6.72557	1.01795e-10	4.70943e-09	13.9999	-6.46426	CD4_CTL
CLEC11A	-1.59267	3.84703	-6.72325	1.0334e-10	4.74333e-09	13.9872	-6.46198	CD4_CTL
AC097500.2	-1.61923	3.88112	-6.7246	1.03415e-10	4.74333e-09	13.9564	-6.46187	CD4_CTL
SH3TC1	-1.48691	4.03073	-6.72122	1.04591e-10	4.77014e-09	13.9744	-6.46016	CD4_CTL
C22orf34	-1.57927	3.80383	-6.72052	1.05241e-10	4.77014e-09	13.9422	-6.45922	CD4_CTL
SPAG4	-1.531	4.18081	-6.72018	1.05338e-10	4.77014e-09	13.9676	-6.45908	CD4_CTL
MMP14	-1.56358	3.82087	-6.72269	1.06844e-10	4.8179e-09	13.9313	-6.45694	CD4_CTL
RIN2	-1.56631	4.10629	-6.71998	1.07574e-10	4.83044e-09	13.9211	-6.4559	CD4_CTL
NCKIPSD	-1.5713	3.78798	-6.71566	1.08138e-10	4.83546e-09	13.9223	-6.45511	CD4_CTL
HHLA3	-1.60335	3.82999	-6.7144	1.09395e-10	4.87129e-09	13.9027	-6.45336	CD4_CTL
DAPK1	-1.59142	3.7539	-6.7129	1.09879e-10	4.87253e-09	13.9159	-6.45269	CD4_CTL
DOLPP1	-1.59321	3.82999	-6.71064	1.11206e-10	4.88646e-09	13.8944	-6.45087	CD4_CTL
RP11-97C16.1	-1.50976	3.85376	-6.71043	1.11438e-10	4.88646e-09	13.9143	-6.45056	CD4_CTL
EPS8L1	-1.61883	3.76975	-6.71088	1.11888e-10	4.88646e-09	13.8812	-6.44995	CD4_CTL
RP11-875O11.1	-1.60277	3.76182	-6.70902	1.12404e-10	4.88646e-09	13.8888	-6.44925	CD4_CTL
ECE2	-1.51904	3.8681	-6.70899	1.1248e-10	4.88646e-09	13.8894	-6.44915	CD4_CTL
RP11-379B18.5	-1.59319	3.76975	-6.70846	1.1408e-10	4.91735e-09	13.861	-6.44701	CD4_CTL
SCD	-1.533	3.93105	-6.70648	1.14111e-10	4.91735e-09	13.8786	-6.44697	CD4_CTL
STARD5	-1.59737	3.81176	-6.70602	1.14575e-10	4.91754e-09	13.8615	-6.44635	CD4_CTL
FAM227B	-1.55496	3.84703	-6.70478	1.16586e-10	4.98381e-09	13.8406	-6.44371	CD4_CTL
CD86	-1.59235	3.91131	-6.70029	1.18154e-10	5.01504e-09	13.8353	-6.44169	CD4_CTL
CLPB	-1.56504	4.01117	-6.70092	1.18313e-10	5.01504e-09	13.8224	-6.44148	CD4_CTL
ZNF814	-1.57141	4.03853	-6.69991	1.18724e-10	5.01504e-09	13.8309	-6.44095	CD4_CTL
FICD	-1.50693	4.24143	-6.69627	1.21211e-10	5.09993e-09	13.8103	-6.43781	CD4_CTL
AC004840.9	-1.59896	3.77405	-6.69577	1.21834e-10	5.10602e-09	13.8012	-6.43703	CD4_CTL
ZNF512B	-1.57039	3.85898	-6.69425	1.23012e-10	5.13145e-09	13.7917	-6.43557	CD4_CTL
FKBPL	-1.54658	4.03866	-6.69315	1.23401e-10	5.13145e-09	13.806	-6.43509	CD4_CTL
EPAS1	-1.5464	4.00936	-6.6921	1.24414e-10	5.15355e-09	13.8075	-6.43385	CD4_CTL
TTYH3	-1.57807	3.84314	-6.69031	1.25436e-10	5.17581e-09	13.787	-6.4326	CD4_CTL
ASB2	-1.59939	3.80502	-6.68934	1.26231e-10	5.18859e-09	13.7755	-6.43164	CD4_CTL
RP11-215P8.3	-1.58254	3.84584	-6.68757	1.28183e-10	5.24861e-09	13.7526	-6.42931	CD4_CTL
P2RX7	-1.56632	3.93237	-6.68495	1.29112e-10	5.26647e-09	13.7441	-6.42821	CD4_CTL
ACTL10	-1.55808	3.82087	-6.68366	1.30533e-10	5.30419e-09	13.7504	-6.42655	CD4_CTL
CDYL2	-1.553	3.83924	-6.68107	1.32339e-10	5.32972e-09	13.7484	-6.42446	CD4_CTL
ZNF677	-1.49657	4.03614	-6.68058	1.32674e-10	5.32972e-09	13.7442	-6.42407	CD4_CTL
RAB38	-1.5384	3.79591	-6.68069	1.32826e-10	5.32972e-09	13.7375	-6.4239	CD4_CTL
KLHL25	-1.5297	4.11343	-6.68002	1.33156e-10	5.32972e-09	13.7251	-6.42352	CD4_CTL
CEP72	-1.48592	3.75	-6.67856	1.34767e-10	5.37407e-09	13.7348	-6.42169	CD4_CTL
SPRED2	-1.55318	3.77497	-6.67023	1.41784e-10	5.62013e-09	13.6538	-6.41396	CD4_CTL
GM2A	-1.56996	3.90128	-6.67019	1.41989e-10	5.62013e-09	13.6495	-6.41374	CD4_CTL
C12orf66	-1.55847	3.81295	-6.66508	1.45469e-10	5.73663e-09	13.6456	-6.41005	CD4_CTL
HIC1	-1.56566	4.20981	-6.66097	1.49032e-10	5.85555e-09	13.6027	-6.40636	CD4_CTL
KLF5	-1.54465	3.85106	-6.65997	1.50013e-10	5.8725e-09	13.622	-6.40536	CD4_CTL
RP11-175O19.4	-1.50572	3.93898	-6.65821	1.51431e-10	5.90635e-09	13.6192	-6.40393	CD4_CTL
COQ3	-1.50514	3.80383	-6.65613	1.53287e-10	5.94923e-09	13.609	-6.40207	CD4_CTL
LYL1	-1.56679	3.85509	-6.65584	1.53745e-10	5.94923e-09	13.5808	-6.40161	CD4_CTL
FBXO41	-1.58544	3.82999	-6.65492	1.542e-10	5.94923e-09	13.6022	-6.40116	CD4_CTL
PIGZ	-1.5607	3.82207	-6.65089	1.5794e-10	6.07161e-09	13.563	-6.3975	CD4_CTL
WDR5B	-1.5591	3.872	-6.65037	1.58618e-10	6.07583e-09	13.5767	-6.39685	CD4_CTL
FHL3	-1.46693	4.50104	-6.64995	1.60283e-10	6.11767e-09	13.5309	-6.39525	CD4_CTL
RP11-434C1.1	-1.5935	3.82087	-6.64631	1.62354e-10	6.17464e-09	13.5535	-6.39329	CD4_CTL
IRS2	-1.58519	4.81358	-6.64661	1.63251e-10	6.18675e-09	13.5091	-6.39245	CD4_CTL
C8orf58	-1.53621	3.86408	-6.64402	1.64546e-10	6.20904e-09	13.5406	-6.39124	CD4_CTL
FCRL3	-1.59764	4.08978	-6.64277	1.65557e-10	6.20904e-09	13.5312	-6.3903	CD4_CTL
IFT46	-1.50746	3.86288	-6.64235	1.66161e-10	6.20904e-09	13.5315	-6.38975	CD4_CTL
KRT86	-1.59495	4.05048	-6.64243	1.66163e-10	6.20904e-09	13.5302	-6.38974	CD4_CTL
ACRBP	-1.54408	3.84584	-6.64283	1.66844e-10	6.21277e-09	13.4965	-6.38912	CD4_CTL
TMEM121	-1.50658	3.872	-6.63792	1.70475e-10	6.32592e-09	13.4883	-6.38583	CD4_CTL
CACNB1	-1.5403	3.87722	-6.63531	1.73242e-10	6.40635e-09	13.4639	-6.38336	CD4_CTL
RTN4IP1	-1.51568	3.88785	-6.63297	1.75207e-10	6.45668e-09	13.4552	-6.38164	CD4_CTL
SLC16A4	-1.4815	3.90338	-6.6327	1.75892e-10	6.45964e-09	13.4772	-6.38104	CD4_CTL
CSF2RA	-1.58711	3.85225	-6.63105	1.77164e-10	6.47328e-09	13.4494	-6.37993	CD4_CTL
FAM120C	-1.47533	3.8642	-6.631	1.77475e-10	6.47328e-09	13.4387	-6.37967	CD4_CTL
NANOS1	-1.54396	3.90219	-6.63011	1.78344e-10	6.47806e-09	13.4378	-6.37892	CD4_CTL
KALRN	-1.54248	3.81295	-6.62988	1.78818e-10	6.47806e-09	13.4519	-6.37851	CD4_CTL
CRAT	-1.57771	4.08337	-6.62937	1.81043e-10	6.52209e-09	13.4171	-6.37662	CD4_CTL
PLCL1	-1.55217	4.03866	-6.62671	1.81254e-10	6.52209e-09	13.4448	-6.37644	CD4_CTL
ZNF496	-1.53971	3.96646	-6.62645	1.82109e-10	6.53088e-09	13.4191	-6.37572	CD4_CTL
RP11-121A8.1	-1.53175	3.85496	-6.62596	1.82927e-10	6.53825e-09	13.4152	-6.37503	CD4_CTL
CENPBD1	-1.54394	3.86329	-6.62528	1.83944e-10	6.55271e-09	13.4335	-6.37418	CD4_CTL
RP1-29C18.10	-1.57708	3.88304	-6.62544	1.8508e-10	6.57127e-09	13.3995	-6.37324	CD4_CTL
ZNF175	-1.47954	3.91143	-6.62334	1.85745e-10	6.57305e-09	13.4249	-6.37269	CD4_CTL
ZNF213	-1.52171	3.83792	-6.62216	1.86832e-10	6.57328e-09	13.4181	-6.37179	CD4_CTL
HSPA1L	-1.53545	3.76182	-6.62209	1.86982e-10	6.57328e-09	13.4045	-6.37167	CD4_CTL
RP11-582J16.5	-1.51623	3.83672	-6.61932	1.90698e-10	6.67126e-09	13.3708	-6.36865	CD4_CTL
ACVR1B	-1.51846	3.91533	-6.61823	1.91018e-10	6.67126e-09	13.3729	-6.36839	CD4_CTL
DZANK1	-1.51507	3.86288	-6.61493	1.94726e-10	6.77864e-09	13.3776	-6.36544	CD4_CTL
RWDD2A	-1.61177	3.872	-6.6126	1.97548e-10	6.82768e-09	13.3515	-6.36324	CD4_CTL
FAM21B	-1.54876	3.83402	-6.61245	1.97719e-10	6.82768e-09	13.3506	-6.3631	CD4_CTL
ZNF813	-1.56547	3.83282	-6.61234	1.99228e-10	6.82768e-09	13.3296	-6.36193	CD4_CTL
AK5	-1.5804	4.09909	-6.61373	1.99783e-10	6.82768e-09	13.3269	-6.36151	CD4_CTL
RP3-508I15.22	-1.55921	3.77886	-6.6108	1.99925e-10	6.82768e-09	13.3358	-6.3614	CD4_CTL
YJEFN3	-1.55415	3.88112	-6.61074	1.99969e-10	6.82768e-09	13.3371	-6.36137	CD4_CTL
PRSS21	-1.54026	3.80905	-6.60917	2.01531e-10	6.84557e-09	13.3458	-6.36017	CD4_CTL
GS1-124K5.3	-1.54501	3.86169	-6.61105	2.01774e-10	6.84557e-09	13.3167	-6.35998	CD4_CTL
ANKRD16	-1.46866	3.88904	-6.60757	2.03105e-10	6.84869e-09	13.3361	-6.35897	CD4_CTL
PIK3R2	-1.59227	3.84703	-6.60789	2.03147e-10	6.84869e-09	13.3286	-6.35894	CD4_CTL
ADM	-1.49833	3.80786	-6.6068	2.05298e-10	6.89944e-09	13.3019	-6.35732	CD4_CTL
ZNF771	-1.51524	3.89829	-6.60549	2.06239e-10	6.90011e-09	13.3183	-6.35662	CD4_CTL
RP3-508I15.14	-1.53796	3.78798	-6.60503	2.06609e-10	6.90011e-09	13.3232	-6.35635	CD4_CTL
FAM229A	-1.5458	3.94929	-6.60288	2.09446e-10	6.97306e-09	13.2828	-6.35425	CD4_CTL
ZNF540	-1.51083	3.93508	-6.59803	2.15158e-10	7.14097e-09	13.2824	-6.35011	CD4_CTL
PHOSPHO2	-1.53914	3.82087	-6.59736	2.16395e-10	7.1598e-09	13.2533	-6.34923	CD4_CTL
NFYC-AS1	-1.59483	3.99652	-6.59956	2.1794e-10	7.18864e-09	13.2457	-6.34814	CD4_CTL
ARHGAP33	-1.62266	3.82609	-6.59486	2.20095e-10	7.21605e-09	13.2333	-6.34662	CD4_CTL
MCM2	-1.57849	3.78798	-6.59384	2.20486e-10	7.21605e-09	13.2382	-6.34635	CD4_CTL
APOBEC3A	-1.4785	4.08324	-6.59327	2.20887e-10	7.21605e-09	13.227	-6.34607	CD4_CTL
RP11-119B16.2	-1.50492	4.00325	-6.59339	2.21471e-10	7.21605e-09	13.2312	-6.34566	CD4_CTL
PDP2	-1.52669	3.77886	-6.59059	2.24734e-10	7.3001e-09	13.2427	-6.34341	CD4_CTL
ZNF256	-1.57372	3.79591	-6.58718	2.29053e-10	7.41785e-09	13.2231	-6.34048	CD4_CTL
ZNF582	-1.49476	3.86408	-6.58662	2.29965e-10	7.42487e-09	13.2197	-6.33987	CD4_CTL
PRRT2	-1.48512	3.77886	-6.58486	2.32295e-10	7.47751e-09	13.2109	-6.33831	CD4_CTL
BOLA2B	-1.47697	4.20669	-6.58394	2.33695e-10	7.50001e-09	13.1831	-6.33739	CD4_CTL
COLQ	-1.5268	3.89829	-6.57836	2.41496e-10	7.72715e-09	13.1431	-6.33232	CD4_CTL
RP11-274B21.10	-1.53039	3.78798	-6.57406	2.47318e-10	7.88982e-09	13.1503	-6.32865	CD4_CTL
TIAM1	-1.57913	3.87854	-6.57081	2.51536e-10	7.97615e-09	13.1309	-6.32604	CD4_CTL
C3orf14	-1.49424	3.90609	-6.57063	2.52277e-10	7.97615e-09	13.1305	-6.32558	CD4_CTL
CD3EAP	-1.47994	3.866	-6.57068	2.52278e-10	7.97615e-09	13.131	-6.32558	CD4_CTL
SDC2	-1.54602	3.8678	-6.57504	2.5301e-10	7.97615e-09	13.1088	-6.32514	CD4_CTL
CCNE1	-1.52334	3.79591	-6.57076	2.5377e-10	7.9766e-09	13.097	-6.32467	CD4_CTL
C10orf91	-1.52595	3.88826	-6.56472	2.60715e-10	8.15157e-09	13.097	-6.3205	CD4_CTL
THBS3	-1.5255	3.89816	-6.56535	2.61148e-10	8.15157e-09	13.0719	-6.32025	CD4_CTL
SNAI3-AS1	-1.5055	3.77886	-6.56473	2.61625e-10	8.15157e-09	13.096	-6.31996	CD4_CTL
KIAA1324L	-1.42968	3.87603	-6.56266	2.64152e-10	8.19572e-09	13.0859	-6.31848	CD4_CTL
ZNF846	-1.55793	3.8249	-6.5624	2.64576e-10	8.19572e-09	13.0666	-6.31823	CD4_CTL
PTCH2	-1.53693	3.81817	-6.56141	2.66908e-10	8.24407e-09	13.052	-6.31687	CD4_CTL
LINC00426	-1.52842	3.89697	-6.55781	2.71559e-10	8.3403e-09	13.0412	-6.3142	CD4_CTL
RAD52	-1.57956	3.80502	-6.55802	2.71585e-10	8.3403e-09	13.0549	-6.31419	CD4_CTL
RP5-1043L13.1	-1.53722	3.78679	-6.55713	2.74359e-10	8.40135e-09	13.0249	-6.31262	CD4_CTL
TIRAP	-1.57081	3.86018	-6.55202	2.81271e-10	8.5884e-09	13.0054	-6.30877	CD4_CTL
ZSCAN9	-1.49656	3.88515	-6.55124	2.83986e-10	8.6449e-09	12.9898	-6.30728	CD4_CTL
ZNF319	-1.53799	3.76182	-6.55119	2.84739e-10	8.6449e-09	12.9888	-6.30687	CD4_CTL
ME3	-1.55661	3.73685	-6.54869	2.86425e-10	8.67145e-09	12.9971	-6.30595	CD4_CTL
TNFSF13B	-1.46205	4.09038	-6.5465	2.8893e-10	8.7226e-09	12.9941	-6.3046	CD4_CTL
KLHDC1	-1.51224	3.93898	-6.54714	2.91159e-10	8.74604e-09	12.9647	-6.30341	CD4_CTL
AC069363.1	-1.54922	3.85496	-6.54583	2.91344e-10	8.74604e-09	12.9933	-6.30332	CD4_CTL
SEMA7A	-1.55779	3.83792	-6.54165	2.9912e-10	8.95433e-09	12.9696	-6.29923	CD4_CTL
RP11-47I22.3	-1.58442	3.77886	-6.53943	3.03524e-10	9.06078e-09	12.928	-6.29697	CD4_CTL
CCDC30	-1.55542	3.9152	-6.5377	3.0526e-10	9.08722e-09	12.9473	-6.29608	CD4_CTL
AC092835.2	-1.56339	3.72774	-6.53721	3.07187e-10	9.11918e-09	12.9173	-6.29511	CD4_CTL
ZNF74	-1.56222	3.84703	-6.53402	3.11385e-10	9.21819e-09	12.9269	-6.293	CD4_CTL
RP11-774O3.3	-1.50153	3.76182	-6.53296	3.1377e-10	9.26315e-09	12.9223	-6.29182	CD4_CTL
GIMAP8	-1.47619	4.0502	-6.53188	3.14872e-10	9.27008e-09	12.913	-6.29127	CD4_CTL
RBBP8	-1.45335	4.23465	-6.52963	3.20634e-10	9.41378e-09	12.8681	-6.28846	CD4_CTL
ZNF358	-1.51625	3.9874	-6.52819	3.22645e-10	9.44687e-09	12.8938	-6.28749	CD4_CTL
NRL	-1.46715	3.91923	-6.52565	3.2726e-10	9.55581e-09	12.8806	-6.28528	CD4_CTL
NDC80	-1.46581	3.95451	-6.52438	3.2923e-10	9.58715e-09	12.8493	-6.28435	CD4_CTL
SOX4	-1.44498	4.02221	-6.52357	3.31271e-10	9.62037e-09	12.868	-6.28339	CD4_CTL
APP	-1.37433	4.27173	-6.52234	3.32179e-10	9.62059e-09	12.8594	-6.28296	CD4_CTL
PLXNA3	-1.46544	3.80905	-6.52237	3.33515e-10	9.63317e-09	12.8633	-6.28234	CD4_CTL
SMOX	-1.44618	3.93627	-6.52009	3.37913e-10	9.73391e-09	12.8378	-6.2803	CD4_CTL
UBASH3B	-1.53728	3.96124	-6.51882	3.40086e-10	9.76222e-09	12.8175	-6.27931	CD4_CTL
TMC4	-1.48436	3.91804	-6.52085	3.40723e-10	9.76222e-09	12.817	-6.27902	CD4_CTL
NT5M	-1.51796	3.84584	-6.5179	3.4281e-10	9.79576e-09	12.8118	-6.27807	CD4_CTL
DMKN	-1.57452	3.96514	-6.51362	3.52102e-10	1.00344e-08	12.7825	-6.27391	CD4_CTL
TBX6	-1.54145	3.7539	-6.51181	3.5445e-10	1.00639e-08	12.8055	-6.27287	CD4_CTL
INTS9	-1.5065	3.93225	-6.51138	3.55019e-10	1.00639e-08	12.7787	-6.27262	CD4_CTL
ULK2	-1.4906	4.09297	-6.50737	3.63948e-10	1.02589e-08	12.7493	-6.26875	CD4_CTL
NECAB3	-1.50021	3.84625	-6.50663	3.64948e-10	1.02589e-08	12.776	-6.26833	CD4_CTL
AC004463.6	-1.52611	3.7539	-6.50679	3.65051e-10	1.02589e-08	12.7697	-6.26828	CD4_CTL
RP11-973H7.1	-1.48506	4.06897	-6.50562	3.65821e-10	1.02589e-08	12.7683	-6.26795	CD4_CTL
NDRG2	-1.56694	3.90609	-6.5059	3.66698e-10	1.02589e-08	12.7711	-6.26758	CD4_CTL
BTLA	-1.56067	3.82087	-6.50577	3.7008e-10	1.03265e-08	12.7376	-6.26615	CD4_CTL
LY86	-1.53692	3.85027	-6.49923	3.80113e-10	1.05617e-08	12.7221	-6.26198	CD4_CTL
SRP14-AS1	-1.46785	3.8681	-6.49953	3.80486e-10	1.05617e-08	12.7368	-6.26183	CD4_CTL
WNT10A	-1.55569	3.85225	-6.49992	3.81662e-10	1.05669e-08	12.709	-6.26135	CD4_CTL
RPH3AL	-1.54175	3.81489	-6.50009	3.83347e-10	1.05861e-08	12.7043	-6.26066	CD4_CTL
APOM	-1.47602	3.84194	-6.49635	3.88033e-10	1.06879e-08	12.6974	-6.25877	CD4_CTL
RRAD	-1.55439	3.97187	-6.49391	3.92255e-10	1.07764e-08	12.6796	-6.25708	CD4_CTL
ENTPD5	-1.54086	3.86961	-6.4869	4.09305e-10	1.1216e-08	12.6426	-6.25044	CD4_CTL
LMAN2L	-1.48154	3.77886	-6.48593	4.11368e-10	1.12437e-08	12.6623	-6.24965	CD4_CTL
NBPF14	-1.49811	4.28484	-6.48439	4.15788e-10	1.13355e-08	12.618	-6.24798	CD4_CTL
SLC46A3	-1.43747	4.18911	-6.4826	4.17641e-10	1.13571e-08	12.6415	-6.24729	CD4_CTL
AP001372.2	-1.52498	3.83672	-6.48321	4.19781e-10	1.13863e-08	12.6161	-6.24649	CD4_CTL
RP4-673M15.1	-1.54504	3.90219	-6.4797	4.2658e-10	1.15414e-08	12.5998	-6.24398	CD4_CTL
ZSWIM3	-1.51731	3.78408	-6.47801	4.31034e-10	1.16325e-08	12.6144	-6.24235	CD4_CTL
ITSN1	-1.51728	3.78289	-6.47671	4.3404e-10	1.16841e-08	12.6049	-6.24127	CD4_CTL
TRIM66	-1.46839	3.92715	-6.47436	4.38304e-10	1.1747e-08	12.5802	-6.23974	CD4_CTL
RP11-98D18.9	-1.49977	3.81295	-6.47543	4.38574e-10	1.1747e-08	12.5783	-6.23964	CD4_CTL
ARL10	-1.48533	3.82999	-6.47416	4.40742e-10	1.17755e-08	12.5919	-6.23887	CD4_CTL
MFSD3	-1.51826	3.79591	-6.4719	4.45968e-10	1.18795e-08	12.5743	-6.23703	CD4_CTL
ZC3H10	-1.53489	3.84584	-6.47154	4.46857e-10	1.18795e-08	12.5685	-6.23671	CD4_CTL
RP11-145M9.4	-1.52835	3.79471	-6.469	4.54257e-10	1.20219e-08	12.5666	-6.23414	CD4_CTL
ACBD4	-1.50942	3.90609	-6.46861	4.54464e-10	1.20219e-08	12.5657	-6.23407	CD4_CTL
NETO2	-1.47482	3.93808	-6.4681	4.55835e-10	1.2025e-08	12.5627	-6.2336	CD4_CTL
WDHD1	-1.50632	3.88904	-6.4678	4.5683e-10	1.2025e-08	12.5382	-6.23326	CD4_CTL
KIF18A	-1.44421	3.90801	-6.46272	4.68607e-10	1.23047e-08	12.5323	-6.22927	CD4_CTL
ZNF623	-1.53923	3.81176	-6.46166	4.7296e-10	1.23885e-08	12.5287	-6.22782	CD4_CTL
CASC5	-1.51135	3.83911	-6.45717	4.84718e-10	1.26575e-08	12.5031	-6.22397	CD4_CTL
EEPD1	-1.52911	3.79471	-6.45729	4.85596e-10	1.26575e-08	12.5018	-6.22369	CD4_CTL
RABGEF1	-1.47625	3.90741	-6.45612	4.8766e-10	1.26804e-08	12.4967	-6.22302	CD4_CTL
GSTM4	-1.55472	4.05438	-6.454	4.93605e-10	1.28038e-08	12.4661	-6.22112	CD4_CTL
SAMSN1	1.21614	7.68367	6.45711	4.96126e-10	1.2838e-08	12.3968	6.22032	CD4_CTL
MUC12	-1.58196	3.76182	-6.45263	4.98549e-10	1.28695e-08	12.4564	-6.21956	CD4_CTL
NANP	-1.43523	3.98621	-6.45105	5.02776e-10	1.29474e-08	12.4576	-6.21824	CD4_CTL
UAP1L1	-1.52467	3.84314	-6.45013	5.05318e-10	1.29816e-08	12.4512	-6.21744	CD4_CTL
HIST1H1A	-1.48248	3.82087	-6.44914	5.08547e-10	1.30033e-08	12.4348	-6.21644	CD4_CTL
GRAMD3	-1.48165	4.07664	-6.44886	5.08595e-10	1.30033e-08	12.4374	-6.21643	CD4_CTL
SLC22A5	-1.52955	3.85225	-6.44765	5.12325e-10	1.30673e-08	12.451	-6.21528	CD4_CTL
SLCO4A1	-1.49883	3.78408	-6.44555	5.18807e-10	1.32012e-08	12.4402	-6.21331	CD4_CTL
RP1-40E16.12	-1.48577	3.78679	-6.44443	5.22066e-10	1.32402e-08	12.4341	-6.21232	CD4_CTL
CLCN6	-1.49306	3.88785	-6.44407	5.22817e-10	1.32402e-08	12.4306	-6.2121	CD4_CTL
WDR86	-1.56653	3.8288	-6.44031	5.34196e-10	1.34953e-08	12.3956	-6.20871	CD4_CTL
STK36	-1.50814	3.79591	-6.43997	5.35679e-10	1.34953e-08	12.401	-6.20828	CD4_CTL
MTBP	-1.43789	3.88515	-6.43939	5.37305e-10	1.34953e-08	12.4051	-6.2078	CD4_CTL
TDRD7	-1.39706	3.98399	-6.43909	5.37942e-10	1.34953e-08	12.4022	-6.20762	CD4_CTL
SLC27A4	-1.51202	3.81176	-6.4378	5.41959e-10	1.35639e-08	12.3839	-6.20645	CD4_CTL
RP11-631N16.2	-1.49797	3.7539	-6.43709	5.44286e-10	1.35639e-08	12.3828	-6.20577	CD4_CTL
ZNF724P	-1.45728	3.86719	-6.43709	5.44487e-10	1.35639e-08	12.3775	-6.20572	CD4_CTL
TMEM143	-1.46137	3.82087	-6.43223	5.60264e-10	1.39245e-08	12.3622	-6.20122	CD4_CTL
ZNF619	-1.4646	3.77767	-6.43029	5.66017e-10	1.39827e-08	12.3573	-6.19961	CD4_CTL
TPCN2	-1.43431	3.95212	-6.43039	5.66162e-10	1.39827e-08	12.3323	-6.19957	CD4_CTL
ZBTB9	-1.44503	3.82999	-6.43034	5.66532e-10	1.39827e-08	12.3526	-6.19947	CD4_CTL
PLCH2	-1.51557	3.89618	-6.42839	5.73276e-10	1.4114e-08	12.3188	-6.19761	CD4_CTL
E2F1	-1.52439	3.80383	-6.4276	5.7449e-10	1.4114e-08	12.3413	-6.19728	CD4_CTL
ITPK1-AS1	-1.45088	3.88904	-6.42732	5.76207e-10	1.41205e-08	12.3334	-6.19681	CD4_CTL
LY6G5B	-1.43511	3.82087	-6.42677	5.774e-10	1.41205e-08	12.337	-6.19648	CD4_CTL
INPP5F	-1.46081	3.84584	-6.42462	5.8439e-10	1.42589e-08	12.3245	-6.19458	CD4_CTL
AGAP8	-1.50449	3.79201	-6.42265	5.91667e-10	1.44035e-08	12.2919	-6.19263	CD4_CTL
AC002117.1	-1.44886	4.12789	-6.42203	5.94075e-10	1.44293e-08	12.2833	-6.19199	CD4_CTL
LLGL1	-1.49201	3.82999	-6.42089	5.97691e-10	1.44842e-08	12.2833	-6.19104	CD4_CTL
PFKM	-1.49539	3.86288	-6.41978	6.00122e-10	1.44942e-08	12.2973	-6.1904	CD4_CTL
SLC25A43	-1.49168	3.88112	-6.42013	6.00816e-10	1.44942e-08	12.2767	-6.19022	CD4_CTL
HIST1H4H	-1.47368	3.95212	-6.41867	6.03805e-10	1.45335e-08	12.2718	-6.18943	CD4_CTL
TTC4	-1.45358	3.85376	-6.41601	6.13631e-10	1.47368e-08	12.2665	-6.18689	CD4_CTL
FAM173B	-1.52758	3.84584	-6.41478	6.1957e-10	1.48461e-08	12.2475	-6.18537	CD4_CTL
RAB13	-1.5135	4.05229	-6.41291	6.357e-10	1.51752e-08	12.2218	-6.18131	CD4_CTL
LINC00663	-1.51195	3.84584	-6.41023	6.36147e-10	1.51752e-08	12.2256	-6.1812	CD4_CTL
PRR24	-1.47084	3.99413	-6.40638	6.54294e-10	1.55734e-08	12.1926	-6.17676	CD4_CTL
CD27	-1.61686	4.8739	-6.39948	6.72701e-10	1.59759e-08	12.1547	-6.17238	CD4_CTL
CCDC120	-1.4653	4.0584	-6.39784	6.82545e-10	1.61737e-08	12.1484	-6.17008	CD4_CTL
C19orf47	-1.42978	3.88112	-6.3967	6.85406e-10	1.62056e-08	12.1719	-6.16942	CD4_CTL
C16orf86	-1.497	3.83911	-6.39565	6.90759e-10	1.62911e-08	12.1452	-6.16819	CD4_CTL
C9orf3	-1.45047	3.89738	-6.39472	6.92314e-10	1.62911e-08	12.1479	-6.16783	CD4_CTL
LMF1	-1.45444	4.07023	-6.39431	6.93596e-10	1.62911e-08	12.1338	-6.16754	CD4_CTL
SNX8	-1.43756	4.00728	-6.3921	7.03106e-10	1.64783e-08	12.1336	-6.16539	CD4_CTL
TRIP6	-1.52024	3.77886	-6.39117	7.06864e-10	1.65301e-08	12.1306	-6.16454	CD4_CTL
SLC25A15	-1.44502	3.80383	-6.38785	7.20776e-10	1.68186e-08	12.1243	-6.16146	CD4_CTL
CTD-3195I5.5	-1.5022	3.79591	-6.38656	7.26051e-10	1.69048e-08	12.1023	-6.1603	CD4_CTL
RP11-325F22.2	-1.45564	3.92715	-6.3843	7.33604e-10	1.70435e-08	12.0871	-6.15867	CD4_CTL
MOCS3	-1.48622	3.91011	-6.38332	7.39729e-10	1.71485e-08	12.0825	-6.15735	CD4_CTL
FSCN1	-1.50114	4.04375	-6.38326	7.50391e-10	1.73581e-08	12.0621	-6.15508	CD4_CTL
N6AMT1	-1.52348	3.86408	-6.37714	7.66959e-10	1.76937e-08	12.0623	-6.15162	CD4_CTL
SEMA6B	-1.48668	3.8642	-6.37699	7.68211e-10	1.76937e-08	12.0388	-6.15136	CD4_CTL
NBPF20	-1.43896	3.88515	-6.37595	7.7073e-10	1.77135e-08	12.0581	-6.15084	CD4_CTL
SLC23A3	-1.5178	3.8642	-6.37607	7.73353e-10	1.77357e-08	12.0337	-6.1503	CD4_CTL
CTNS	-1.45739	3.88904	-6.37041	7.96957e-10	1.82379e-08	12.0241	-6.14553	CD4_CTL
PCSK5	-1.46398	3.84987	-6.3714	7.9966e-10	1.82385e-08	12.0032	-6.14499	CD4_CTL
RP11-66N11.8	-1.51447	3.80383	-6.36945	8.00396e-10	1.82385e-08	12.007	-6.14485	CD4_CTL
RGS13	-1.43287	3.88112	-6.36894	8.02404e-10	1.82453e-08	12.0079	-6.14445	CD4_CTL
LIPT2	-1.51413	3.78798	-6.36664	8.13113e-10	1.84495e-08	12.0094	-6.14235	CD4_CTL
B2M	0.840637	14.1396	6.36372	8.26277e-10	1.87085e-08	11.7244	6.1398	CD4_CTL
ITPKB-AS1	-1.53891	3.98891	-6.36329	8.32611e-10	1.88121e-08	11.9625	-6.13858	CD4_CTL
SMARCD3	-1.48062	3.95212	-6.36061	8.40697e-10	1.89359e-08	11.9547	-6.13705	CD4_CTL
CYB561D1	-1.44926	4.16217	-6.36118	8.41637e-10	1.89359e-08	11.9492	-6.13687	CD4_CTL
IL4I1	-1.44437	4.00182	-6.35704	8.60313e-10	1.93155e-08	11.93	-6.13338	CD4_CTL
RP11-782C8.1	-1.46872	3.82999	-6.35575	8.64652e-10	1.93388e-08	11.9499	-6.13258	CD4_CTL
C19orf59	-1.49822	3.81176	-6.35745	8.64971e-10	1.93388e-08	11.9273	-6.13252	CD4_CTL
RECQL5	-1.44755	3.93627	-6.3551	8.70368e-10	1.94042e-08	11.9205	-6.13153	CD4_CTL
FGD6	-1.43136	3.78289	-6.35441	8.71527e-10	1.94042e-08	11.9427	-6.13132	CD4_CTL
RP5-1007M22.2	-1.48957	3.86288	-6.35299	8.79062e-10	1.95201e-08	11.9125	-6.12995	CD4_CTL
RP3-402G11.26	-1.41393	3.93627	-6.35232	8.81848e-10	1.95201e-08	11.9299	-6.12945	CD4_CTL
RASD1	-1.49774	3.86169	-6.35195	8.82213e-10	1.95201e-08	11.9134	-6.12938	CD4_CTL
CHEK2	-1.48432	3.85106	-6.35208	8.86018e-10	1.95638e-08	11.9061	-6.1287	CD4_CTL
GSPT2	-1.43307	3.99816	-6.3505	8.90134e-10	1.96141e-08	11.916	-6.12796	CD4_CTL
DOCK7	-1.42985	3.95602	-6.34927	8.97454e-10	1.9688e-08	11.9127	-6.12666	CD4_CTL
TPST1	-1.53486	3.8288	-6.34951	8.98585e-10	1.9688e-08	11.8929	-6.12646	CD4_CTL
TRIM16L	-1.48548	3.91011	-6.34988	8.99013e-10	1.9688e-08	11.8904	-6.12638	CD4_CTL
AC145212.1	-1.46939	3.82087	-6.34854	9.03066e-10	1.97363e-08	11.8895	-6.12566	CD4_CTL
ZNF155	-1.4086	3.92313	-6.3467	9.12812e-10	1.99086e-08	11.8763	-6.12395	CD4_CTL
NPIPA7	-1.51897	3.77886	-6.34582	9.14974e-10	1.99151e-08	11.896	-6.12358	CD4_CTL
AC009404.2	-1.47049	3.84584	-6.34179	9.35621e-10	2.03231e-08	11.8614	-6.12002	CD4_CTL
CHST14	-1.47543	3.84584	-6.34173	9.39486e-10	2.03294e-08	11.8507	-6.11937	CD4_CTL
PLOD1	-1.51644	3.90099	-6.34267	9.41343e-10	2.03294e-08	11.846	-6.11905	CD4_CTL
ACVR2B	-1.44433	3.83792	-6.34015	9.44443e-10	2.03294e-08	11.8643	-6.11853	CD4_CTL
NUP133	-1.38959	4.32951	-6.33951	9.44656e-10	2.03294e-08	11.8553	-6.11849	CD4_CTL
RP11-440L14.4	-1.48475	3.88904	-6.34041	9.45421e-10	2.03294e-08	11.8642	-6.11836	CD4_CTL
AF001548.5	-1.44355	3.80905	-6.33832	9.54447e-10	2.04823e-08	11.8401	-6.11685	CD4_CTL
C19orf40	-1.44891	3.95602	-6.33696	9.61364e-10	2.05894e-08	11.8246	-6.1157	CD4_CTL
RP11-769O8.1	-1.52235	3.8681	-6.3352	9.71119e-10	2.07486e-08	11.8297	-6.11409	CD4_CTL
ERLIN2	-1.45652	4.0152	-6.33445	9.72682e-10	2.07486e-08	11.8133	-6.11383	CD4_CTL
MAN1C1	-1.45251	3.87993	-6.33444	9.77115e-10	2.08017e-08	11.8284	-6.1131	CD4_CTL
YPEL4	-1.42801	4.03512	-6.33339	9.82279e-10	2.087e-08	11.8258	-6.11226	CD4_CTL
SLC4A4	-1.41202	3.9835	-6.33124	9.91489e-10	2.10239e-08	11.813	-6.11077	CD4_CTL
ACAD11	-1.50611	3.77886	-6.3295	1.00511e-09	2.12705e-08	11.7881	-6.1086	CD4_CTL
WBP1	-1.48148	3.82087	-6.32821	1.01181e-09	2.13699e-08	11.7949	-6.10754	CD4_CTL
RP11-215G15.5	-1.4884	3.80383	-6.32803	1.01873e-09	2.14737e-08	11.7725	-6.10645	CD4_CTL
SMG8	-1.46856	3.83672	-6.32578	1.02693e-09	2.16039e-08	11.7645	-6.10517	CD4_CTL
SLC39A14	-1.46464	3.92206	-6.32413	1.03805e-09	2.1795e-08	11.7518	-6.10345	CD4_CTL
RBM44	-1.47034	3.78798	-6.32279	1.04281e-09	2.18135e-08	11.7643	-6.10272	CD4_CTL
METTL6	-1.44309	4.13569	-6.32207	1.04302e-09	2.18135e-08	11.746	-6.10268	CD4_CTL
REEP6	-1.4432	3.86018	-6.32164	1.04926e-09	2.19013e-08	11.7532	-6.10173	CD4_CTL
TPPP	-1.51939	3.84584	-6.32088	1.05373e-09	2.19517e-08	11.752	-6.10105	CD4_CTL
PROCR	-1.47629	3.96243	-6.31982	1.05901e-09	2.20188e-08	11.744	-6.10025	CD4_CTL
DOCK4	-1.46068	3.87603	-6.322	1.06337e-09	2.20444e-08	11.7333	-6.0996	CD4_CTL
CTBP2	-1.44511	4.45083	-6.31794	1.06714e-09	2.20444e-08	11.7371	-6.09903	CD4_CTL
KPTN	-1.44004	3.80264	-6.31811	1.07029e-09	2.20444e-08	11.7461	-6.09856	CD4_CTL
SLX4IP	-1.46865	3.89307	-6.31774	1.07215e-09	2.20444e-08	11.7209	-6.09828	CD4_CTL
ITGA1	-1.47185	3.82421	-6.31774	1.07278e-09	2.20444e-08	11.7352	-6.09819	CD4_CTL
ERCC6	-1.4613	3.8693	-6.3174	1.07442e-09	2.20444e-08	11.734	-6.09794	CD4_CTL
NEIL1	-1.54397	4.26034	-6.318	1.07468e-09	2.20444e-08	11.7122	-6.0979	CD4_CTL
NCAPG2	-1.45832	3.83282	-6.3174	1.07882e-09	2.20869e-08	11.7177	-6.09729	CD4_CTL
QSOX2	-1.43218	4.03746	-6.31323	1.09901e-09	2.2429e-08	11.6943	-6.09432	CD4_CTL
PLCG2	-1.4626	3.93105	-6.31364	1.09973e-09	2.2429e-08	11.6945	-6.09422	CD4_CTL
PRDM11	-1.51183	3.83792	-6.3127	1.10247e-09	2.24421e-08	11.703	-6.09382	CD4_CTL
CRTAM	-1.50027	4.24738	-6.31018	1.1176e-09	2.27068e-08	11.694	-6.09164	CD4_CTL
IFNLR1	-1.46724	3.81697	-6.30938	1.12445e-09	2.28026e-08	11.6902	-6.09066	CD4_CTL
LAMB1	-1.43894	3.94822	-6.30843	1.13074e-09	2.28867e-08	11.6923	-6.08977	CD4_CTL
RP11-793H13.11	-1.42946	3.76493	-6.30668	1.14447e-09	2.31208e-08	11.6844	-6.08784	CD4_CTL
GPR146	-1.42981	3.81697	-6.30536	1.15009e-09	2.31883e-08	11.6773	-6.08705	CD4_CTL
RCCD1	-1.51222	3.94017	-6.30515	1.15215e-09	2.31883e-08	11.6547	-6.08677	CD4_CTL
CYP2U1	-1.43181	3.89829	-6.3024	1.16846e-09	2.3441e-08	11.648	-6.08451	CD4_CTL
MS4A1	-1.5005	3.87081	-6.30303	1.17022e-09	2.3441e-08	11.6364	-6.08427	CD4_CTL
RP11-488C13.5	-1.46897	3.94149	-6.30204	1.17128e-09	2.3441e-08	11.6571	-6.08413	CD4_CTL
MPEG1	-1.43584	3.95158	-6.30154	1.1741e-09	2.34534e-08	11.6317	-6.08374	CD4_CTL
RP11-383H13.1	-1.54646	3.81295	-6.30149	1.17882e-09	2.35038e-08	11.6321	-6.0831	CD4_CTL
NT5DC3	-1.46153	3.872	-6.29865	1.19767e-09	2.38353e-08	11.6178	-6.08055	CD4_CTL
POFUT1	-1.44705	3.90621	-6.29838	1.20332e-09	2.39032e-08	11.6115	-6.0798	CD4_CTL
ZNF627	-1.51574	3.92835	-6.29485	1.21923e-09	2.41742e-08	11.6059	-6.07769	CD4_CTL
ZNF527	-1.39323	3.8288	-6.29397	1.22843e-09	2.43115e-08	11.6137	-6.07649	CD4_CTL
RP5-1073O3.7	-1.51076	4.07557	-6.29266	1.23689e-09	2.43952e-08	11.5826	-6.07539	CD4_CTL
CTA-204B4.2	-1.46151	3.82087	-6.29233	1.23722e-09	2.43952e-08	11.606	-6.07534	CD4_CTL
PARG	-1.4442	4.04645	-6.29175	1.24258e-09	2.44394e-08	11.5766	-6.07465	CD4_CTL
CCNA2	-1.48707	3.79471	-6.2914	1.24404e-09	2.44394e-08	11.6019	-6.07446	CD4_CTL
DENND2C	-1.47734	3.85106	-6.28828	1.26486e-09	2.48029e-08	11.5676	-6.0718	CD4_CTL
RP5-886K2.3	-1.47343	3.84987	-6.28791	1.27949e-09	2.50438e-08	11.5539	-6.06995	CD4_CTL
ZSCAN18	-1.51433	4.00728	-6.28487	1.29101e-09	2.52231e-08	11.5524	-6.06851	CD4_CTL
NAALADL1	-1.40997	4.01158	-6.28081	1.32584e-09	2.58152e-08	11.5178	-6.06423	CD4_CTL
ZNF90	-1.45884	3.91282	-6.28041	1.32615e-09	2.58152e-08	11.5152	-6.0642	CD4_CTL
MBLAC1	-1.4051	4.0125	-6.2799	1.32946e-09	2.58191e-08	11.535	-6.0638	CD4_CTL
RP11-412D9.4	-1.53224	3.85106	-6.27933	1.33118e-09	2.58191e-08	11.521	-6.06359	CD4_CTL
ZNF784	-1.46032	3.943	-6.2772	1.34839e-09	2.61055e-08	11.4993	-6.06152	CD4_CTL
L2HGDH	-1.47879	3.90489	-6.27656	1.35183e-09	2.61248e-08	11.5198	-6.06111	CD4_CTL
CDCA7L	-1.48732	3.80502	-6.27061	1.39842e-09	2.69604e-08	11.4815	-6.05566	CD4_CTL
CENPV	-1.3884	4.29423	-6.27058	1.40012e-09	2.69604e-08	11.4795	-6.05547	CD4_CTL
AC009133.12	-1.44033	3.92715	-6.26909	1.41005e-09	2.7103e-08	11.4793	-6.05433	CD4_CTL
FUZ	-1.42768	4.01627	-6.26839	1.41668e-09	2.71814e-08	11.4591	-6.05357	CD4_CTL
ZNF385A	-1.4726	3.83924	-6.26742	1.42298e-09	2.72535e-08	11.4717	-6.05286	CD4_CTL
KLHL11	-1.40324	3.91131	-6.2645	1.44561e-09	2.76373e-08	11.4547	-6.05032	CD4_CTL
MCM3AP-AS1	-1.43477	3.89829	-6.26001	1.48357e-09	2.83124e-08	11.418	-6.04614	CD4_CTL
IRG1	-1.45825	3.79471	-6.25893	1.49282e-09	2.84381e-08	11.4274	-6.04514	CD4_CTL
PLXDC1	-1.45313	3.85106	-6.25698	1.50904e-09	2.86254e-08	11.4155	-6.0434	CD4_CTL
SESTD1	-1.44792	3.87722	-6.25673	1.51314e-09	2.86254e-08	11.3938	-6.04296	CD4_CTL
SLC16A11	-1.4747	3.92313	-6.25643	1.51323e-09	2.86254e-08	11.4004	-6.04295	CD4_CTL
ZNF595	-1.40307	3.99051	-6.25636	1.51337e-09	2.86254e-08	11.3966	-6.04293	CD4_CTL
CTD-2020K17.4	-1.4156	3.95643	-6.25495	1.52746e-09	2.88302e-08	11.4045	-6.04144	CD4_CTL
RP11-573D15.9	-1.44262	3.79591	-6.25472	1.52959e-09	2.88302e-08	11.3852	-6.04121	CD4_CTL
SPIN4	-1.43685	3.90609	-6.25366	1.53851e-09	2.88993e-08	11.3906	-6.04028	CD4_CTL
ZNF829	-1.44479	4.11848	-6.2539	1.53866e-09	2.88993e-08	11.3729	-6.04026	CD4_CTL
DBF4B	-1.48699	3.76975	-6.25269	1.54625e-09	2.89908e-08	11.3872	-6.03947	CD4_CTL
ZFAT	-1.39418	3.89829	-6.25129	1.556e-09	2.91226e-08	11.3834	-6.03845	CD4_CTL
FOSL1	-1.45696	3.88515	-6.25302	1.55971e-09	2.9141e-08	11.3651	-6.03807	CD4_CTL
RP3-467K16.4	-1.43943	3.89037	-6.2505	1.5643e-09	2.91756e-08	11.3804	-6.03759	CD4_CTL
SPDL1	-1.39553	3.87993	-6.24947	1.57444e-09	2.92958e-08	11.3748	-6.03655	CD4_CTL
NRBP2	-1.41911	3.97558	-6.24883	1.57634e-09	2.92958e-08	11.3639	-6.03636	CD4_CTL
RP11-299J3.8	-1.41673	3.87993	-6.24896	1.57899e-09	2.92958e-08	11.3521	-6.03608	CD4_CTL
SPATC1L	-1.50151	4.04315	-6.25036	1.58171e-09	2.92958e-08	11.3505	-6.03581	CD4_CTL
ZNF436	-1.49262	3.78679	-6.24907	1.58612e-09	2.93268e-08	11.3501	-6.03536	CD4_CTL
DNHD1	-1.49543	3.83131	-6.24755	1.5972e-09	2.94806e-08	11.342	-6.03423	CD4_CTL
AC062017.1	-1.42238	3.88125	-6.24645	1.61126e-09	2.96889e-08	11.3331	-6.03282	CD4_CTL
RP11-141B14.1	-1.4101	3.89348	-6.24402	1.62209e-09	2.98007e-08	11.344	-6.03173	CD4_CTL
LSMEM1	-1.44625	3.90294	-6.24327	1.62435e-09	2.98007e-08	11.3288	-6.03151	CD4_CTL
CLECL1	-1.38196	4.09748	-6.24378	1.62586e-09	2.98007e-08	11.3413	-6.03136	CD4_CTL
SLC26A6	-1.46739	3.95913	-6.24327	1.62848e-09	2.98007e-08	11.3295	-6.0311	CD4_CTL
S100A6	1.02167	9.80458	6.24161	1.64135e-09	2.99046e-08	11.1822	6.02983	CD4_CTL
SLC16A13	-1.44376	3.7527	-6.24196	1.64211e-09	2.99046e-08	11.3366	-6.02975	CD4_CTL
C12orf79	-1.44725	3.96825	-6.24208	1.64256e-09	2.99046e-08	11.3296	-6.02971	CD4_CTL
C19orf82	-1.42936	3.84703	-6.24108	1.64957e-09	2.99812e-08	11.3305	-6.02902	CD4_CTL
PYCRL	-1.44258	3.88904	-6.24035	1.6568e-09	3.00616e-08	11.3254	-6.02831	CD4_CTL
CHST2	-1.45406	4.06362	-6.23918	1.67671e-09	3.03712e-08	11.292	-6.02638	CD4_CTL
DHFRL1	-1.4262	3.9053	-6.23826	1.67965e-09	3.03729e-08	11.2936	-6.0261	CD4_CTL
ZNF891	-1.38002	3.87993	-6.23731	1.68255e-09	3.0374e-08	11.2933	-6.02582	CD4_CTL
SFXN4	-1.45174	3.98363	-6.23634	1.69504e-09	3.04967e-08	11.2815	-6.02462	CD4_CTL
SH2D1B	-1.47261	4.05299	-6.23604	1.69711e-09	3.04967e-08	11.3005	-6.02443	CD4_CTL
RP11-218M22.1	-1.50226	3.82999	-6.23587	1.69791e-09	3.04967e-08	11.2885	-6.02435	CD4_CTL
DENND6B	-1.39283	3.81295	-6.2352	1.70865e-09	3.06382e-08	11.2987	-6.02333	CD4_CTL
KIF3C	-1.4153	3.84703	-6.23422	1.71613e-09	3.07208e-08	11.2906	-6.02262	CD4_CTL
FAM19A2	-1.46359	3.81176	-6.23321	1.72335e-09	3.07732e-08	11.2727	-6.02194	CD4_CTL
ARMCX5	-1.4403	4.15216	-6.23278	1.72482e-09	3.07732e-08	11.2681	-6.02181	CD4_CTL
FIZ1	-1.45773	3.81295	-6.23281	1.72846e-09	3.07868e-08	11.2719	-6.02146	CD4_CTL
ROM1	-1.4384	3.81295	-6.23235	1.73256e-09	3.08084e-08	11.2752	-6.02108	CD4_CTL
CD79A	-1.45421	3.88904	-6.23157	1.74175e-09	3.09204e-08	11.276	-6.02022	CD4_CTL
METTL1	-1.41045	3.99935	-6.23087	1.74738e-09	3.09262e-08	11.2578	-6.0197	CD4_CTL
RMDN2	-1.40065	3.92194	-6.23075	1.74786e-09	3.09262e-08	11.2742	-6.01966	CD4_CTL
GCSAM	-1.51202	3.85496	-6.23019	1.75543e-09	3.09916e-08	11.2549	-6.01896	CD4_CTL
ZNF773	-1.38859	3.96916	-6.22963	1.75753e-09	3.09916e-08	11.2671	-6.01877	CD4_CTL
AC083843.1	-1.37897	3.9481	-6.22908	1.76026e-09	3.09916e-08	11.2628	-6.01851	CD4_CTL
BCL7A	-1.43855	3.86018	-6.22708	1.78516e-09	3.13783e-08	11.2508	-6.01624	CD4_CTL
NEU3	-1.46748	3.81968	-6.22364	1.82647e-09	3.20517e-08	11.2143	-6.01253	CD4_CTL
ZNF41	-1.48168	3.92835	-6.22003	1.85737e-09	3.25405e-08	11.1962	-6.00981	CD4_CTL
IGSF9B	-1.39522	4.17657	-6.21977	1.86256e-09	3.2578e-08	11.2083	-6.00936	CD4_CTL
ZBED6CL	-1.43625	3.77094	-6.2162	1.89629e-09	3.31139e-08	11.1987	-6.00645	CD4_CTL
ZNF329	-1.38944	3.91011	-6.21568	1.90246e-09	3.31673e-08	11.1885	-6.00592	CD4_CTL
ACPL2	-1.47161	3.82087	-6.21259	1.93584e-09	3.36944e-08	11.1622	-6.0031	CD4_CTL
RP3-467N11.1	-1.43549	3.88904	-6.21104	1.95459e-09	3.393e-08	11.1693	-6.00154	CD4_CTL
RP11-89K11.1	-1.43621	3.77886	-6.21065	1.95573e-09	3.393e-08	11.1541	-6.00144	CD4_CTL
PLEKHG1	-1.42529	3.83911	-6.20995	1.96281e-09	3.39537e-08	11.1635	-6.00086	CD4_CTL
S100P	-1.38728	3.91923	-6.20981	1.9649e-09	3.39537e-08	11.151	-6.00068	CD4_CTL
FAM212A	-1.43141	3.76975	-6.2098	1.96663e-09	3.39537e-08	11.1484	-6.00054	CD4_CTL
ELOVL4	-1.39258	3.85898	-6.20821	1.98138e-09	3.41532e-08	11.154	-5.99933	CD4_CTL
HSD11B1L	-1.41263	3.85496	-6.2087	1.99114e-09	3.42582e-08	11.1322	-5.99853	CD4_CTL
ATG4C	-1.41141	4.02029	-6.20746	1.99388e-09	3.42582e-08	11.143	-5.9983	CD4_CTL
MYO15B	-1.49418	3.90008	-6.205	2.01447e-09	3.45363e-08	11.1191	-5.99664	CD4_CTL
TCF19	-1.40111	3.96514	-6.20515	2.01653e-09	3.45363e-08	11.1297	-5.99647	CD4_CTL
CMKLR1	-1.43931	3.98724	-6.20364	2.02675e-09	3.46558e-08	11.1138	-5.99565	CD4_CTL
FCRLB	-1.47255	3.81295	-6.2042	2.03564e-09	3.47523e-08	11.1119	-5.99494	CD4_CTL
TMEM117	-1.38898	3.90609	-6.20319	2.03927e-09	3.47587e-08	11.1099	-5.99465	CD4_CTL
OCLN	-1.45082	3.84716	-6.20099	2.06213e-09	3.50923e-08	11.1155	-5.99284	CD4_CTL
CAD	-1.45676	3.85417	-6.20135	2.07561e-09	3.52192e-08	11.0911	-5.99178	CD4_CTL
PAQR4	-1.43351	3.83792	-6.20004	2.07618e-09	3.52192e-08	11.0931	-5.99173	CD4_CTL
PAOX	-1.37607	3.98099	-6.19768	2.10239e-09	3.56073e-08	11.0958	-5.98969	CD4_CTL
MED20	-1.42276	3.92115	-6.19629	2.11903e-09	3.58323e-08	11.0895	-5.98841	CD4_CTL
LINC00115	-1.49	3.87603	-6.19516	2.13466e-09	3.60397e-08	11.0677	-5.98721	CD4_CTL
PLBD2	-1.46315	3.94552	-6.19313	2.15577e-09	3.62119e-08	11.0521	-5.98561	CD4_CTL
NHSL2	-1.40692	3.87332	-6.19324	2.15704e-09	3.62119e-08	11.0569	-5.98552	CD4_CTL
LEPREL4	-1.39746	3.84314	-6.19305	2.15719e-09	3.62119e-08	11.066	-5.98551	CD4_CTL
CCDC144A	-1.45874	4.23466	-6.19254	2.15842e-09	3.62119e-08	11.0475	-5.98541	CD4_CTL
RWDD3	-1.45476	3.81295	-6.19242	2.1706e-09	3.63593e-08	11.0506	-5.9845	CD4_CTL
ZKSCAN4	-1.45701	3.79591	-6.1911	2.17961e-09	3.6453e-08	11.0641	-5.98382	CD4_CTL
GSTT1	-1.39125	3.8732	-6.19076	2.18425e-09	3.64736e-08	11.0619	-5.98348	CD4_CTL
SLC15A3	-1.3995	3.93627	-6.19009	2.19669e-09	3.66241e-08	11.0362	-5.98255	CD4_CTL
GYS1	-1.38533	3.872	-6.18964	2.20417e-09	3.66915e-08	11.0552	-5.982	CD4_CTL
TRPM2	-1.48932	3.84584	-6.18887	2.20778e-09	3.66945e-08	11.0351	-5.98173	CD4_CTL
CCBL1	-1.49113	3.81295	-6.18872	2.21226e-09	3.67118e-08	11.0343	-5.9814	CD4_CTL
COPG2	-1.49161	3.90609	-6.18754	2.22719e-09	3.69023e-08	11.0261	-5.98031	CD4_CTL
HIST1H2BC	-1.40584	4.00636	-6.18608	2.23566e-09	3.69853e-08	11.0187	-5.97969	CD4_CTL
WWC2	-1.40612	3.93118	-6.18569	2.24508e-09	3.70837e-08	11.0328	-5.979	CD4_CTL
IL10RB-AS1	-1.42548	3.90892	-6.18365	2.27022e-09	3.74411e-08	11.0109	-5.97719	CD4_CTL
MATN1-AS1	-1.48164	3.96005	-6.18192	2.29641e-09	3.78148e-08	10.9955	-5.97532	CD4_CTL
RHOBTB2	-1.4849	3.78798	-6.18013	2.32079e-09	3.81573e-08	10.9886	-5.9736	CD4_CTL
PDE1B	-1.42988	3.83792	-6.17636	2.37078e-09	3.89194e-08	10.9668	-5.97012	CD4_CTL
ZNF573	-1.41971	3.94731	-6.17687	2.39037e-09	3.91809e-08	10.9597	-5.96878	CD4_CTL
ZNF449	-1.39191	3.83672	-6.17344	2.40466e-09	3.93547e-08	10.9698	-5.96781	CD4_CTL
TMEM25	-1.39095	3.85898	-6.17283	2.41288e-09	3.94288e-08	10.9667	-5.96725	CD4_CTL
RP11-706O15.3	-1.50769	3.85154	-6.17291	2.42343e-09	3.95294e-08	10.9463	-5.96654	CD4_CTL
F3	-1.42987	3.99311	-6.17315	2.42643e-09	3.95294e-08	10.9401	-5.96633	CD4_CTL
PON2	-1.42965	3.80383	-6.17124	2.4403e-09	3.9636e-08	10.9567	-5.9654	CD4_CTL
TEF	-1.4159	3.91011	-6.17076	2.4404e-09	3.9636e-08	10.9471	-5.9654	CD4_CTL
CCDC15	-1.4226	3.82087	-6.16818	2.477e-09	4.00773e-08	10.9249	-5.96297	CD4_CTL
EVI5L	-1.39838	3.83672	-6.16811	2.47713e-09	4.00773e-08	10.9408	-5.96296	CD4_CTL
GGT7	-1.46563	4.02432	-6.16793	2.47882e-09	4.00773e-08	10.9236	-5.96285	CD4_CTL
CTA-217C2.1	-1.45814	3.91131	-6.16761	2.49291e-09	4.02442e-08	10.9171	-5.96192	CD4_CTL
SGCD	-1.52408	3.84703	-6.16684	2.50234e-09	4.03356e-08	10.9152	-5.9613	CD4_CTL
CKMT2-AS1	-1.44093	3.88904	-6.16501	2.52385e-09	4.05925e-08	10.9059	-5.9599	CD4_CTL
CBY1	-1.43272	4.0152	-6.16448	2.52587e-09	4.05925e-08	10.9079	-5.95977	CD4_CTL
PCAT1	-1.51289	3.81295	-6.16413	2.5366e-09	4.07037e-08	10.9031	-5.95908	CD4_CTL
RP11-326G21.1	-1.37861	3.91684	-6.16307	2.54544e-09	4.07843e-08	10.912	-5.95851	CD4_CTL
RP11-277L2.3	-1.40477	4.00834	-6.16158	2.56973e-09	4.11118e-08	10.9042	-5.95696	CD4_CTL
SEC23IP	-1.30557	4.7326	-6.15962	2.58824e-09	4.12848e-08	10.8783	-5.95579	CD4_CTL
HMOX1	-1.33383	4.08624	-6.15968	2.58827e-09	4.12848e-08	10.8836	-5.95578	CD4_CTL
LINC00852	-1.40118	3.95121	-6.1617	2.59802e-09	4.13397e-08	10.879	-5.95517	CD4_CTL
KIAA0895L	-1.43282	3.87722	-6.15921	2.59945e-09	4.13397e-08	10.8926	-5.95508	CD4_CTL
RP11-936I5.1	-1.49133	3.93105	-6.15866	2.61473e-09	4.1521e-08	10.8863	-5.95412	CD4_CTL
SLC24A1	-1.47129	3.80786	-6.15699	2.64356e-09	4.18965e-08	10.8632	-5.95233	CD4_CTL
MYO18A	-1.41498	3.93118	-6.15575	2.64622e-09	4.18965e-08	10.8662	-5.95216	CD4_CTL
FANCI	-1.40033	3.92715	-6.15468	2.66685e-09	4.21608e-08	10.8672	-5.95089	CD4_CTL
LINC00920	-1.46984	3.81176	-6.15376	2.68265e-09	4.2335e-08	10.8556	-5.94993	CD4_CTL
USP27X	-1.41686	3.88904	-6.15358	2.6858e-09	4.2335e-08	10.8635	-5.94973	CD4_CTL
RAB20	-1.43839	3.86408	-6.15298	2.69055e-09	4.23474e-08	10.8454	-5.94944	CD4_CTL
ZSCAN30	-1.42802	3.87603	-6.15253	2.69973e-09	4.24294e-08	10.8572	-5.94889	CD4_CTL
TMEM176B	-1.43489	3.90609	-6.15154	2.71326e-09	4.25794e-08	10.8402	-5.94807	CD4_CTL
CTA-211A9.5	-1.44274	4.04447	-6.15205	2.72058e-09	4.26114e-08	10.8297	-5.94763	CD4_CTL
CCDC61	-1.44029	3.96256	-6.15078	2.72327e-09	4.26114e-08	10.8294	-5.94746	CD4_CTL
NRROS	-1.37385	4.0508	-6.15055	2.73207e-09	4.26551e-08	10.8457	-5.94694	CD4_CTL
ABCA3	-1.40837	3.83012	-6.1518	2.73405e-09	4.26551e-08	10.831	-5.94682	CD4_CTL
TCTN1	-1.43174	3.76063	-6.14981	2.7423e-09	4.27215e-08	10.8453	-5.94632	CD4_CTL
FHAD1	-1.45244	3.73296	-6.14883	2.75748e-09	4.28954e-08	10.8405	-5.94542	CD4_CTL
RP11-154H23.3	-1.45484	3.76182	-6.14817	2.76691e-09	4.29796e-08	10.8269	-5.94486	CD4_CTL
EPB41L5	-1.37835	3.9481	-6.14509	2.81355e-09	4.36407e-08	10.817	-5.94212	CD4_CTL
C11orf71	-1.43898	3.89816	-6.1434	2.84225e-09	4.40219e-08	10.8029	-5.94046	CD4_CTL
SGCE	-1.49568	3.77886	-6.14076	2.88314e-09	4.45906e-08	10.7866	-5.93812	CD4_CTL
ZNF781	-1.47357	3.8288	-6.13826	2.92513e-09	4.50773e-08	10.7785	-5.93575	CD4_CTL
SPINK1	-1.41836	3.85509	-6.13782	2.92776e-09	4.50773e-08	10.7798	-5.9356	CD4_CTL
RP13-270P17.1	-1.38119	3.84703	-6.13798	2.92826e-09	4.50773e-08	10.7761	-5.93557	CD4_CTL
CCDC134	-1.4509	3.80383	-6.13766	2.93148e-09	4.50773e-08	10.7803	-5.93539	CD4_CTL
RFX2	-1.43536	3.85496	-6.13697	2.95167e-09	4.53226e-08	10.7589	-5.93426	CD4_CTL
ETNK2	-1.35475	3.86288	-6.13552	2.96799e-09	4.55077e-08	10.769	-5.93336	CD4_CTL
CDHR3	-1.38649	3.88904	-6.13509	2.97382e-09	4.55318e-08	10.7656	-5.93304	CD4_CTL
ZBTB45	-1.36506	3.98382	-6.13461	2.9854e-09	4.56437e-08	10.7565	-5.9324	CD4_CTL
TJP3	-1.43594	3.8681	-6.13419	2.99325e-09	4.56984e-08	10.7582	-5.93197	CD4_CTL
MPZL1	-1.40133	3.97841	-6.13335	3.00471e-09	4.58079e-08	10.755	-5.93134	CD4_CTL
RP11-358B23.5	-1.43146	3.94565	-6.13179	3.01953e-09	4.59682e-08	10.7466	-5.93053	CD4_CTL
ZNF681	-1.46025	3.82087	-6.13176	3.04282e-09	4.6257e-08	10.7285	-5.92927	CD4_CTL
FANCL	-1.44206	3.88785	-6.13249	3.05562e-09	4.6352e-08	10.7253	-5.92858	CD4_CTL
FBLN5	-1.44922	3.92326	-6.13008	3.06098e-09	4.6352e-08	10.7221	-5.92829	CD4_CTL
CTD-2287O16.5	-1.37867	3.85496	-6.13024	3.06209e-09	4.6352e-08	10.7392	-5.92823	CD4_CTL
PLCXD2	-1.45807	3.78289	-6.12718	3.10829e-09	4.69849e-08	10.7115	-5.92577	CD4_CTL
ABCD1	-1.42979	3.80113	-6.12624	3.12384e-09	4.71532e-08	10.7205	-5.92495	CD4_CTL
WDR35	-1.44291	3.88647	-6.12321	3.17805e-09	4.78831e-08	10.6852	-5.92213	CD4_CTL
ZNF45	-1.37004	3.99363	-6.12298	3.18116e-09	4.78831e-08	10.6996	-5.92197	CD4_CTL
CDCA8	-1.41184	3.82658	-6.12217	3.19502e-09	4.80242e-08	10.6984	-5.92125	CD4_CTL
ZNF93	-1.38778	3.8681	-6.12082	3.21202e-09	4.82118e-08	10.6886	-5.92038	CD4_CTL
TRAF3IP2-AS1	-1.45534	3.90621	-6.12013	3.2386e-09	4.85426e-08	10.6668	-5.91902	CD4_CTL
MBLAC2	-1.39805	3.91401	-6.11859	3.26476e-09	4.88663e-08	10.675	-5.9177	CD4_CTL
ZNF585A	-1.40361	3.8998	-6.11697	3.28848e-09	4.91524e-08	10.6698	-5.91651	CD4_CTL
FCGR2B	-1.48004	3.83792	-6.11675	3.29812e-09	4.92276e-08	10.6517	-5.91603	CD4_CTL
RAD51D	-1.3912	3.85376	-6.11587	3.30685e-09	4.92891e-08	10.6635	-5.91559	CD4_CTL
RP11-1114A5.4	-1.35876	4.07664	-6.11542	3.31757e-09	4.9318e-08	10.6589	-5.91506	CD4_CTL
CTD-2017D11.1	-1.36102	4.26221	-6.11573	3.31802e-09	4.9318e-08	10.6537	-5.91504	CD4_CTL
TLE2	-1.43083	3.93105	-6.11461	3.3286e-09	4.94065e-08	10.6434	-5.91451	CD4_CTL
CYP4F35P	-1.43237	3.85496	-6.11411	3.3431e-09	4.9462e-08	10.638	-5.9138	CD4_CTL
PRELID2	-1.42028	3.81295	-6.11395	3.34811e-09	4.9462e-08	10.638	-5.91355	CD4_CTL
BBS9	-1.32436	4.20757	-6.11302	3.34919e-09	4.9462e-08	10.6425	-5.9135	CD4_CTL
CCT6B	-1.40757	3.84716	-6.11358	3.35084e-09	4.9462e-08	10.6361	-5.91342	CD4_CTL
NLE1	-1.39363	3.98891	-6.11301	3.36759e-09	4.96406e-08	10.6279	-5.9126	CD4_CTL
LRSAM1	-1.38565	3.9403	-6.1121	3.3724e-09	4.96431e-08	10.6421	-5.91236	CD4_CTL
CXCR6	-1.39729	3.95122	-6.111	3.39699e-09	4.99281e-08	10.6359	-5.91116	CD4_CTL
DOCK9-AS2	-1.36742	3.91414	-6.11088	3.40111e-09	4.99281e-08	10.6375	-5.91096	CD4_CTL
TNFSF15	-1.4402	3.92402	-6.11247	3.40877e-09	4.99719e-08	10.6202	-5.91059	CD4_CTL
RP11-115C21.2	-1.42009	3.86018	-6.10969	3.42327e-09	5.00966e-08	10.6318	-5.90989	CD4_CTL
C17orf96	-1.47938	3.81176	-6.10959	3.42936e-09	5.00966e-08	10.6151	-5.9096	CD4_CTL
DPY19L3	-1.48081	3.89829	-6.10881	3.43134e-09	5.00966e-08	10.6124	-5.90951	CD4_CTL
MYL9	-1.36874	3.82609	-6.10662	3.4783e-09	5.07129e-08	10.6155	-5.90727	CD4_CTL
ALG14	-1.42717	3.84584	-6.1079	3.49256e-09	5.08514e-08	10.5983	-5.90659	CD4_CTL
LINC00984	-1.361	3.84703	-6.10504	3.50904e-09	5.1022e-08	10.6071	-5.90582	CD4_CTL
HAR1A	-1.44369	3.87081	-6.10486	3.52308e-09	5.11565e-08	10.5897	-5.90516	CD4_CTL
GRK4	-1.37293	3.98231	-6.10346	3.54073e-09	5.1343e-08	10.5961	-5.90433	CD4_CTL
LRRC25	-1.48879	3.79591	-6.10267	3.56764e-09	5.16631e-08	10.5778	-5.90309	CD4_CTL
DENND1A	-1.36737	3.89558	-6.09987	3.60398e-09	5.20627e-08	10.5653	-5.90141	CD4_CTL
SWT1	-1.36027	3.99023	-6.09919	3.61559e-09	5.20627e-08	10.565	-5.90088	CD4_CTL
TBCE	-1.3658	4.01548	-6.09966	3.61624e-09	5.20627e-08	10.5764	-5.90085	CD4_CTL
ZRANB3	-1.39472	4.05708	-6.0998	3.61791e-09	5.20627e-08	10.558	-5.90078	CD4_CTL
RP11-849F2.8	-1.36875	3.93508	-6.09982	3.61959e-09	5.20627e-08	10.5581	-5.9007	CD4_CTL
CREB3L4	-1.4408	3.77094	-6.09902	3.63081e-09	5.21539e-08	10.5697	-5.90019	CD4_CTL
ZNF579	-1.37442	3.90219	-6.09815	3.64532e-09	5.21606e-08	10.5624	-5.89953	CD4_CTL
BPHL	-1.40522	3.973	-6.09786	3.64906e-09	5.21606e-08	10.5498	-5.89936	CD4_CTL
NMUR1	-1.33812	4.09847	-6.09767	3.65018e-09	5.21606e-08	10.5467	-5.89931	CD4_CTL
PTPRN2	-1.45267	3.92326	-6.09768	3.6508e-09	5.21606e-08	10.5595	-5.89928	CD4_CTL
CDPF1	-1.40686	3.78408	-6.09688	3.67289e-09	5.24061e-08	10.5655	-5.89829	CD4_CTL
ZNF862	-1.41837	3.85496	-6.09613	3.68746e-09	5.25439e-08	10.5455	-5.89764	CD4_CTL
METAP1D	-1.42949	3.85376	-6.09495	3.71037e-09	5.28e-08	10.5539	-5.89661	CD4_CTL
FAM118B	-1.38996	3.93221	-6.09402	3.73108e-09	5.3024e-08	10.5488	-5.89569	CD4_CTL
OSGEPL1	-1.39127	3.8249	-6.09252	3.76033e-09	5.33614e-08	10.5414	-5.89441	CD4_CTL
CCDC102B	-1.44777	3.88395	-6.09222	3.76481e-09	5.33614e-08	10.5242	-5.89421	CD4_CTL
AP003733.1	-1.33621	4.17783	-6.09127	3.78433e-09	5.3567e-08	10.524	-5.89335	CD4_CTL
ZSCAN5A	-1.40274	3.83012	-6.09105	3.79416e-09	5.36351e-08	10.5292	-5.89293	CD4_CTL
FAM83G	-1.37117	3.85898	-6.09001	3.81504e-09	5.3859e-08	10.5283	-5.89202	CD4_CTL
SLC27A1	-1.41511	3.83402	-6.08954	3.82342e-09	5.38595e-08	10.5173	-5.89166	CD4_CTL
TBC1D2	-1.39125	3.90219	-6.08953	3.82805e-09	5.38595e-08	10.507	-5.89146	CD4_CTL
DTHD1	-1.37476	4.51726	-6.08866	3.83019e-09	5.38595e-08	10.4957	-5.89136	CD4_CTL
PRICKLE3	-1.4173	3.87993	-6.08865	3.84151e-09	5.39477e-08	10.511	-5.89088	CD4_CTL
RSPH3	-1.33956	4.04837	-6.08579	3.89726e-09	5.46588e-08	10.5009	-5.8885	CD4_CTL
TMEM187	-1.44547	3.83672	-6.08554	3.92676e-09	5.49635e-08	10.4838	-5.88725	CD4_CTL
ZNF324B	-1.42056	3.88785	-6.08469	3.92927e-09	5.49635e-08	10.4865	-5.88714	CD4_CTL
CCL4L2	-1.48428	3.84314	-6.08345	3.95522e-09	5.52542e-08	10.4797	-5.88606	CD4_CTL
C5orf55	-1.38429	4.10582	-6.08302	3.96488e-09	5.53168e-08	10.4867	-5.88565	CD4_CTL
ITPRIPL2	-1.36736	4.03216	-6.08112	3.99234e-09	5.55943e-08	10.4671	-5.88451	CD4_CTL
SLC29A3	-1.42315	3.84703	-6.0817	3.99517e-09	5.55943e-08	10.4725	-5.88439	CD4_CTL
ZNF518B	-1.35216	4.08456	-6.07803	4.0623e-09	5.64122e-08	10.447	-5.88164	CD4_CTL
MANEA	-1.36454	4.00457	-6.07843	4.06451e-09	5.64122e-08	10.4645	-5.88155	CD4_CTL
MGST2	-1.35816	3.99413	-6.07648	4.10882e-09	5.69532e-08	10.4542	-5.87975	CD4_CTL
FGFBP2	1.09608	8.93315	6.07796	4.12904e-09	5.71593e-08	10.3205	5.87894	CD4_CTL
CCDC125	-1.39706	4.05828	-6.07474	4.15356e-09	5.74159e-08	10.4258	-5.87796	CD4_CTL
FOXD2	-1.43261	3.84194	-6.07486	4.15832e-09	5.74159e-08	10.4292	-5.87777	CD4_CTL
RP5-1142A6.8	-1.4418	3.83282	-6.07354	4.18319e-09	5.76848e-08	10.4408	-5.87678	CD4_CTL
MORN3	-1.32552	4.15035	-6.07138	4.23225e-09	5.82862e-08	10.4228	-5.87485	CD4_CTL
CXXC11	-1.38235	3.87993	-6.06874	4.2887e-09	5.89856e-08	10.4152	-5.87266	CD4_CTL
ETV2	-1.38695	3.93105	-6.06955	4.2959e-09	5.89856e-08	10.3966	-5.87238	CD4_CTL
RENBP	-1.44202	3.92194	-6.06944	4.29959e-09	5.89856e-08	10.3977	-5.87223	CD4_CTL
ACTR3B	-1.36325	4.02149	-6.06762	4.32493e-09	5.9257e-08	10.4062	-5.87126	CD4_CTL
ARHGEF39	-1.41603	3.82999	-6.06752	4.33369e-09	5.9301e-08	10.3916	-5.87093	CD4_CTL
HILPDA	-1.38098	3.90489	-6.06559	4.39028e-09	5.99986e-08	10.378	-5.86877	CD4_CTL
WDR34	-1.38213	3.82999	-6.06146	4.46183e-09	6.08986e-08	10.379	-5.86609	CD4_CTL
BTBD19	-1.39028	3.98259	-6.05943	4.51201e-09	6.15049e-08	10.3654	-5.86424	CD4_CTL
ZNF284	-1.41891	3.80786	-6.05841	4.53993e-09	6.18066e-08	10.3496	-5.86321	CD4_CTL
RAB3D	-1.40382	3.8288	-6.05789	4.56781e-09	6.21072e-08	10.3397	-5.8622	CD4_CTL
MFSD2A	-1.45125	3.8288	-6.05657	4.58655e-09	6.22399e-08	10.3371	-5.86152	CD4_CTL
ZNF189	-1.39014	4.07724	-6.05612	4.59412e-09	6.22399e-08	10.3461	-5.86124	CD4_CTL
ASB16-AS1	-1.33866	4.11054	-6.05617	4.59505e-09	6.22399e-08	10.3394	-5.86121	CD4_CTL
TMEM53	-1.41461	3.88395	-6.05556	4.60714e-09	6.23052e-08	10.3382	-5.86077	CD4_CTL
SORD	-1.39473	3.85496	-6.055	4.62265e-09	6.23052e-08	10.3373	-5.86022	CD4_CTL
AC115618.1	-1.41002	3.84314	-6.05518	4.62473e-09	6.23052e-08	10.3304	-5.86014	CD4_CTL
MEGF8	-1.46	3.80113	-6.05508	4.62639e-09	6.23052e-08	10.3421	-5.86008	CD4_CTL
NHLRC2	-1.31983	4.15777	-6.05415	4.62902e-09	6.23052e-08	10.3343	-5.85999	CD4_CTL
TGFBI	-1.44239	3.9775	-6.05385	4.65048e-09	6.24488e-08	10.3185	-5.85922	CD4_CTL
GPRASP1	-1.33476	4.07765	-6.05381	4.65137e-09	6.24488e-08	10.316	-5.85919	CD4_CTL
LCTL	-1.39548	3.83792	-6.0522	4.69432e-09	6.2929e-08	10.3309	-5.85766	CD4_CTL
HLA-DRB5	-1.48055	4.00776	-6.0525	4.69892e-09	6.2929e-08	10.309	-5.8575	CD4_CTL
RP11-817O13.8	-1.42244	3.89697	-6.0518	4.70651e-09	6.29518e-08	10.3131	-5.85723	CD4_CTL
PLXNA1	-1.41061	3.96797	-6.05079	4.71933e-09	6.29762e-08	10.3092	-5.85678	CD4_CTL
TRMT5	-1.43187	3.78679	-6.05116	4.72012e-09	6.29762e-08	10.3147	-5.85675	CD4_CTL
RP11-178G16.4	-1.37242	3.8288	-6.05029	4.74297e-09	6.32021e-08	10.3131	-5.85595	CD4_CTL
ZNF235	-1.3623	3.79723	-6.04962	4.76043e-09	6.33559e-08	10.3173	-5.85534	CD4_CTL
HK3	-1.40938	3.81295	-6.04756	4.81653e-09	6.40227e-08	10.2922	-5.85339	CD4_CTL
MTMR10	-1.34366	4.17142	-6.04674	4.84176e-09	6.42215e-08	10.2773	-5.85252	CD4_CTL
NPHP4	-1.37244	3.80113	-6.04642	4.8444e-09	6.42215e-08	10.3006	-5.85243	CD4_CTL
MAPRE3	-1.3286	4.0191	-6.04623	4.84951e-09	6.42215e-08	10.2832	-5.85226	CD4_CTL
LENG8-AS1	-1.40876	3.82087	-6.04495	4.88517e-09	6.45405e-08	10.2773	-5.85104	CD4_CTL
LRP8	-1.37612	3.8971	-6.04478	4.88568e-09	6.45405e-08	10.2896	-5.85102	CD4_CTL
AC093818.1	-1.35467	3.88904	-6.04431	4.91308e-09	6.48224e-08	10.2862	-5.85009	CD4_CTL
ZNF512	-1.37614	3.96527	-6.04084	5.00161e-09	6.5909e-08	10.2664	-5.84712	CD4_CTL
NQO1	-1.40238	3.85106	-6.03853	5.05663e-09	6.65519e-08	10.2417	-5.8453	CD4_CTL
CDK3	-1.40769	3.91011	-6.03699	5.09805e-09	6.70146e-08	10.2419	-5.84394	CD4_CTL
RP11-498C9.15	-1.35354	3.872	-6.03665	5.1158e-09	6.71303e-08	10.2443	-5.84336	CD4_CTL
ACAD10	-1.43712	3.84987	-6.03661	5.11941e-09	6.71303e-08	10.2297	-5.84324	CD4_CTL
THAP9	-1.41636	3.83521	-6.03661	5.13739e-09	6.72835e-08	10.2289	-5.84266	CD4_CTL
RAB32	-1.30486	4.06554	-6.03483	5.14518e-09	6.73029e-08	10.2337	-5.84241	CD4_CTL
RNF207	-1.41898	3.99533	-6.03539	5.15957e-09	6.74088e-08	10.2234	-5.84194	CD4_CTL
RP13-977J11.2	-1.38951	3.9481	-6.03678	5.16703e-09	6.74237e-08	10.2246	-5.8417	CD4_CTL
ZNF35	-1.42139	3.91401	-6.03254	5.21981e-09	6.79851e-08	10.2125	-5.84001	CD4_CTL
PTAFR	-1.35046	4.16782	-6.03647	5.22277e-09	6.79851e-08	10.2182	-5.83991	CD4_CTL
TNIP3	-1.43251	4.16282	-6.03578	5.27184e-09	6.85403e-08	10.2153	-5.83836	CD4_CTL
SFXN5	-1.37025	3.97948	-6.03044	5.30135e-09	6.88403e-08	10.1969	-5.83743	CD4_CTL
KLHDC7B	-1.36093	3.83521	-6.02845	5.34733e-09	6.9353e-08	10.2009	-5.83599	CD4_CTL
LILRB2	-1.37221	4.0191	-6.02696	5.39389e-09	6.98411e-08	10.1765	-5.83454	CD4_CTL
AC009961.3	-1.42189	3.80113	-6.02671	5.39803e-09	6.98411e-08	10.1919	-5.83441	CD4_CTL
FAM219A	-1.38192	3.97049	-6.02537	5.44715e-09	7.03433e-08	10.1845	-5.8329	CD4_CTL
HPCAL4	-1.46007	3.99143	-6.02473	5.46035e-09	7.03433e-08	10.1689	-5.8325	CD4_CTL
ZNF17	-1.38544	4.03614	-6.02555	5.46258e-09	7.03433e-08	10.1677	-5.83243	CD4_CTL
CDC7	-1.36324	4.02683	-6.02505	5.46317e-09	7.03433e-08	10.1678	-5.83241	CD4_CTL
DHX34	-1.3904	3.88395	-6.02357	5.49516e-09	7.06273e-08	10.1645	-5.83144	CD4_CTL
RAD51AP1	-1.37374	3.8288	-6.02302	5.49844e-09	7.06273e-08	10.1765	-5.83134	CD4_CTL
SLC38A7	-1.35408	3.87213	-6.02115	5.54888e-09	7.11895e-08	10.1663	-5.82982	CD4_CTL
THRA	-1.34068	4.66634	-6.02596	5.5723e-09	7.13913e-08	10.1526	-5.82911	CD4_CTL
VMO1	-1.40067	3.90219	-6.02205	5.57796e-09	7.13913e-08	10.151	-5.82894	CD4_CTL
LEPR	-1.37574	3.82207	-6.01814	5.65361e-09	7.22728e-08	10.1517	-5.82669	CD4_CTL
RP11-326C3.2	-1.37569	4.00055	-6.01583	5.71073e-09	7.28608e-08	10.1358	-5.82502	CD4_CTL
TLDC1	-1.43379	3.85496	-6.01623	5.71523e-09	7.28608e-08	10.1374	-5.82488	CD4_CTL
TBC1D13	-1.31072	4.35137	-6.01692	5.72005e-09	7.28608e-08	10.1163	-5.82474	CD4_CTL
ORC6	-1.37331	3.99922	-6.01479	5.75575e-09	7.30903e-08	10.1317	-5.8237	CD4_CTL
DTD2	-1.34951	3.99143	-6.01461	5.75647e-09	7.30903e-08	10.1208	-5.82368	CD4_CTL
LIN37	-1.34202	3.88515	-6.01485	5.75859e-09	7.30903e-08	10.1343	-5.82362	CD4_CTL
C7orf31	-1.39325	3.89816	-6.01409	5.78066e-09	7.32834e-08	10.13	-5.82298	CD4_CTL
MBOAT2	-1.39691	3.75	-6.01297	5.81515e-09	7.3582e-08	10.1164	-5.82199	CD4_CTL
USP35	-1.40885	3.79591	-6.01316	5.81798e-09	7.3582e-08	10.1134	-5.82191	CD4_CTL
RP11-803D5.4	-1.34459	3.93627	-6.0115	5.84605e-09	7.38496e-08	10.1133	-5.8211	CD4_CTL
BRCA2	-1.38339	4.03109	-6.0114	5.86609e-09	7.40152e-08	10.1115	-5.82053	CD4_CTL
ZNF232	-1.36382	3.86066	-6.01026	5.9035e-09	7.43994e-08	10.1106	-5.81947	CD4_CTL
ST3GAL3	-1.40563	3.91653	-6.00963	5.92413e-09	7.45715e-08	10.0992	-5.81889	CD4_CTL
C8orf88	-1.41894	3.85496	-6.00808	5.9679e-09	7.49796e-08	10.0884	-5.81765	CD4_CTL
CERS6	-1.41191	3.93521	-6.0077	5.97059e-09	7.49796e-08	10.0859	-5.81758	CD4_CTL
ZFP64	-1.33003	4.01117	-6.00503	6.07337e-09	7.61808e-08	10.0638	-5.81472	CD4_CTL
CENPJ	-1.34554	4.15152	-6.00218	6.14813e-09	7.70282e-08	10.0625	-5.81268	CD4_CTL
PAQR8	-1.44178	3.89037	-6.00024	6.23668e-09	7.80462e-08	10.0455	-5.81028	CD4_CTL
RP11-339B21.11	-1.42632	3.80502	-6.0001	6.26405e-09	7.8297e-08	10.0419	-5.80955	CD4_CTL
KANK1	-1.36185	3.87722	-5.99896	6.27837e-09	7.83842e-08	10.0517	-5.80917	CD4_CTL
STK11IP	-1.37783	3.89188	-5.99784	6.3149e-09	7.87483e-08	10.045	-5.8082	CD4_CTL
MAP3K9	-1.39772	3.81295	-5.99677	6.3544e-09	7.9039e-08	10.0374	-5.80715	CD4_CTL
MED18	-1.36521	4.03073	-5.9972	6.35558e-09	7.9039e-08	10.0209	-5.80712	CD4_CTL
KIAA1683	-1.3724	4.01938	-5.99697	6.3604e-09	7.9039e-08	10.0361	-5.807	CD4_CTL
LRRC1	-1.41123	3.9152	-5.99355	6.4671e-09	8.02716e-08	10.0186	-5.80421	CD4_CTL
CMTM8	-1.38241	4.15035	-5.99374	6.47746e-09	8.03069e-08	10.0024	-5.80394	CD4_CTL
GRAMD4	-1.33311	4.04694	-5.99248	6.48588e-09	8.03182e-08	10.0065	-5.80372	CD4_CTL
RP11-708J19.1	-1.31665	4.08337	-5.99144	6.54103e-09	8.09074e-08	10.0083	-5.8023	CD4_CTL
LTC4S	-1.38653	3.872	-5.99092	6.56136e-09	8.10141e-08	10.0055	-5.80178	CD4_CTL
ZSCAN29	-1.31633	4.05199	-5.99062	6.56482e-09	8.10141e-08	9.9883	-5.80169	CD4_CTL
KLF8	-1.44634	3.78408	-5.99051	6.59487e-09	8.12911e-08	9.9925	-5.80093	CD4_CTL
IGFBP7	-1.44266	4.17811	-5.98926	6.60836e-09	8.13635e-08	9.98588	-5.80059	CD4_CTL
RP11-350N15.5	-1.42316	3.83792	-5.98902	6.66429e-09	8.19577e-08	9.98109	-5.79917	CD4_CTL
WDR19	-1.34188	4.03133	-5.98727	6.6818e-09	8.20479e-08	9.98686	-5.79873	CD4_CTL
CCR5	-1.27496	4.11626	-5.98734	6.68698e-09	8.20479e-08	9.98672	-5.7986	CD4_CTL
TPRN	-1.36394	4.1194	-5.98733	6.70607e-09	8.21878e-08	9.96758	-5.79812	CD4_CTL
MGLL	-1.43888	3.79591	-5.98708	6.73108e-09	8.23998e-08	9.97307	-5.7975	CD4_CTL
DROSHA	-1.33336	4.07975	-5.9848	6.76587e-09	8.2731e-08	9.95914	-5.79664	CD4_CTL
SARS2	-1.2956	4.0584	-5.98446	6.78456e-09	8.28647e-08	9.96228	-5.79617	CD4_CTL
CENPM	-1.31605	4.18525	-5.98418	6.80286e-09	8.29934e-08	9.96784	-5.79572	CD4_CTL
NUGGC	-1.32407	3.94071	-5.98271	6.83505e-09	8.3291e-08	9.96578	-5.79493	CD4_CTL
CCL3L3	-1.41734	3.92326	-5.98179	6.94088e-09	8.44843e-08	9.94383	-5.79235	CD4_CTL
ATP5L2	-1.43982	3.84314	-5.97816	7.04226e-09	8.56208e-08	9.92803	-5.78991	CD4_CTL
PPP1R14C	-1.41784	3.8288	-5.97719	7.0846e-09	8.60377e-08	9.9227	-5.78891	CD4_CTL
CBX8	-1.37723	3.95253	-5.97746	7.10872e-09	8.61752e-08	9.91897	-5.78834	CD4_CTL
TAPT1-AS1	-1.42541	3.89697	-5.97633	7.11205e-09	8.61752e-08	9.91724	-5.78826	CD4_CTL
THNSL1	-1.41488	3.7539	-5.97552	7.12866e-09	8.62785e-08	9.92352	-5.78787	CD4_CTL
ZFYVE9	-1.37227	3.82207	-5.9746	7.16349e-09	8.66021e-08	9.91904	-5.78705	CD4_CTL
RP11-379K17.12	-1.38145	3.78408	-5.973	7.22361e-09	8.72302e-08	9.9066	-5.78564	CD4_CTL
NUMBL	-1.40199	3.88647	-5.9722	7.25894e-09	8.75579e-08	9.89902	-5.78482	CD4_CTL
DAK	-1.38164	3.95734	-5.97423	7.28388e-09	8.77597e-08	9.89999	-5.78424	CD4_CTL
AZI1	-1.43896	3.77886	-5.96991	7.37784e-09	8.87916e-08	9.88584	-5.78209	CD4_CTL
AP3S2	-1.41707	3.91593	-5.96701	7.47027e-09	8.98029e-08	9.8822	-5.78	CD4_CTL
USP49	-1.37464	3.93627	-5.96662	7.49513e-09	9.00005e-08	9.86845	-5.77944	CD4_CTL
NCDN	-1.3317	3.92986	-5.96517	7.54056e-09	9.04444e-08	9.8758	-5.77842	CD4_CTL
MZF1	-1.34753	4.0209	-5.96314	7.60036e-09	9.10595e-08	9.85394	-5.77709	CD4_CTL
CLIC4	-1.34715	4.00114	-5.9632	7.62638e-09	9.12689e-08	9.85933	-5.77651	CD4_CTL
RP11-159G9.5	-1.36757	3.97306	-5.96254	7.64713e-09	9.14148e-08	9.85956	-5.77606	CD4_CTL
LIG4	-1.33509	3.90609	-5.96094	7.71456e-09	9.21179e-08	9.85463	-5.77458	CD4_CTL
ACP6	-1.34332	3.94822	-5.96015	7.74353e-09	9.23606e-08	9.84744	-5.77395	CD4_CTL
NOD2	-1.33007	3.88904	-5.95625	7.9095e-09	9.41632e-08	9.82991	-5.77038	CD4_CTL
OSER1-AS1	-1.3531	3.95854	-5.95791	7.91228e-09	9.41632e-08	9.81759	-5.77032	CD4_CTL
RP11-245J9.4	-1.37947	3.81606	-5.95589	7.92836e-09	9.42496e-08	9.82135	-5.76997	CD4_CTL
USF1	-1.32075	4.12072	-5.95446	7.96643e-09	9.4597e-08	9.81454	-5.76917	CD4_CTL
RP11-517P14.2	-1.35668	3.866	-5.9542	8.00834e-09	9.4989e-08	9.81605	-5.76828	CD4_CTL
ZNF441	-1.38099	3.95212	-5.9533	8.03778e-09	9.52325e-08	9.80168	-5.76766	CD4_CTL
TMSB4X	0.802482	13.682	5.95237	8.09254e-09	9.57752e-08	9.52305	5.76652	CD4_CTL
C19orf38	-1.39174	3.85898	-5.94945	8.23862e-09	9.73962e-08	9.7788	-5.7635	CD4_CTL
CITED4	-1.37328	3.92042	-5.94616	8.34327e-09	9.85243e-08	9.77528	-5.76137	CD4_CTL
RPP25	-1.37149	3.84584	-5.94442	8.43804e-09	9.9467e-08	9.7701	-5.75947	CD4_CTL
KDM1B	-1.37189	3.86691	-5.94439	8.44171e-09	9.9467e-08	9.75548	-5.75939	CD4_CTL
C3orf18	-1.39029	3.87722	-5.94348	8.4886e-09	9.99094e-08	9.76108	-5.75846	CD4_CTL
ZHX3	-1.34801	3.93549	-5.94177	8.54779e-09	1.00495e-07	9.75069	-5.75728	CD4_CTL
ZNF528	-1.34662	3.91011	-5.94131	8.57844e-09	1.00745e-07	9.74463	-5.75668	CD4_CTL
GALE	-1.39396	3.96005	-5.9398	8.64361e-09	1.01399e-07	9.73294	-5.7554	CD4_CTL
UBAP1L	-1.34048	3.79471	-5.93886	8.69404e-09	1.01879e-07	9.73705	-5.75442	CD4_CTL
POP1	-1.33694	4.05667	-5.93602	8.8238e-09	1.03286e-07	9.72139	-5.75192	CD4_CTL
FOXP4	-1.37533	4.07545	-5.93168	9.03978e-09	1.05698e-07	9.69956	-5.74783	CD4_CTL
MBD5	-1.35397	4.04796	-5.92869	9.15659e-09	1.06947e-07	9.67486	-5.74565	CD4_CTL
OXSM	-1.28989	4.10119	-5.92864	9.1904e-09	1.07225e-07	9.68321	-5.74503	CD4_CTL
ZNF551	-1.38302	3.96527	-5.92699	9.26772e-09	1.08009e-07	9.6685	-5.74361	CD4_CTL
SLC41A2	-1.36633	3.88515	-5.9259	9.3254e-09	1.08445e-07	9.67274	-5.74256	CD4_CTL
EFCAB2	-1.36058	4.01627	-5.92568	9.32541e-09	1.08445e-07	9.65862	-5.74256	CD4_CTL
PNPO	-1.33949	4.01369	-5.92404	9.41309e-09	1.09345e-07	9.65531	-5.74098	CD4_CTL
ARHGAP19	-1.39119	3.79591	-5.92286	9.48093e-09	1.10014e-07	9.64965	-5.73976	CD4_CTL
MCM8	-1.37253	3.90219	-5.92298	9.50371e-09	1.10159e-07	9.64138	-5.73936	CD4_CTL
RSBN1L-AS1	-1.36916	3.95854	-5.92106	9.56969e-09	1.10803e-07	9.63985	-5.73818	CD4_CTL
P2RY11	-1.32916	4.07934	-5.91976	9.63832e-09	1.11477e-07	9.63667	-5.73697	CD4_CTL
PDSS1	-1.36918	4.00608	-5.91781	9.72138e-09	1.12162e-07	9.6165	-5.73552	CD4_CTL
PHC1	-1.34718	4.18456	-5.91762	9.72433e-09	1.12162e-07	9.61209	-5.73547	CD4_CTL
MICAL3	-1.32949	4.11224	-5.91792	9.73783e-09	1.12162e-07	9.61376	-5.73523	CD4_CTL
MCCC1	-1.33042	4.15425	-5.91775	9.73955e-09	1.12162e-07	9.61956	-5.7352	CD4_CTL
RP11-727A23.11	-1.32907	3.89307	-5.91745	9.75718e-09	1.12244e-07	9.61861	-5.7349	CD4_CTL
PRRT3	-1.30915	4.19666	-5.91702	9.77522e-09	1.12331e-07	9.61142	-5.73458	CD4_CTL
JHDM1D-AS1	-1.29874	4.19786	-5.9167	9.8149e-09	1.12666e-07	9.61702	-5.7339	CD4_CTL
ZNF367	-1.40135	3.88904	-5.91569	9.85192e-09	1.12969e-07	9.61255	-5.73326	CD4_CTL
TEX2	-1.37716	3.95854	-5.91498	9.89486e-09	1.1334e-07	9.61018	-5.73252	CD4_CTL
ZNF785	-1.34161	3.99533	-5.91397	9.95459e-09	1.13902e-07	9.60728	-5.7315	CD4_CTL
CDAN1	-1.35419	3.90351	-5.9135	9.96739e-09	1.13927e-07	9.608	-5.73128	CD4_CTL
ZCCHC18	-1.35667	4.06111	-5.91139	1.00832e-08	1.15064e-07	9.58721	-5.72932	CD4_CTL
VASH1	-1.36718	4.05048	-5.91122	1.00884e-08	1.15064e-07	9.59267	-5.72924	CD4_CTL
RP11-110G21.1	-1.37275	3.95344	-5.91029	1.01468e-08	1.15607e-07	9.57612	-5.72826	CD4_CTL
CBR3	-1.3743	3.97438	-5.9098	1.01655e-08	1.15676e-07	9.58665	-5.72794	CD4_CTL
AC147651.4	-1.30949	4.21581	-5.91019	1.01746e-08	1.15676e-07	9.56872	-5.72779	CD4_CTL
PACRGL	-1.36872	3.82207	-5.90912	1.02171e-08	1.15987e-07	9.5753	-5.72709	CD4_CTL
RP11-493L12.4	-1.40876	3.85154	-5.90954	1.02236e-08	1.15987e-07	9.57326	-5.72698	CD4_CTL
DHODH	-1.39294	3.87332	-5.90775	1.02732e-08	1.16388e-07	9.56944	-5.72615	CD4_CTL
APITD1	-1.35777	4.04058	-5.90783	1.02807e-08	1.16388e-07	9.57797	-5.72603	CD4_CTL
AF131217.1	-1.41795	3.85615	-5.90654	1.03513e-08	1.16955e-07	9.56169	-5.72487	CD4_CTL
CDS1	-1.39429	3.7527	-5.9066	1.03527e-08	1.16955e-07	9.56508	-5.72485	CD4_CTL
ST8SIA6	-1.35299	3.97368	-5.90644	1.03907e-08	1.1726e-07	9.55326	-5.72422	CD4_CTL
NLRP2	-1.39738	3.872	-5.90542	1.0408e-08	1.17324e-07	9.55893	-5.72394	CD4_CTL
CDKN3	-1.39811	3.80383	-5.90542	1.04183e-08	1.17324e-07	9.56668	-5.72377	CD4_CTL
PPP1R16A	-1.32417	4.00576	-5.90511	1.04344e-08	1.17381e-07	9.55411	-5.72351	CD4_CTL
ZCCHC24	-1.36415	3.98621	-5.90484	1.04535e-08	1.17473e-07	9.55973	-5.7232	CD4_CTL
DISC1	-1.39014	3.84584	-5.90398	1.04793e-08	1.17598e-07	9.5594	-5.72278	CD4_CTL
C10orf2	-1.39679	3.81295	-5.9041	1.0495e-08	1.17598e-07	9.56007	-5.72253	CD4_CTL
SYNGAP1	-1.3022	4.29581	-5.9035	1.05019e-08	1.17598e-07	9.54219	-5.72242	CD4_CTL
CXorf24	-1.36253	3.85376	-5.90371	1.05087e-08	1.17598e-07	9.5603	-5.72231	CD4_CTL
LHFPL2	-1.3698	3.89997	-5.90253	1.05621e-08	1.18072e-07	9.54276	-5.72145	CD4_CTL
RP1-130H16.16	-1.40929	3.80905	-5.89793	1.0835e-08	1.20997e-07	9.53005	-5.71711	CD4_CTL
LACC1	-1.32614	4.18814	-5.89716	1.08551e-08	1.21094e-07	9.51062	-5.7168	CD4_CTL
DCLRE1B	-1.36632	3.81176	-5.89643	1.09245e-08	1.21742e-07	9.52272	-5.71571	CD4_CTL
RNF157	-1.37852	4.08067	-5.89602	1.09445e-08	1.21838e-07	9.51196	-5.7154	CD4_CTL
ZNF438	-1.3225	3.9442	-5.89354	1.10937e-08	1.23369e-07	9.50432	-5.7131	CD4_CTL
FAM216A	-1.37736	3.95464	-5.89166	1.12065e-08	1.24421e-07	9.48991	-5.71138	CD4_CTL
ABHD4	-1.34152	4.03733	-5.89154	1.12115e-08	1.24421e-07	9.4921	-5.7113	CD4_CTL
ADCY3	-1.40773	3.82999	-5.89087	1.12472e-08	1.24687e-07	9.48373	-5.71076	CD4_CTL
RP11-53O19.3	-1.41648	3.79201	-5.88709	1.15038e-08	1.27396e-07	9.46239	-5.70692	CD4_CTL
KANK3	-1.36889	3.89577	-5.88748	1.15154e-08	1.27396e-07	9.46012	-5.70675	CD4_CTL
KCTD21	-1.40236	3.86719	-5.88616	1.15393e-08	1.27528e-07	9.46903	-5.7064	CD4_CTL
LATS2-AS1	-1.41309	4.03595	-5.8857	1.15625e-08	1.27653e-07	9.45264	-5.70605	CD4_CTL
CHRNA10	-1.42534	3.7539	-5.88478	1.16318e-08	1.28286e-07	9.4643	-5.70504	CD4_CTL
ZNF555	-1.36474	3.88304	-5.88373	1.16636e-08	1.28504e-07	9.44613	-5.70457	CD4_CTL
PIGM	-1.3628	3.93429	-5.88411	1.16917e-08	1.28647e-07	9.44669	-5.70416	CD4_CTL
ZBED5-AS1	-1.41751	3.88515	-5.88445	1.17006e-08	1.28647e-07	9.44554	-5.70403	CD4_CTL
AC074138.3	-1.36851	4.00325	-5.88179	1.18096e-08	1.29711e-07	9.43727	-5.70245	CD4_CTL
HMBS	-1.38947	4.09909	-5.88136	1.18223e-08	1.29718e-07	9.42715	-5.70227	CD4_CTL
SIGLEC9	-1.35412	3.81295	-5.88115	1.18822e-08	1.3024e-07	9.44379	-5.70141	CD4_CTL
TRIM47	-1.34627	3.77886	-5.88058	1.18943e-08	1.3024e-07	9.44173	-5.70123	CD4_CTL
BIVM	-1.38355	4.07453	-5.88038	1.19071e-08	1.30247e-07	9.43532	-5.70105	CD4_CTL
LRP2BP	-1.40337	3.88515	-5.87876	1.20325e-08	1.3139e-07	9.41692	-5.69926	CD4_CTL
ANGEL1	-1.40208	3.82609	-5.87858	1.20362e-08	1.3139e-07	9.41977	-5.69921	CD4_CTL
PIGU	-1.41935	3.85496	-5.87782	1.20741e-08	1.31669e-07	9.42709	-5.69868	CD4_CTL
RGS12	-1.3583	3.87213	-5.87716	1.21209e-08	1.32045e-07	9.41898	-5.69802	CD4_CTL
ERCC8	-1.40557	3.92848	-5.87548	1.22021e-08	1.32717e-07	9.40108	-5.69688	CD4_CTL
NCEH1	-1.36833	3.95093	-5.87554	1.22074e-08	1.32717e-07	9.40336	-5.6968	CD4_CTL
FAM212B	-1.34892	3.86288	-5.87371	1.23456e-08	1.34083e-07	9.40499	-5.69488	CD4_CTL
POU6F1	-1.40914	3.79591	-5.87327	1.23713e-08	1.34226e-07	9.39472	-5.69453	CD4_CTL
C18orf54	-1.3392	3.82999	-5.87249	1.24159e-08	1.34553e-07	9.39885	-5.69391	CD4_CTL
PLD2	-1.36461	3.92313	-5.87246	1.24267e-08	1.34553e-07	9.38667	-5.69377	CD4_CTL
ADTRP	-1.37128	4.2599	-5.87153	1.24845e-08	1.35043e-07	9.38485	-5.69297	CD4_CTL
ZNF621	-1.31692	4.17531	-5.86865	1.2651e-08	1.36705e-07	9.37064	-5.69071	CD4_CTL
VDR	-1.34586	3.85628	-5.86863	1.2681e-08	1.36891e-07	9.37904	-5.69031	CD4_CTL
C15orf41	-1.31484	3.99803	-5.86831	1.27021e-08	1.3698e-07	9.36193	-5.69002	CD4_CTL
SEC31B	-1.31766	4.00506	-5.86679	1.27846e-08	1.3773e-07	9.36422	-5.68892	CD4_CTL
METTL13	-1.28772	4.16336	-5.86612	1.28492e-08	1.38219e-07	9.35974	-5.68806	CD4_CTL
TCEANC2	-1.34354	4.03105	-5.86573	1.28558e-08	1.38219e-07	9.34982	-5.68797	CD4_CTL
C11orf84	-1.33788	4.10742	-5.86524	1.29015e-08	1.38571e-07	9.34376	-5.68736	CD4_CTL
MYH11	-1.3854	3.89426	-5.8652	1.29241e-08	1.38674e-07	9.35209	-5.68707	CD4_CTL
TTLL7	-1.39869	3.78798	-5.86485	1.29419e-08	1.38727e-07	9.36236	-5.68683	CD4_CTL
CTD-2047H16.4	-1.37439	3.90219	-5.86381	1.30212e-08	1.39305e-07	9.35061	-5.68579	CD4_CTL
SH3BP5-AS1	-1.28797	3.9796	-5.86374	1.3022e-08	1.39305e-07	9.34745	-5.68578	CD4_CTL
HAVCR2	-1.28049	4.86202	-5.86322	1.30871e-08	1.39862e-07	9.3239	-5.68492	CD4_CTL
SPATA7	-1.33914	3.83402	-5.8624	1.31259e-08	1.40136e-07	9.34607	-5.68442	CD4_CTL
GNLY	0.910284	11.7944	5.86067	1.32113e-08	1.40907e-07	9.10342	5.68331	CD4_CTL
MIR940	-1.40153	3.80383	-5.86089	1.32446e-08	1.41121e-07	9.32776	-5.68288	CD4_CTL
BICD1	-1.31539	4.16066	-5.8594	1.3297e-08	1.41539e-07	9.31379	-5.6822	CD4_CTL
FZD3	-1.34847	4.25105	-5.85934	1.33262e-08	1.41708e-07	9.31024	-5.68183	CD4_CTL
DCAF4	-1.36344	3.96394	-5.85914	1.33454e-08	1.41772e-07	9.31717	-5.68158	CD4_CTL
TSHZ3	-1.31162	3.98904	-5.85794	1.34118e-08	1.42336e-07	9.32006	-5.68073	CD4_CTL
SLC18B1	-1.32526	3.92206	-5.85725	1.34509e-08	1.426e-07	9.31873	-5.68024	CD4_CTL
RP11-309G3.3	-1.3125	3.93118	-5.85717	1.34634e-08	1.426e-07	9.31816	-5.68008	CD4_CTL
SLX4	-1.30112	3.91653	-5.85631	1.35435e-08	1.43306e-07	9.30892	-5.67906	CD4_CTL
RP11-73O6.3	-1.3107	3.83924	-5.85587	1.3576e-08	1.43508e-07	9.31445	-5.67865	CD4_CTL
CTC-507E2.1	-1.36137	3.87081	-5.85346	1.37472e-08	1.45175e-07	9.29371	-5.67651	CD4_CTL
RP11-60I3.5	-1.3311	3.83792	-5.85336	1.37632e-08	1.452e-07	9.29491	-5.67631	CD4_CTL
TCF4	-1.32779	3.81968	-5.85276	1.38022e-08	1.45467e-07	9.29043	-5.67583	CD4_CTL
VPS37C	-1.3673	3.86288	-5.85376	1.38161e-08	1.4547e-07	9.28842	-5.67565	CD4_CTL
PPP5D1	-1.38913	3.81176	-5.85228	1.38434e-08	1.45614e-07	9.28625	-5.67532	CD4_CTL
PTP4A3	-1.41774	3.95615	-5.85215	1.39213e-08	1.4629e-07	9.2788	-5.67435	CD4_CTL
ZSCAN12	-1.30866	3.83792	-5.84978	1.40288e-08	1.47275e-07	9.28333	-5.67304	CD4_CTL
RP11-295G20.2	-1.28931	3.99011	-5.84846	1.41382e-08	1.48278e-07	9.26932	-5.67171	CD4_CTL
CCL5	0.904732	11.1364	5.84758	1.41695e-08	1.48461e-07	9.05642	5.67133	CD4_CTL
TMEM110	-1.30739	3.90099	-5.84695	1.42212e-08	1.48629e-07	9.26616	-5.6707	CD4_CTL
ZNF287	-1.33191	3.9442	-5.84721	1.42251e-08	1.48629e-07	9.26872	-5.67066	CD4_CTL
LXN	-1.29365	4.10742	-5.84703	1.42273e-08	1.48629e-07	9.26171	-5.67063	CD4_CTL
CD38	-1.31174	4.25469	-5.84739	1.42425e-08	1.48643e-07	9.26009	-5.67045	CD4_CTL
C2ORF15	-1.33176	3.83672	-5.8465	1.42769e-08	1.48856e-07	9.26707	-5.67003	CD4_CTL
OPN3	-1.26316	4.21268	-5.84554	1.43586e-08	1.49561e-07	9.25218	-5.66906	CD4_CTL
ATP1A3	-1.36317	3.96514	-5.8456	1.43806e-08	1.49645e-07	9.245	-5.66879	CD4_CTL
CCNB1	-1.30748	4.01405	-5.84477	1.44119e-08	1.4975e-07	9.25508	-5.66842	CD4_CTL
FSD1L	-1.3507	3.93237	-5.84415	1.44318e-08	1.4975e-07	9.24418	-5.66819	CD4_CTL
SORBS3	-1.32053	4.19626	-5.84458	1.44444e-08	1.4975e-07	9.23714	-5.66804	CD4_CTL
FRMPD3	-1.31414	3.84194	-5.84421	1.44468e-08	1.4975e-07	9.25576	-5.66801	CD4_CTL
CYFIP1	-1.37945	3.81697	-5.84254	1.45879e-08	1.51067e-07	9.23461	-5.66634	CD4_CTL
CD99L2	-1.28634	4.05035	-5.84174	1.46339e-08	1.51396e-07	9.23744	-5.6658	CD4_CTL
CYBB	-1.32392	4.24776	-5.84125	1.48007e-08	1.52974e-07	9.21444	-5.66386	CD4_CTL
RP11-285F7.2	-1.37267	3.95332	-5.83899	1.48309e-08	1.53138e-07	9.21874	-5.66351	CD4_CTL
ALG1	-1.31131	4.08246	-5.83605	1.51265e-08	1.5604e-07	9.19429	-5.66012	CD4_CTL
RP11-156E8.1	-1.35495	3.78679	-5.83361	1.52831e-08	1.57503e-07	9.19482	-5.65835	CD4_CTL
CD2	1.02994	8.0335	5.83279	1.53164e-08	1.57694e-07	9.07452	5.65798	CD4_CTL
LRRC23	-1.3137	4.16481	-5.83315	1.53564e-08	1.57954e-07	9.17638	-5.65753	CD4_CTL
PDCD2L	-1.32812	3.91653	-5.83135	1.54744e-08	1.59015e-07	9.18851	-5.65622	CD4_CTL
RP11-490O6.2	-1.36733	3.93508	-5.83167	1.55195e-08	1.59325e-07	9.17501	-5.65572	CD4_CTL
ZNF397	-1.29143	4.06111	-5.83052	1.55391e-08	1.59373e-07	9.17348	-5.6555	CD4_CTL
MT1G	-1.39164	4.30852	-5.83586	1.55615e-08	1.5945e-07	9.18828	-5.65525	CD4_CTL
AACS	-1.30928	4.09368	-5.82922	1.56584e-08	1.60289e-07	9.17365	-5.65419	CD4_CTL
CIPC	-1.3289	3.92206	-5.82791	1.57489e-08	1.61061e-07	9.16956	-5.6532	CD4_CTL
NAT10	-1.25221	4.30895	-5.82762	1.57644e-08	1.61065e-07	9.15688	-5.65303	CD4_CTL
DCBLD1	-1.35784	3.8621	-5.82744	1.58395e-08	1.61631e-07	9.15833	-5.65221	CD4_CTL
ZFYVE26	-1.36177	4.01639	-5.82618	1.58803e-08	1.61631e-07	9.15642	-5.65177	CD4_CTL
CD3E	1.08792	8.2403	5.82652	1.58836e-08	1.61631e-07	9.0319	5.65174	CD4_CTL
ZNF134	-1.28714	4.08128	-5.82599	1.58925e-08	1.61631e-07	9.1501	-5.65164	CD4_CTL
GORAB	-1.27349	4.15154	-5.8262	1.58954e-08	1.61631e-07	9.15439	-5.65161	CD4_CTL
TUFT1	-1.35197	4.01405	-5.82599	1.59307e-08	1.61836e-07	9.15247	-5.65123	CD4_CTL
HOOK1	-1.37996	3.86018	-5.82523	1.60092e-08	1.62478e-07	9.1551	-5.65038	CD4_CTL
ASTN2	-1.37142	3.82087	-5.82475	1.60591e-08	1.62831e-07	9.14423	-5.64985	CD4_CTL
2003-03-01	-1.3302	3.97164	-5.82426	1.60805e-08	1.62893e-07	9.15275	-5.64962	CD4_CTL
RP11-418J17.1	-1.41413	3.88515	-5.82378	1.61074e-08	1.63011e-07	9.14125	-5.64933	CD4_CTL
ALCAM	-1.38832	3.96094	-5.82167	1.62764e-08	1.64566e-07	9.12442	-5.64754	CD4_CTL
ZFP82	-1.3151	4.12208	-5.81996	1.6447e-08	1.66133e-07	9.12583	-5.64574	CD4_CTL
HSD17B1	-1.32912	3.96916	-5.81829	1.65648e-08	1.67144e-07	9.11825	-5.64451	CD4_CTL
AC004257.3	-1.36623	3.96124	-5.81847	1.65784e-08	1.67144e-07	9.11531	-5.64437	CD4_CTL
AP000692.10	-1.3027	3.8288	-5.81715	1.67165e-08	1.68378e-07	9.11612	-5.64295	CD4_CTL
MMP9	-1.36212	4.0592	-5.81881	1.67707e-08	1.68755e-07	9.10448	-5.64239	CD4_CTL
LYSMD4	-1.29253	3.91131	-5.81621	1.67855e-08	1.68755e-07	9.10678	-5.64224	CD4_CTL
RP4-816N1.6	-1.37702	3.80905	-5.81434	1.69455e-08	1.70204e-07	9.10383	-5.6406	CD4_CTL
CENPU	-1.33631	3.96916	-5.81357	1.7008e-08	1.70671e-07	9.09611	-5.63997	CD4_CTL
ACCS	-1.38494	3.87213	-5.81337	1.70575e-08	1.70881e-07	9.09489	-5.63947	CD4_CTL
SH3PXD2A	-1.33355	3.98009	-5.81295	1.7061e-08	1.70881e-07	9.09091	-5.63943	CD4_CTL
GSDMB	-1.32531	3.93911	-5.81122	1.71944e-08	1.72056e-07	9.07344	-5.63809	CD4_CTL
RP11-176H8.1	-1.42476	3.80502	-5.81121	1.73259e-08	1.7321e-07	9.07332	-5.63678	CD4_CTL
RNASE6	-1.3649	3.85257	-5.80966	1.73866e-08	1.73655e-07	9.06814	-5.63618	CD4_CTL
DFFB	-1.322	3.8987	-5.80893	1.74329e-08	1.73873e-07	9.07424	-5.63572	CD4_CTL
RP5-1057J7.6	-1.27255	3.95602	-5.80862	1.74732e-08	1.73873e-07	9.06776	-5.63532	CD4_CTL
EARS2	-1.39506	3.85898	-5.80851	1.74976e-08	1.73873e-07	9.06223	-5.63508	CD4_CTL
RP11-464F9.20	-1.40805	3.90219	-5.80868	1.74976e-08	1.73873e-07	9.05984	-5.63508	CD4_CTL
CRIPAK	-1.33902	3.9053	-5.80801	1.75128e-08	1.73873e-07	9.05704	-5.63493	CD4_CTL
AC025171.1	-1.33141	3.90649	-5.80787	1.75148e-08	1.73873e-07	9.05735	-5.63491	CD4_CTL
FAM213A	-1.34298	3.84584	-5.80801	1.75223e-08	1.73873e-07	9.06391	-5.63484	CD4_CTL
SDC4	-1.3248	4.07664	-5.80773	1.75508e-08	1.73994e-07	9.05701	-5.63456	CD4_CTL
F13A1	-1.36789	3.83131	-5.80695	1.76116e-08	1.74435e-07	9.06501	-5.63396	CD4_CTL
GNG10	-1.34879	3.81697	-5.80173	1.81256e-08	1.79247e-07	9.03725	-5.629	CD4_CTL
TMEM204	-1.28231	4.29252	-5.80139	1.8131e-08	1.79247e-07	9.02132	-5.62895	CD4_CTL
ZNF197	-1.2936	4.08399	-5.80043	1.81973e-08	1.79736e-07	9.02445	-5.62832	CD4_CTL
TMEM216	-1.25699	4.4265	-5.80029	1.82412e-08	1.79993e-07	9.00843	-5.6279	CD4_CTL
AARS2	-1.33877	3.82609	-5.80034	1.82569e-08	1.79993e-07	9.03279	-5.62776	CD4_CTL
CTD-3222D19.7	-1.37267	3.85106	-5.80049	1.82972e-08	1.80223e-07	9.01979	-5.62738	CD4_CTL
FSIP1	-1.30911	3.99784	-5.79932	1.83435e-08	1.80457e-07	9.0232	-5.62694	CD4_CTL
FUK	-1.36403	3.89697	-5.79954	1.83681e-08	1.80457e-07	9.01383	-5.62671	CD4_CTL
C8orf44	-1.33779	4.03212	-5.79936	1.83716e-08	1.80457e-07	9.0133	-5.62668	CD4_CTL
HIST1H2BJ	-1.33548	3.78289	-5.79851	1.84341e-08	1.80905e-07	9.02438	-5.62609	CD4_CTL
ARG2	-1.3012	4.10731	-5.79645	1.86114e-08	1.82477e-07	9.00419	-5.62444	CD4_CTL
CCR6	-1.46407	3.99912	-5.79546	1.87107e-08	1.83282e-07	9.00442	-5.62352	CD4_CTL
ANO10	-1.33793	3.99023	-5.79388	1.89318e-08	1.85278e-07	8.98181	-5.62149	CD4_CTL
TFCP2L1	-1.34621	4.04927	-5.79093	1.92123e-08	1.87851e-07	8.97776	-5.61895	CD4_CTL
WDR27	-1.35123	3.90489	-5.78768	1.95251e-08	1.90736e-07	8.96227	-5.61616	CD4_CTL
B3GNT5	-1.32044	3.90008	-5.78614	1.96744e-08	1.91987e-07	8.95841	-5.61484	CD4_CTL
AL645728.1	-1.33491	4.01938	-5.78672	1.96891e-08	1.91987e-07	8.94634	-5.61471	CD4_CTL
FUT10	-1.35484	3.872	-5.78415	1.98736e-08	1.93482e-07	8.94137	-5.6131	CD4_CTL
CTNND1	-1.28865	3.91804	-5.78375	1.98786e-08	1.93482e-07	8.94518	-5.61305	CD4_CTL
PFN2	-1.3619	3.80502	-5.78216	2.01022e-08	1.9548e-07	8.94095	-5.61112	CD4_CTL
GPR160	-1.33005	3.94328	-5.78149	2.01984e-08	1.96236e-07	8.93428	-5.61029	CD4_CTL
KIR3DL2	-1.4214	4.0545	-5.78109	2.03359e-08	1.97393e-07	8.91768	-5.60912	CD4_CTL
CHTF18	-1.33332	3.93105	-5.78	2.03557e-08	1.97406e-07	8.9256	-5.60895	CD4_CTL
RP11-159D12.2	-1.33768	3.84703	-5.77877	2.04657e-08	1.98292e-07	8.9186	-5.60802	CD4_CTL
CACNB3	-1.32022	3.91401	-5.77711	2.06568e-08	1.99964e-07	8.90288	-5.60641	CD4_CTL
PRR7-AS1	-1.35958	3.97709	-5.77635	2.07362e-08	2.0055e-07	8.89748	-5.60574	CD4_CTL
ARL6	-1.32899	3.88904	-5.77656	2.07767e-08	2.0076e-07	8.89674	-5.60541	CD4_CTL
TAB1	-1.3109	3.95344	-5.77259	2.11309e-08	2.03998e-07	8.88513	-5.60248	CD4_CTL
KBTBD3	-1.2399	4.37902	-5.77262	2.12099e-08	2.04576e-07	8.87488	-5.60183	CD4_CTL
ZDHHC16	-1.25157	4.312	-5.77158	2.12641e-08	2.04914e-07	8.87354	-5.60139	CD4_CTL
AC142528.1	-1.25823	3.96825	-5.77078	2.13945e-08	2.05985e-07	8.88021	-5.60033	CD4_CTL
ZNF248	-1.3246	3.89577	-5.76966	2.14814e-08	2.0648e-07	8.87191	-5.59963	CD4_CTL
SEMA4F	-1.36291	3.80502	-5.7696	2.14846e-08	2.0648e-07	8.87193	-5.5996	CD4_CTL
TSNARE1	-1.34148	3.84465	-5.76945	2.15793e-08	2.07204e-07	8.86272	-5.59884	CD4_CTL
PANX1	-1.30455	4.10683	-5.76718	2.18035e-08	2.09169e-07	8.84822	-5.59705	CD4_CTL
AIM2	-1.3269	4.21183	-5.76558	2.19248e-08	2.10144e-07	8.84637	-5.59608	CD4_CTL
PIDD	-1.25017	4.22091	-5.7639	2.21366e-08	2.11984e-07	8.8373	-5.59442	CD4_CTL
AC009133.14	-1.2978	4.06362	-5.76149	2.24181e-08	2.14487e-07	8.8251	-5.59222	CD4_CTL
CPT1B	-1.32827	3.84584	-5.75966	2.26441e-08	2.16455e-07	8.82565	-5.59048	CD4_CTL
AL139099.1	-1.29337	3.85376	-5.75894	2.27173e-08	2.16961e-07	8.81712	-5.58992	CD4_CTL
WDR24	-1.33949	3.872	-5.75716	2.29428e-08	2.18919e-07	8.81386	-5.58821	CD4_CTL
MIEF2	-1.29615	4.04268	-5.75716	2.29789e-08	2.19049e-07	8.80807	-5.58793	CD4_CTL
PHF13	-1.25734	4.22661	-5.75624	2.29974e-08	2.19049e-07	8.79258	-5.58779	CD4_CTL
AC078883.3	-1.37143	3.86288	-5.75671	2.30342e-08	2.19205e-07	8.80009	-5.58751	CD4_CTL
RP11-401F2.3	-1.28978	3.95615	-5.7554	2.31274e-08	2.19896e-07	8.80144	-5.58681	CD4_CTL
SV2A	-1.35187	3.9403	-5.75518	2.31942e-08	2.20335e-07	8.7936	-5.58631	CD4_CTL
BORA	-1.29381	3.92624	-5.75488	2.32311e-08	2.20489e-07	8.79637	-5.58604	CD4_CTL
RP11-390E23.6	-1.31176	3.88515	-5.75449	2.32602e-08	2.20569e-07	8.79835	-5.58582	CD4_CTL
RP13-188A5.1	-1.35544	4.01878	-5.75616	2.32872e-08	2.2063e-07	8.79111	-5.58562	CD4_CTL
RP11-298J20.3	-1.46438	4.11952	-5.75314	2.34345e-08	2.21829e-07	8.7869	-5.58452	CD4_CTL
KMO	-1.35072	3.81295	-5.75226	2.35489e-08	2.22714e-07	8.79026	-5.58367	CD4_CTL
NEK3	-1.36531	3.8642	-5.75292	2.35721e-08	2.22737e-07	8.77773	-5.5835	CD4_CTL
TIPARP-AS1	-1.30006	4.03774	-5.75185	2.37154e-08	2.23869e-07	8.76905	-5.58245	CD4_CTL
SNPH	-1.31298	3.92835	-5.75074	2.37339e-08	2.23869e-07	8.77883	-5.58231	CD4_CTL
HRASLS2	-1.38274	3.94806	-5.74821	2.40081e-08	2.26256e-07	8.76068	-5.58032	CD4_CTL
ZNF570	-1.32672	4.07466	-5.74783	2.40371e-08	2.2633e-07	8.75359	-5.58011	CD4_CTL
ANXA2	1.06675	7.09823	5.74973	2.40652e-08	2.26395e-07	8.6742	5.5799	CD4_CTL
INTS3	-1.23013	4.2967	-5.74407	2.45183e-08	2.30455e-07	8.73559	-5.57666	CD4_CTL
RP5-1068E13.7	-1.31488	4.01237	-5.74439	2.45928e-08	2.30952e-07	8.737	-5.57613	CD4_CTL
TPM2	-1.28548	3.94822	-5.7429	2.47772e-08	2.32479e-07	8.72579	-5.57483	CD4_CTL
FNTB	-1.3575	3.8681	-5.74236	2.49165e-08	2.33387e-07	8.72577	-5.57385	CD4_CTL
RP1-239B22.5	-1.30791	3.86408	-5.7414	2.49176e-08	2.33387e-07	8.733	-5.57385	CD4_CTL
RP11-1398P2.1	-1.2791	3.98009	-5.73999	2.50719e-08	2.34626e-07	8.71442	-5.57277	CD4_CTL
C14orf182	-1.38427	4.07155	-5.73968	2.51838e-08	2.35467e-07	8.71025	-5.572	CD4_CTL
CHST10	-1.35125	3.90219	-5.73933	2.52127e-08	2.35532e-07	8.72446	-5.5718	CD4_CTL
FANCG	-1.35175	3.87722	-5.7383	2.5312e-08	2.36253e-07	8.70793	-5.57111	CD4_CTL
SLC25A23	-1.33049	3.9775	-5.73994	2.54144e-08	2.37001e-07	8.70943	-5.57041	CD4_CTL
ZNF461	-1.33738	3.84314	-5.73747	2.54529e-08	2.37153e-07	8.71395	-5.57014	CD4_CTL
PIAS3	-1.32993	3.99533	-5.7372	2.54754e-08	2.37156e-07	8.71014	-5.56999	CD4_CTL
AGAP10	-1.35263	3.86288	-5.73626	2.56364e-08	2.38448e-07	8.69871	-5.56889	CD4_CTL
ZSCAN21	-1.31049	3.99023	-5.73563	2.57014e-08	2.38844e-07	8.69514	-5.56845	CD4_CTL
IRAK3	-1.29103	4.11475	-5.73487	2.59147e-08	2.40613e-07	8.68158	-5.56701	CD4_CTL
ZNF691	-1.31458	3.80383	-5.73443	2.59368e-08	2.40613e-07	8.68907	-5.56686	CD4_CTL
CRNDE	-1.34157	3.84836	-5.73356	2.59868e-08	2.40868e-07	8.69522	-5.56653	CD4_CTL
CCRN4L	-1.29492	4.15096	-5.73131	2.62241e-08	2.42857e-07	8.67427	-5.56494	CD4_CTL
CENPW	-1.27514	3.90892	-5.73149	2.62569e-08	2.4295e-07	8.68251	-5.56472	CD4_CTL
RP11-732M18.3	-1.26997	4.1849	-5.72858	2.66329e-08	2.46216e-07	8.65996	-5.56224	CD4_CTL
ZNF2	-1.31764	3.91179	-5.72865	2.66743e-08	2.46386e-07	8.66525	-5.56197	CD4_CTL
CRYBG3	-1.3658	3.88125	-5.72927	2.67718e-08	2.47052e-07	8.6572	-5.56134	CD4_CTL
NNT-AS1	-1.29866	4.23104	-5.72762	2.67926e-08	2.47052e-07	8.65194	-5.5612	CD4_CTL
IDE	-1.28086	4.23813	-5.727	2.68482e-08	2.47351e-07	8.64245	-5.56084	CD4_CTL
C12orf75	1.01664	8.06112	5.72647	2.69225e-08	2.47821e-07	8.52836	5.56036	CD4_CTL
RP1-187B23.1	-1.31337	4.15003	-5.72665	2.69683e-08	2.4803e-07	8.65011	-5.56006	CD4_CTL
ATAT1	-1.2802	4.09639	-5.72589	2.70566e-08	2.48478e-07	8.65105	-5.55949	CD4_CTL
ZNF234	-1.30722	4.03733	-5.72573	2.70714e-08	2.48478e-07	8.64374	-5.55939	CD4_CTL
TECPR2	-1.25705	4.0584	-5.72543	2.70868e-08	2.48478e-07	8.64653	-5.55929	CD4_CTL
CD244	-1.30878	4.47934	-5.72492	2.71218e-08	2.48586e-07	8.63	-5.55907	CD4_CTL
NOL6	-1.27021	4.00444	-5.7246	2.72067e-08	2.4915e-07	8.6446	-5.55852	CD4_CTL
ZNF710	-1.28916	3.93118	-5.72424	2.72789e-08	2.49598e-07	8.64156	-5.55806	CD4_CTL
CPEB3	-1.30081	4.01117	-5.72448	2.74541e-08	2.50986e-07	8.63265	-5.55694	CD4_CTL
TOR4A	-1.33595	3.96033	-5.72327	2.75197e-08	2.51284e-07	8.62981	-5.55653	CD4_CTL
KHDC1	-1.34496	3.83131	-5.72254	2.75338e-08	2.51284e-07	8.63351	-5.55644	CD4_CTL
TET3	-1.35879	4.05881	-5.72346	2.76616e-08	2.52179e-07	8.62601	-5.55563	CD4_CTL
FAM135A	-1.30599	4.0939	-5.72158	2.7679e-08	2.52179e-07	8.61919	-5.55552	CD4_CTL
CKAP4	-1.26779	4.39957	-5.72041	2.78263e-08	2.53305e-07	8.60814	-5.55459	CD4_CTL
DCLRE1A	-1.31607	3.85106	-5.71879	2.80692e-08	2.55298e-07	8.6148	-5.55307	CD4_CTL
ZNF133	-1.35197	3.80905	-5.71691	2.83595e-08	2.5772e-07	8.61225	-5.55127	CD4_CTL
RP11-802E16.3	-1.37348	3.82087	-5.7174	2.84301e-08	2.58141e-07	8.6016	-5.55084	CD4_CTL
NT5E	-1.3644	3.89037	-5.7169	2.84562e-08	2.58159e-07	8.59952	-5.55068	CD4_CTL
SRD5A1	-1.30614	3.94822	-5.71619	2.84828e-08	2.58181e-07	8.59697	-5.55052	CD4_CTL
ACVR1	-1.30834	4.01627	-5.71429	2.87596e-08	2.6047e-07	8.58717	-5.54882	CD4_CTL
DPY19L4	-1.33139	3.95602	-5.71173	2.92044e-08	2.64274e-07	8.57137	-5.54614	CD4_CTL
GEMIN5	-1.29589	4.05318	-5.70932	2.94939e-08	2.66668e-07	8.56739	-5.54441	CD4_CTL
hsa-mir-1199	-1.36138	3.91923	-5.70897	2.95617e-08	2.67055e-07	8.5703	-5.54401	CD4_CTL
TRIB1	-1.29324	3.98291	-5.70469	3.02606e-08	2.73137e-07	8.54454	-5.53992	CD4_CTL
MCF2L2	-1.37449	3.79081	-5.70239	3.06264e-08	2.76206e-07	8.53117	-5.53782	CD4_CTL
FLJ27365	-1.3277	3.96514	-5.70174	3.07063e-08	2.76693e-07	8.52573	-5.53736	CD4_CTL
RP11-763B22.4	-1.34011	3.91401	-5.701	3.08387e-08	2.77652e-07	8.52617	-5.53661	CD4_CTL
ABHD11	-1.28631	4.14714	-5.69941	3.10741e-08	2.79391e-07	8.5152	-5.53527	CD4_CTL
EXD3	-1.29338	3.92313	-5.6993	3.10842e-08	2.79391e-07	8.52024	-5.53522	CD4_CTL
SLC14A1	-1.37367	3.96124	-5.69625	3.15308e-08	2.83168e-07	8.49803	-5.53272	CD4_CTL
RP1-39G22.7	-1.2731	3.90489	-5.69603	3.16549e-08	2.83834e-07	8.49914	-5.53203	CD4_CTL
MZB1	-1.33378	3.96394	-5.6963	3.16754e-08	2.83834e-07	8.49536	-5.53191	CD4_CTL
ALG10	-1.29638	3.89829	-5.69563	3.17095e-08	2.83834e-07	8.50399	-5.53173	CD4_CTL
RP5-1180E21.5	-1.32303	4.00444	-5.69572	3.17112e-08	2.83834e-07	8.49838	-5.53172	CD4_CTL
ARSB	-1.32465	4.02941	-5.69406	3.20882e-08	2.86968e-07	8.48058	-5.52964	CD4_CTL
TBC1D24	-1.25114	3.89577	-5.69309	3.2135e-08	2.87146e-07	8.49075	-5.52939	CD4_CTL
RNASEK-C17orf49	-1.34258	3.8288	-5.69259	3.2233e-08	2.87781e-07	8.48241	-5.52885	CD4_CTL
TMEM194A	-1.28929	3.93118	-5.68912	3.28073e-08	2.92664e-07	8.47053	-5.52575	CD4_CTL
TNFRSF9	-1.28829	4.19523	-5.68776	3.30705e-08	2.94766e-07	8.45079	-5.52435	CD4_CTL
SHMT1	-1.31257	4.00595	-5.68827	3.31594e-08	2.95312e-07	8.45232	-5.52388	CD4_CTL
RPPH1	-1.25792	4.07334	-5.687	3.322e-08	2.95606e-07	8.45344	-5.52356	CD4_CTL
PUS7	-1.31186	3.98633	-5.68608	3.32521e-08	2.95645e-07	8.4522	-5.52339	CD4_CTL
RND1	-1.34191	4.0623	-5.68774	3.33414e-08	2.96192e-07	8.44822	-5.52292	CD4_CTL
ZCCHC4	-1.29087	4.03778	-5.68626	3.3401e-08	2.96475e-07	8.44309	-5.52261	CD4_CTL
TBCCD1	-1.30587	4.0995	-5.68569	3.34369e-08	2.96548e-07	8.43999	-5.52242	CD4_CTL
GANC	-1.33422	4.09909	-5.68325	3.37904e-08	2.99435e-07	8.42702	-5.52057	CD4_CTL
TCFL5	-1.28127	4.12135	-5.67879	3.45555e-08	3.05961e-07	8.40783	-5.51663	CD4_CTL
SUMF1	-1.29623	4.15885	-5.6784	3.49248e-08	3.08974e-07	8.39987	-5.51476	CD4_CTL
LILRB4	-1.32905	3.86288	-5.67714	3.51491e-08	3.10702e-07	8.4006	-5.51364	CD4_CTL
MCU	-1.2889	4.15844	-5.67553	3.52769e-08	3.11574e-07	8.38594	-5.513	CD4_CTL
FAM134B	-1.34656	4.23713	-5.67491	3.53827e-08	3.1225e-07	8.38066	-5.51247	CD4_CTL
ZMYM1	-1.35372	4.12289	-5.6751	3.54612e-08	3.12685e-07	8.38331	-5.51208	CD4_CTL
RP11-383J24.6	-1.33653	4.05513	-5.6747	3.55035e-08	3.128e-07	8.38428	-5.51187	CD4_CTL
N6AMT2	-1.25414	4.11865	-5.67324	3.56183e-08	3.13552e-07	8.38144	-5.51131	CD4_CTL
NACC2	-1.3021	4.03901	-5.6727	3.58522e-08	3.15352e-07	8.37707	-5.51015	CD4_CTL
LTA	-1.23094	4.14542	-5.67141	3.59179e-08	3.15669e-07	8.37036	-5.50983	CD4_CTL
NPIPB15	-1.38339	3.85106	-5.67109	3.60578e-08	3.16639e-07	8.37882	-5.50915	CD4_CTL
GMDS-AS1	-1.27539	4.12538	-5.6667	3.69834e-08	3.245e-07	8.34216	-5.50468	CD4_CTL
DIRC2	-1.23686	4.0152	-5.66455	3.7213e-08	3.26247e-07	8.34367	-5.50359	CD4_CTL
RHOBTB3	-1.33282	3.95854	-5.66401	3.73525e-08	3.27202e-07	8.34202	-5.50293	CD4_CTL
LSS	-1.28496	4.12189	-5.66272	3.75738e-08	3.28871e-07	8.32515	-5.50189	CD4_CTL
ABCC4	-1.31597	4.02029	-5.66106	3.80008e-08	3.32075e-07	8.31764	-5.4999	CD4_CTL
COX18	-1.26149	4.24197	-5.66118	3.80021e-08	3.32075e-07	8.31287	-5.49989	CD4_CTL
FAM220A	-1.31835	3.97036	-5.6598	3.81879e-08	3.33427e-07	8.31675	-5.49903	CD4_CTL
CRIP1	1.06769	9.22287	5.66179	3.8385e-08	3.34677e-07	8.17725	5.49813	CD4_CTL
KSR1	-1.26581	3.99413	-5.65891	3.83937e-08	3.34677e-07	8.31694	-5.49809	CD4_CTL
RP11-119F19.2	-1.34123	3.80694	-5.65693	3.88125e-08	3.38045e-07	8.30479	-5.49617	CD4_CTL
LINC01137	-1.24715	3.9499	-5.65642	3.88434e-08	3.38045e-07	8.30393	-5.49603	CD4_CTL
RPP40	-1.29352	3.81817	-5.65676	3.88913e-08	3.38187e-07	8.30964	-5.49581	CD4_CTL
RBM47	-1.29289	3.99413	-5.65738	3.89778e-08	3.38663e-07	8.29998	-5.49542	CD4_CTL
LINC00562	-1.28967	3.87722	-5.65525	3.91618e-08	3.39859e-07	8.30397	-5.49459	CD4_CTL
WRAP53	-1.25869	4.0191	-5.65498	3.9179e-08	3.39859e-07	8.2953	-5.49451	CD4_CTL
EPB41L2	-1.27091	3.98009	-5.65253	3.97135e-08	3.44216e-07	8.2863	-5.49212	CD4_CTL
hsa-mir-8072	-1.28623	3.92206	-5.65214	3.97816e-08	3.44527e-07	8.28551	-5.49182	CD4_CTL
OSCAR	-1.33307	3.86851	-5.65133	4.01728e-08	3.47633e-07	8.27259	-5.49009	CD4_CTL
IL21R-AS1	-1.28028	4.1052	-5.64993	4.02945e-08	3.48404e-07	8.2601	-5.48956	CD4_CTL
GSC	-1.3096	3.84867	-5.64894	4.04564e-08	3.49469e-07	8.26592	-5.48885	CD4_CTL
RP11-439A17.7	-1.24007	4.29722	-5.64838	4.05265e-08	3.49469e-07	8.25414	-5.48854	CD4_CTL
DHRS11	-1.27564	4.0623	-5.64853	4.05375e-08	3.49469e-07	8.26017	-5.48849	CD4_CTL
ISYNA1	-1.28023	4.12016	-5.65023	4.05484e-08	3.49469e-07	8.26248	-5.48845	CD4_CTL
RP11-498P14.3	-1.28476	3.87873	-5.64815	4.06342e-08	3.49925e-07	8.26728	-5.48807	CD4_CTL
ERBB2	-1.34939	3.84194	-5.64772	4.06843e-08	3.50075e-07	8.26506	-5.48786	CD4_CTL
TOMM40L	-1.29387	3.83924	-5.64754	4.07974e-08	3.50766e-07	8.26351	-5.48736	CD4_CTL
ACAD9	-1.26405	4.04123	-5.64251	4.18707e-08	3.59705e-07	8.23439	-5.48277	CD4_CTL
TMEM180	-1.25676	4.04526	-5.64165	4.19491e-08	3.60088e-07	8.22445	-5.48244	CD4_CTL
UBTD2	-1.23517	3.99533	-5.63988	4.23178e-08	3.62962e-07	8.22218	-5.4809	CD4_CTL
GDAP1	-1.26848	4.02862	-5.63973	4.24301e-08	3.63633e-07	8.21825	-5.48043	CD4_CTL
C16orf58	-1.26734	4.12176	-5.63677	4.30078e-08	3.68289e-07	8.20312	-5.47803	CD4_CTL
RP11-295P9.3	-1.30293	4.00558	-5.63639	4.31266e-08	3.6901e-07	8.19656	-5.47755	CD4_CTL
DOLK	-1.31491	3.88423	-5.63512	4.34936e-08	3.71706e-07	8.20253	-5.47605	CD4_CTL
C5orf51	-1.23268	4.08469	-5.63513	4.35112e-08	3.71706e-07	8.19573	-5.47597	CD4_CTL
HEATR6	-1.27346	3.98363	-5.63503	4.35542e-08	3.71776e-07	8.19016	-5.4758	CD4_CTL
RP11-35G9.3	-1.25632	4.13601	-5.63293	4.39957e-08	3.75245e-07	8.18027	-5.47401	CD4_CTL
C4orf21	-1.25593	3.98099	-5.62994	4.45626e-08	3.79777e-07	8.16817	-5.47174	CD4_CTL
DKFZP761J1410	-1.28932	3.89307	-5.62884	4.49534e-08	3.82802e-07	8.16877	-5.4702	CD4_CTL
HSPA2	-1.29283	3.90609	-5.6281	4.51377e-08	3.84066e-07	8.15865	-5.46947	CD4_CTL
RP13-638C3.4	-1.30029	3.92715	-5.6267	4.54728e-08	3.86609e-07	8.14944	-5.46816	CD4_CTL
TMEM237	-1.25504	4.06563	-5.62517	4.58011e-08	3.89091e-07	8.14965	-5.46689	CD4_CTL
ACSF2	-1.26967	3.98099	-5.62342	4.65069e-08	3.94773e-07	8.1324	-5.46417	CD4_CTL
MPI	-1.33586	4.19355	-5.62148	4.66923e-08	3.96032e-07	8.12454	-5.46347	CD4_CTL
STPG1	-1.28193	3.85898	-5.62107	4.68348e-08	3.96616e-07	8.1336	-5.46293	CD4_CTL
ZNF180	-1.28142	3.99011	-5.62202	4.68354e-08	3.96616e-07	8.1267	-5.46292	CD4_CTL
ZBTB5	-1.27307	4.01548	-5.61905	4.71711e-08	3.99143e-07	8.11592	-5.46166	CD4_CTL
RP11-104L21.3	-1.29244	3.86288	-5.61826	4.74859e-08	4.01488e-07	8.11381	-5.46048	CD4_CTL
SUV39H1	-1.28587	3.99803	-5.61744	4.76753e-08	4.02628e-07	8.11231	-5.45977	CD4_CTL
CENPQ	-1.24057	3.9796	-5.61735	4.7696e-08	4.02628e-07	8.11412	-5.45969	CD4_CTL
TMEM201	-1.28861	3.80383	-5.61688	4.78038e-08	4.0322e-07	8.11483	-5.45929	CD4_CTL
AC025335.1	-1.26952	3.88917	-5.61621	4.79601e-08	4.04219e-07	8.10837	-5.45871	CD4_CTL
SYNJ2	-1.23589	4.03433	-5.61481	4.83092e-08	4.0684e-07	8.09825	-5.45742	CD4_CTL
MPV17L2	-1.2877	3.97948	-5.61445	4.83837e-08	4.07147e-07	8.09753	-5.45715	CD4_CTL
ACP5	-1.29892	4.01237	-5.61435	4.86211e-08	4.08823e-07	8.08897	-5.45628	CD4_CTL
CCR1	-1.28477	3.97438	-5.61364	4.87069e-08	4.09222e-07	8.08583	-5.45597	CD4_CTL
FMN1	-1.35319	4.04887	-5.61212	4.89084e-08	4.10592e-07	8.07628	-5.45523	CD4_CTL
MTX3	-1.26286	4.09368	-5.60881	4.97468e-08	4.17303e-07	8.06411	-5.45221	CD4_CTL
ACOT7	-1.27239	4.1361	-5.60725	5.02508e-08	4.212e-07	8.05856	-5.45042	CD4_CTL
DPP4	-1.36205	4.03733	-5.60741	5.05752e-08	4.23556e-07	8.05272	-5.44928	CD4_CTL
CCDC136	-1.31498	3.85496	-5.60649	5.06111e-08	4.23556e-07	8.05355	-5.44915	CD4_CTL
FBF1	-1.30923	4.0623	-5.60563	5.08277e-08	4.25036e-07	8.04434	-5.44839	CD4_CTL
C19orf68	-1.29628	4.023	-5.60467	5.12041e-08	4.27849e-07	8.03944	-5.44708	CD4_CTL
KRBA1	-1.31931	3.87993	-5.60238	5.15688e-08	4.30559e-07	8.03417	-5.44581	CD4_CTL
ZDHHC23	-1.29931	4.01039	-5.60087	5.18501e-08	4.3257e-07	8.02733	-5.44485	CD4_CTL
AC113189.5	-1.29957	3.86288	-5.60073	5.19721e-08	4.33249e-07	8.02879	-5.44443	CD4_CTL
SLC12A6	-1.2481	4.10312	-5.5995	5.21918e-08	4.34742e-07	8.01592	-5.44368	CD4_CTL
RP11-872J21.3	-1.31824	3.80383	-5.59968	5.22779e-08	4.3512e-07	8.02756	-5.44338	CD4_CTL
EXO5	-1.23361	4.17142	-5.59911	5.23585e-08	4.35452e-07	8.00989	-5.44311	CD4_CTL
NGFR	-1.27648	3.95483	-5.59909	5.242e-08	4.35624e-07	8.02251	-5.4429	CD4_CTL
FLJ00104	-1.29031	3.97319	-5.59621	5.32045e-08	4.418e-07	8.00321	-5.44025	CD4_CTL
PRKAR1B	-1.30011	3.87332	-5.59558	5.33114e-08	4.42344e-07	8.00527	-5.4399	CD4_CTL
QPRT	-1.31046	3.92715	-5.59541	5.34571e-08	4.43209e-07	7.99827	-5.43941	CD4_CTL
EPB41L4A	-1.27292	4.03914	-5.59219	5.44257e-08	4.5089e-07	7.97806	-5.43621	CD4_CTL
RP11-4F5.2	-1.29702	4.12756	-5.59084	5.46807e-08	4.52651e-07	7.96864	-5.43538	CD4_CTL
CLEC4E	-1.30713	4.04645	-5.58899	5.51055e-08	4.55814e-07	7.96258	-5.434	CD4_CTL
SLC2A11	-1.23327	4.06633	-5.58938	5.51557e-08	4.55877e-07	7.96221	-5.43383	CD4_CTL
KHK	-1.29696	3.86288	-5.58827	5.54749e-08	4.58161e-07	7.96362	-5.43281	CD4_CTL
ZNF444	-1.28069	4.17531	-5.58614	5.60352e-08	4.62431e-07	7.95233	-5.43101	CD4_CTL
SLC39A11	-1.24095	4.05972	-5.58527	5.61928e-08	4.63374e-07	7.94458	-5.43051	CD4_CTL
TNFAIP8L2	-1.33782	3.8681	-5.58492	5.64247e-08	4.64927e-07	7.94953	-5.42978	CD4_CTL
RPGRIP1L	-1.24933	3.92715	-5.58415	5.66186e-08	4.66166e-07	7.94489	-5.42916	CD4_CTL
YAE1D1	-1.22958	3.9814	-5.58385	5.67136e-08	4.66588e-07	7.94727	-5.42886	CD4_CTL
CORO2A	-1.28236	3.9442	-5.58325	5.68275e-08	4.67166e-07	7.94117	-5.42851	CD4_CTL
TMEM254	-1.28456	3.97979	-5.58283	5.69918e-08	4.68157e-07	7.93427	-5.42799	CD4_CTL
AC004893.11	-1.25946	3.83911	-5.58166	5.73371e-08	4.70631e-07	7.93668	-5.42691	CD4_CTL
SRC	-1.29286	3.85496	-5.58031	5.78323e-08	4.74332e-07	7.92508	-5.42538	CD4_CTL
SUFU	-1.3514	4.07412	-5.57813	5.83934e-08	4.78566e-07	7.91107	-5.42365	CD4_CTL
C2orf43	-1.28699	3.95794	-5.57713	5.86596e-08	4.80314e-07	7.9078	-5.42284	CD4_CTL
GEMIN4	-1.2825	3.90219	-5.57722	5.86965e-08	4.80314e-07	7.91765	-5.42273	CD4_CTL
SCCPDH	-1.31416	4.25855	-5.57797	5.88975e-08	4.81589e-07	7.90291	-5.42212	CD4_CTL
HLCS	-1.23852	4.30061	-5.57565	5.91021e-08	4.82893e-07	7.89318	-5.4215	CD4_CTL
MARS2	-1.30474	3.88904	-5.57539	5.92451e-08	4.83691e-07	7.90286	-5.42106	CD4_CTL
SGK223	-1.25195	3.94822	-5.57506	5.93372e-08	4.84074e-07	7.8973	-5.42079	CD4_CTL
STYXL1	-1.29351	4.04255	-5.57268	6.00337e-08	4.89382e-07	7.88992	-5.4187	CD4_CTL
LA16c-358B7.3	-1.31914	3.89348	-5.57097	6.06209e-08	4.93508e-07	7.88706	-5.41696	CD4_CTL
PIF1	-1.36732	3.86691	-5.57153	6.06322e-08	4.93508e-07	7.88137	-5.41693	CD4_CTL
GPAM	-1.2476	3.86691	-5.57021	6.07645e-08	4.94209e-07	7.87756	-5.41654	CD4_CTL
ZNF473	-1.2904	3.96124	-5.5686	6.16526e-08	5.01051e-07	7.86437	-5.41394	CD4_CTL
CYSLTR1	-1.3566	4.00206	-5.56709	6.17508e-08	5.01467e-07	7.86222	-5.41366	CD4_CTL
MALAT1	0.724506	16.1652	5.56656	6.23099e-08	5.05624e-07	7.49763	5.41204	CD4_CTL
HEY2	-1.32429	3.84465	-5.565	6.25092e-08	5.06856e-07	7.85836	-5.41147	CD4_CTL
CCDC86	-1.2821	3.91131	-5.56338	6.30222e-08	5.1044e-07	7.84265	-5.41001	CD4_CTL
RP11-312O7.2	-1.26055	3.91143	-5.56348	6.30468e-08	5.1044e-07	7.84595	-5.40994	CD4_CTL
MLTK	-1.26572	4.1293	-5.56272	6.32591e-08	5.11669e-07	7.83409	-5.40934	CD4_CTL
POT1	-1.34003	4.12415	-5.56234	6.32943e-08	5.11669e-07	7.83071	-5.40924	CD4_CTL
ABHD8	-1.29757	3.97948	-5.56145	6.35599e-08	5.13428e-07	7.83066	-5.40849	CD4_CTL
SENP3	-1.22495	4.12941	-5.56006	6.41491e-08	5.17795e-07	7.82325	-5.40683	CD4_CTL
CACNA1C-AS2	-1.29902	3.89307	-5.55949	6.43164e-08	5.18433e-07	7.82614	-5.40637	CD4_CTL
RASGRF2	-1.2496	4.09249	-5.55914	6.43251e-08	5.18433e-07	7.81611	-5.40634	CD4_CTL
DND1	-1.29269	4.03147	-5.557	6.51865e-08	5.2498e-07	7.80921	-5.40396	CD4_CTL
USP40	-1.30256	3.85257	-5.55591	6.56073e-08	5.27971e-07	7.80531	-5.4028	CD4_CTL
GGT1	-1.2913	4.00325	-5.55497	6.58018e-08	5.29138e-07	7.79803	-5.40227	CD4_CTL
FUCA2	-1.23845	4.1711	-5.55431	6.58855e-08	5.29412e-07	7.79437	-5.40204	CD4_CTL
ZNF169	-1.24786	4.10148	-5.55396	6.61192e-08	5.30891e-07	7.79507	-5.40141	CD4_CTL
FBXL18	-1.25481	4.01759	-5.55357	6.63651e-08	5.32188e-07	7.79163	-5.40074	CD4_CTL
XKR6	-1.30452	4.00338	-5.55316	6.64268e-08	5.32188e-07	7.78761	-5.40058	CD4_CTL
RP11-661A12.14	-1.28679	3.8288	-5.55332	6.64301e-08	5.32188e-07	7.79928	-5.40057	CD4_CTL
NOP14-AS1	-1.20341	4.15076	-5.55289	6.64991e-08	5.32342e-07	7.78345	-5.40038	CD4_CTL
RILP	-1.28009	3.8288	-5.55262	6.66188e-08	5.32901e-07	7.79149	-5.40006	CD4_CTL
LOXL1-AS1	-1.24538	3.97426	-5.55244	6.66868e-08	5.33046e-07	7.79228	-5.39988	CD4_CTL
GLB1L2	-1.33048	3.93898	-5.55201	6.71124e-08	5.36046e-07	7.78316	-5.39874	CD4_CTL
SEMA4B	-1.24643	3.89307	-5.54938	6.78413e-08	5.41463e-07	7.77878	-5.3968	CD4_CTL
TLR2	-1.30483	3.93898	-5.54871	6.78975e-08	5.41508e-07	7.76729	-5.39665	CD4_CTL
FAM184B	-1.29012	4.37292	-5.54787	6.82774e-08	5.44132e-07	7.75867	-5.39565	CD4_CTL
TMEM164	-1.27601	3.91282	-5.54614	6.88654e-08	5.48409e-07	7.76384	-5.39411	CD4_CTL
SLC9A3R2	-1.26981	3.89307	-5.54586	6.89293e-08	5.4841e-07	7.76203	-5.39394	CD4_CTL
RP11-46C24.7	-1.31952	3.8642	-5.54624	6.89682e-08	5.4841e-07	7.75654	-5.39384	CD4_CTL
CTB-113I20.2	-1.32038	4.07412	-5.54583	6.92211e-08	5.50011e-07	7.74936	-5.39318	CD4_CTL
SDCBP2-AS1	-1.35769	3.85496	-5.54434	6.95477e-08	5.52097e-07	7.7519	-5.39234	CD4_CTL
MOK	-1.25218	4.08095	-5.54499	6.95869e-08	5.52097e-07	7.74405	-5.39223	CD4_CTL
IPO11	-1.25905	4.08456	-5.54294	6.99248e-08	5.54229e-07	7.73852	-5.39136	CD4_CTL
SLC12A4	-1.30545	3.84314	-5.54294	6.99593e-08	5.54229e-07	7.74303	-5.39128	CD4_CTL
GFOD1	-1.20923	4.34344	-5.54205	7.03216e-08	5.56687e-07	7.73156	-5.39035	CD4_CTL
ZNF513	-1.27158	3.9796	-5.54161	7.03932e-08	5.56841e-07	7.73155	-5.39016	CD4_CTL
USP18	-1.30027	4.18834	-5.54083	7.07975e-08	5.59625e-07	7.73251	-5.38914	CD4_CTL
USP30	-1.27228	3.97036	-5.5401	7.09769e-08	5.60629e-07	7.73153	-5.38868	CD4_CTL
DUS4L	-1.24924	3.98231	-5.53887	7.14143e-08	5.63666e-07	7.72036	-5.38758	CD4_CTL
ZNF674-AS1	-1.2714	4.13701	-5.53596	7.26956e-08	5.73356e-07	7.7018	-5.38438	CD4_CTL
RDH5	-1.31606	3.943	-5.53538	7.27979e-08	5.7342e-07	7.70494	-5.38412	CD4_CTL
MED14-AS1	-1.27763	3.89889	-5.53516	7.28109e-08	5.7342e-07	7.70549	-5.38409	CD4_CTL
CD27-AS1	-1.27532	3.97828	-5.53505	7.29054e-08	5.73741e-07	7.70268	-5.38386	CD4_CTL
RHOU	-1.22961	4.0329	-5.53468	7.29593e-08	5.73742e-07	7.6966	-5.38373	CD4_CTL
AP4S1	-1.26066	4.23002	-5.53366	7.33685e-08	5.76536e-07	7.69212	-5.38272	CD4_CTL
SNAI1	-1.31415	3.86018	-5.53325	7.35718e-08	5.77709e-07	7.69849	-5.38222	CD4_CTL
GFM2	-1.20543	4.26213	-5.5324	7.37335e-08	5.78554e-07	7.68435	-5.38183	CD4_CTL
PGAP2	-1.27746	4.15273	-5.53222	7.39028e-08	5.79344e-07	7.68474	-5.38141	CD4_CTL
CEACAM21	-1.28729	3.9481	-5.53224	7.39426e-08	5.79344e-07	7.689	-5.38132	CD4_CTL
BLM	-1.30057	3.92715	-5.53139	7.42647e-08	5.81371e-07	7.68511	-5.38054	CD4_CTL
LINC00094	-1.22138	4.12447	-5.53129	7.43102e-08	5.81371e-07	7.68157	-5.38043	CD4_CTL
SH3BGRL3	0.891248	10.0794	5.53079	7.44839e-08	5.82304e-07	7.4934	5.38	CD4_CTL
MAP3K12	-1.26837	3.88904	-5.53062	7.45476e-08	5.82376e-07	7.68409	-5.37985	CD4_CTL
C12orf68	-1.27315	4.23946	-5.53012	7.48109e-08	5.84006e-07	7.66811	-5.37922	CD4_CTL
HARBI1	-1.30356	3.86288	-5.52863	7.53431e-08	5.87731e-07	7.67594	-5.37794	CD4_CTL
CCDC180	-1.27523	3.90741	-5.52824	7.54925e-08	5.88467e-07	7.66942	-5.37758	CD4_CTL
SMG9	-1.31487	4.00325	-5.52876	7.56207e-08	5.89037e-07	7.66841	-5.37728	CD4_CTL
AC096772.6	-1.30074	3.93105	-5.52738	7.58024e-08	5.90022e-07	7.66516	-5.37684	CD4_CTL
ZNF253	-1.22799	4.26021	-5.52694	7.59378e-08	5.90646e-07	7.65478	-5.37652	CD4_CTL
GRAP	-1.2788	4.01771	-5.52619	7.63997e-08	5.93806e-07	7.65522	-5.37543	CD4_CTL
SGSM1	-1.28599	3.9469	-5.52559	7.66514e-08	5.9533e-07	7.65575	-5.37484	CD4_CTL
CEP41	-1.25122	3.93898	-5.52364	7.72627e-08	5.99642e-07	7.65174	-5.37341	CD4_CTL
RAB40C	-1.29714	4.01388	-5.52278	7.80887e-08	6.05612e-07	7.63964	-5.37149	CD4_CTL
PPAP2A	-1.24678	4.01369	-5.52128	7.81923e-08	6.05976e-07	7.63389	-5.37125	CD4_CTL
KBTBD7	-1.24657	4.15154	-5.52066	7.84803e-08	6.07767e-07	7.62824	-5.37059	CD4_CTL
ENPP5	-1.26556	3.92432	-5.51928	7.899e-08	6.11271e-07	7.63091	-5.36942	CD4_CTL
CCDC71	-1.19659	3.97618	-5.51852	7.9367e-08	6.13744e-07	7.62836	-5.36856	CD4_CTL
PPARGC1B	-1.28737	3.85106	-5.51647	8.02656e-08	6.19819e-07	7.61866	-5.36653	CD4_CTL
RP11-498P14.5	-1.2918	3.85628	-5.51623	8.02685e-08	6.19819e-07	7.61762	-5.36652	CD4_CTL
SCD5	-1.3311	3.99322	-5.51569	8.05281e-08	6.21374e-07	7.6079	-5.36594	CD4_CTL
ZBTB26	-1.27802	3.86288	-5.51531	8.06518e-08	6.2188e-07	7.61339	-5.36566	CD4_CTL
USP9Y	-1.27387	3.99023	-5.51459	8.08312e-08	6.22814e-07	7.59898	-5.36526	CD4_CTL
PROCA1	-1.31673	3.91131	-5.51509	8.08915e-08	6.22829e-07	7.6038	-5.36513	CD4_CTL
SUMO2	0.954754	8.53471	5.51625	8.12427e-08	6.25084e-07	7.47788	5.36435	CD4_CTL
ZNF117	-1.23851	3.9364	-5.51297	8.15616e-08	6.26845e-07	7.59969	-5.36364	CD4_CTL
AC017002.1	-1.25759	3.97347	-5.51317	8.1589e-08	6.26845e-07	7.59688	-5.36358	CD4_CTL
ZNF202	-1.25095	3.87603	-5.51179	8.20824e-08	6.30183e-07	7.59682	-5.36249	CD4_CTL
HSBP1L1	-1.21464	4.19503	-5.50824	8.36336e-08	6.41631e-07	7.56894	-5.35911	CD4_CTL
KBTBD8	-1.21593	4.21097	-5.50858	8.3882e-08	6.43033e-07	7.56355	-5.35857	CD4_CTL
SPICE1	-1.23475	4.20341	-5.50778	8.39367e-08	6.43033e-07	7.56033	-5.35845	CD4_CTL
MEF2C	-1.25222	3.83792	-5.50665	8.42815e-08	6.45212e-07	7.56846	-5.35771	CD4_CTL
RP1-241P17.4	-1.26287	3.87603	-5.50566	8.47328e-08	6.48203e-07	7.56638	-5.35675	CD4_CTL
C2orf44	-1.28547	3.86823	-5.50586	8.47954e-08	6.48218e-07	7.56174	-5.35662	CD4_CTL
PCOLCE	-1.25546	4.02538	-5.50529	8.48907e-08	6.48482e-07	7.56118	-5.35641	CD4_CTL
TADA1	-1.26136	4.05749	-5.50461	8.52865e-08	6.5104e-07	7.55076	-5.35557	CD4_CTL
SPP1	-1.34222	4.00182	-5.5054	8.53531e-08	6.51084e-07	7.55508	-5.35543	CD4_CTL
IFT122	-1.26376	3.93508	-5.50474	8.54714e-08	6.51521e-07	7.55413	-5.35518	CD4_CTL
ALKBH1	-1.22251	4.08156	-5.50377	8.56881e-08	6.52637e-07	7.54823	-5.35472	CD4_CTL
COX10	-1.24926	4.21967	-5.50324	8.57399e-08	6.52637e-07	7.54152	-5.35461	CD4_CTL
NSMF	-1.24543	4.3215	-5.50159	8.64075e-08	6.5725e-07	7.52802	-5.35321	CD4_CTL
NDUFB2-AS1	-1.33836	3.872	-5.50201	8.66642e-08	6.58734e-07	7.5418	-5.35267	CD4_CTL
FGGY	-1.30583	3.85106	-5.50094	8.68963e-08	6.60029e-07	7.53774	-5.35219	CD4_CTL
FAM184A	-1.2675	3.84625	-5.50036	8.70341e-08	6.60606e-07	7.54186	-5.3519	CD4_CTL
AC009948.5	-1.26628	3.88515	-5.5001	8.72662e-08	6.61898e-07	7.5383	-5.35142	CD4_CTL
ALDOC	-1.24511	4.15022	-5.49829	8.81957e-08	6.68045e-07	7.5177	-5.3495	CD4_CTL
CEP85	-1.25843	3.97996	-5.49859	8.82402e-08	6.68045e-07	7.52379	-5.34941	CD4_CTL
ZNF550	-1.30411	4.04123	-5.49772	8.82642e-08	6.68045e-07	7.52505	-5.34936	CD4_CTL
PRKAB1	-1.2168	4.07023	-5.49613	8.8995e-08	6.73099e-07	7.51279	-5.34787	CD4_CTL
RP11-1143G9.4	-1.23458	4.09129	-5.496	8.93725e-08	6.75476e-07	7.50717	-5.3471	CD4_CTL
PARPBP	-1.25073	3.83672	-5.49482	8.95516e-08	6.76352e-07	7.51077	-5.34674	CD4_CTL
ROBO3	-1.26286	3.89697	-5.49476	8.96209e-08	6.76397e-07	7.51364	-5.3466	CD4_CTL
SEPSECS	-1.26098	3.90609	-5.49439	8.97207e-08	6.76673e-07	7.51127	-5.3464	CD4_CTL
MAP3K10	-1.29267	4.01339	-5.49428	8.99875e-08	6.78206e-07	7.50048	-5.34586	CD4_CTL
ST7-OT4	-1.26862	3.85509	-5.49398	9.01541e-08	6.78983e-07	7.50369	-5.34553	CD4_CTL
BCAS4	-1.24941	4.30151	-5.49449	9.0557e-08	6.81156e-07	7.49357	-5.34472	CD4_CTL
SPRYD4	-1.25647	3.93389	-5.49286	9.05701e-08	6.81156e-07	7.50315	-5.34469	CD4_CTL
ID3	-1.27646	4.40924	-5.49181	9.08513e-08	6.8279e-07	7.47756	-5.34413	CD4_CTL
AARS	-1.23397	4.01117	-5.49152	9.10973e-08	6.84158e-07	7.49362	-5.34364	CD4_CTL
EVA1B	-1.21	4.2625	-5.49008	9.15513e-08	6.87085e-07	7.47741	-5.34274	CD4_CTL
AURKA	-1.28446	3.872	-5.48956	9.20418e-08	6.90281e-07	7.4836	-5.34177	CD4_CTL
QRSL1	-1.172	4.36747	-5.48942	9.26307e-08	6.9421e-07	7.46845	-5.34062	CD4_CTL
QPCT	-1.25619	4.16311	-5.4878	9.28543e-08	6.95398e-07	7.4691	-5.34018	CD4_CTL
DMTN	-1.28639	3.99023	-5.48843	9.30311e-08	6.96235e-07	7.47205	-5.33984	CD4_CTL
C6orf57	-1.23915	3.92055	-5.48717	9.32123e-08	6.97102e-07	7.47536	-5.33948	CD4_CTL
CXorf57	-1.21696	4.08324	-5.48518	9.38677e-08	7.0138e-07	7.46056	-5.33821	CD4_CTL
PEX10	-1.21664	4.03384	-5.48535	9.39154e-08	7.0138e-07	7.46162	-5.33812	CD4_CTL
TRMT61A	-1.205	4.07545	-5.48411	9.4804e-08	7.07521e-07	7.45766	-5.33641	CD4_CTL
MTM1	-1.25973	4.1342	-5.48452	9.49985e-08	7.08478e-07	7.4497	-5.33604	CD4_CTL
CD52	0.949788	10.3422	5.48673	9.52546e-08	7.09892e-07	7.27936	5.33555	CD4_CTL
CD40	-1.27744	3.98891	-5.48213	9.57349e-08	7.12975e-07	7.44436	-5.33464	CD4_CTL
TRMT10A	-1.25356	4.00325	-5.48151	9.59038e-08	7.13735e-07	7.44173	-5.33432	CD4_CTL
ZSCAN25	-1.23601	3.97125	-5.48139	9.60911e-08	7.14631e-07	7.43902	-5.33396	CD4_CTL
RP11-386I14.4	-1.22378	3.97828	-5.47985	9.66412e-08	7.18223e-07	7.43789	-5.33293	CD4_CTL
KIR2DL2	-1.29819	4.0147	-5.47844	9.74184e-08	7.23496e-07	7.4297	-5.33147	CD4_CTL
TRIM32	-1.30074	3.92986	-5.47678	9.8335e-08	7.29796e-07	7.42044	-5.32977	CD4_CTL
ACACA	-1.27143	4.05438	-5.47655	9.84967e-08	7.30489e-07	7.41417	-5.32948	CD4_CTL
SLC16A6	-1.2256	4.16601	-5.47493	9.89423e-08	7.33284e-07	7.40594	-5.32866	CD4_CTL
RP11-400F19.6	-1.24961	3.97306	-5.47504	9.91094e-08	7.34014e-07	7.41181	-5.32835	CD4_CTL
FANCB	-1.29271	3.85898	-5.4736	9.98251e-08	7.38457e-07	7.40635	-5.32704	CD4_CTL
FAM21A	-1.20479	4.17289	-5.47321	9.98475e-08	7.38457e-07	7.39572	-5.327	CD4_CTL
ETV7	-1.19109	3.99652	-5.4725	1.00357e-07	7.41714e-07	7.40339	-5.32608	CD4_CTL
HCG11	-1.21269	3.99426	-5.47131	1.0096e-07	7.45261e-07	7.39689	-5.32499	CD4_CTL
ZNF429	-1.26532	4.1022	-5.47155	1.00977e-07	7.45261e-07	7.38887	-5.32496	CD4_CTL
ABHD6	-1.24015	3.99023	-5.4701	1.01583e-07	7.49072e-07	7.39208	-5.32387	CD4_CTL
DECR2	-1.28161	3.83402	-5.47006	1.01633e-07	7.49072e-07	7.39286	-5.32378	CD4_CTL
SULT1A1	-1.25475	4.04929	-5.46941	1.02103e-07	7.52017e-07	7.37851	-5.32294	CD4_CTL
FAM13A-AS1	-1.27654	3.92194	-5.46809	1.02575e-07	7.5497e-07	7.37704	-5.3221	CD4_CTL
TRAPPC9	-1.1928	4.44123	-5.46699	1.03103e-07	7.58338e-07	7.35841	-5.32117	CD4_CTL
TTC9	-1.29913	3.9092	-5.46742	1.03602e-07	7.61481e-07	7.37467	-5.32029	CD4_CTL
DNASE1L1	-1.26294	4.04837	-5.46268	1.05423e-07	7.74337e-07	7.35195	-5.31712	CD4_CTL
TIMM21	-1.20479	4.14242	-5.46187	1.05916e-07	7.77423e-07	7.34393	-5.31627	CD4_CTL
FAM185A	-1.22087	4.00728	-5.46152	1.06234e-07	7.79216e-07	7.34242	-5.31572	CD4_CTL
CTD-2341M24.1	-1.20269	4.01951	-5.45868	1.07648e-07	7.8905e-07	7.33568	-5.31332	CD4_CTL
HIST1H2AG	-1.26747	4.1212	-5.45759	1.08276e-07	7.93112e-07	7.31989	-5.31226	CD4_CTL
CATSPER2	-1.23951	3.99023	-5.4564	1.08917e-07	7.97256e-07	7.32548	-5.31118	CD4_CTL
KIAA0556	-1.25369	3.98218	-5.45559	1.09174e-07	7.98591e-07	7.31835	-5.31075	CD4_CTL
NDUFAF1	-1.21984	4.33758	-5.45373	1.10427e-07	8.07202e-07	7.30188	-5.30867	CD4_CTL
IPO13	-1.25817	3.99454	-5.45259	1.11049e-07	8.11195e-07	7.30205	-5.30765	CD4_CTL
VEGFA	-1.16439	4.08769	-5.4507	1.11854e-07	8.1652e-07	7.29219	-5.30633	CD4_CTL
C2orf27A	-1.27881	3.87993	-5.44937	1.1283e-07	8.2308e-07	7.28973	-5.30475	CD4_CTL
TMEM106A	-1.24026	4.10005	-5.44916	1.12988e-07	8.23672e-07	7.2884	-5.30449	CD4_CTL
ADAT3	-1.2331	3.96317	-5.44856	1.13121e-07	8.24077e-07	7.28282	-5.30428	CD4_CTL
ITPKC	-1.24423	3.8998	-5.44692	1.14153e-07	8.30825e-07	7.27528	-5.30262	CD4_CTL
DYRK3	-1.25301	3.99976	-5.44681	1.14275e-07	8.30825e-07	7.27152	-5.30242	CD4_CTL
METTL22	-1.22445	3.93508	-5.44696	1.1428e-07	8.30825e-07	7.28174	-5.30242	CD4_CTL
SETMAR	-1.26761	3.92986	-5.44508	1.15236e-07	8.36551e-07	7.26615	-5.3009	CD4_CTL
RP11-127B20.3	-1.19603	3.96137	-5.44503	1.15302e-07	8.36551e-07	7.26746	-5.30079	CD4_CTL
ZNF212	-1.25658	4.06752	-5.44513	1.15303e-07	8.36551e-07	7.26369	-5.30079	CD4_CTL
P4HA3	-1.28082	3.89816	-5.4448	1.1549e-07	8.3734e-07	7.27107	-5.30049	CD4_CTL
GIN1	-1.2427	3.92445	-5.44451	1.15631e-07	8.37793e-07	7.26583	-5.30027	CD4_CTL
RP11-468E2.5	-1.21897	3.85106	-5.44339	1.1642e-07	8.42943e-07	7.26478	-5.29903	CD4_CTL
ZNF333	-1.25089	4.04423	-5.4418	1.17305e-07	8.48773e-07	7.25037	-5.29765	CD4_CTL
RP11-554J4.1	-1.20935	4.16047	-5.44088	1.17843e-07	8.51642e-07	7.24218	-5.29681	CD4_CTL
TMEM185B	-1.27983	4.05048	-5.44157	1.17861e-07	8.51642e-07	7.246	-5.29678	CD4_CTL
FAM50B	-1.26193	3.84103	-5.43941	1.18675e-07	8.56943e-07	7.24239	-5.29553	CD4_CTL
GID4	-1.23348	4.09831	-5.43915	1.18872e-07	8.57787e-07	7.23391	-5.29522	CD4_CTL
RAMP1	-1.23946	4.45928	-5.43912	1.18978e-07	8.57972e-07	7.22512	-5.29506	CD4_CTL
GTPBP2	-1.20828	4.0285	-5.4379	1.19354e-07	8.59926e-07	7.23124	-5.29448	CD4_CTL
FECH	-1.15118	4.32034	-5.43829	1.1941e-07	8.59926e-07	7.22791	-5.2944	CD4_CTL
C10orf95	-1.21636	4.10353	-5.43592	1.20712e-07	8.68717e-07	7.22107	-5.29242	CD4_CTL
KIAA0753	-1.2559	3.91684	-5.43578	1.21181e-07	8.71507e-07	7.22205	-5.29171	CD4_CTL
RP11-95D17.1	-1.20075	3.93795	-5.43327	1.22838e-07	8.82829e-07	7.20974	-5.28922	CD4_CTL
ZNF614	-1.23371	4.13371	-5.42919	1.25318e-07	9.00048e-07	7.18493	-5.28556	CD4_CTL
FAR2	-1.22762	3.88395	-5.42631	1.26765e-07	9.09828e-07	7.17941	-5.28346	CD4_CTL
PRMT6	-1.22307	4.35529	-5.42511	1.27952e-07	9.17734e-07	7.16006	-5.28176	CD4_CTL
AC013264.2	-1.23403	4.09519	-5.42323	1.2897e-07	9.24413e-07	7.15816	-5.2803	CD4_CTL
PHF7	-1.23053	4.01807	-5.4212	1.3015e-07	9.32244e-07	7.1511	-5.27864	CD4_CTL
ST6GALNAC4	-1.1795	4.12789	-5.42085	1.30417e-07	9.32993e-07	7.147	-5.27826	CD4_CTL
C11orf24	-1.21385	4.07453	-5.42134	1.30429e-07	9.32993e-07	7.14977	-5.27824	CD4_CTL
PPP2R3B	-1.23316	3.97709	-5.4201	1.30643e-07	9.33904e-07	7.14535	-5.27794	CD4_CTL
COLGALT1	-1.22144	4.023	-5.41972	1.30844e-07	9.34042e-07	7.14158	-5.27766	CD4_CTL
EEF2K	-1.25223	3.94942	-5.42031	1.30957e-07	9.34042e-07	7.14756	-5.2775	CD4_CTL
SPDYA	-1.30814	3.85496	-5.42013	1.30975e-07	9.34042e-07	7.149	-5.27748	CD4_CTL
NAB2	-1.21237	4.09368	-5.42097	1.31012e-07	9.34042e-07	7.14513	-5.27742	CD4_CTL
SPATA24	-1.28714	3.90099	-5.41974	1.31122e-07	9.34199e-07	7.1471	-5.27727	CD4_CTL
ZNF703	-1.30279	3.98621	-5.4197	1.31355e-07	9.3524e-07	7.14186	-5.27694	CD4_CTL
SLC2A8	-1.2416	4.15286	-5.4206	1.31534e-07	9.35461e-07	7.14456	-5.2767	CD4_CTL
HDAC9	-1.22393	4.00847	-5.41864	1.31626e-07	9.35461e-07	7.13646	-5.27657	CD4_CTL
C21orf119	-1.21472	4.07975	-5.41895	1.31653e-07	9.35461e-07	7.13817	-5.27653	CD4_CTL
CYB5D1	-1.23669	4.08378	-5.41976	1.31737e-07	9.35461e-07	7.13864	-5.27641	CD4_CTL
VARS2	-1.24355	3.87873	-5.41863	1.31825e-07	9.35469e-07	7.14707	-5.27629	CD4_CTL
HOMEZ	-1.26565	3.9442	-5.4183	1.32083e-07	9.36062e-07	7.14386	-5.27593	CD4_CTL
IFI30	-1.26474	4.13321	-5.41997	1.32084e-07	9.36062e-07	7.14129	-5.27593	CD4_CTL
C11orf54	-1.15502	4.34146	-5.4172	1.32675e-07	9.39341e-07	7.12076	-5.27511	CD4_CTL
RRAGD	-1.26392	3.85106	-5.41722	1.32722e-07	9.39341e-07	7.13878	-5.27505	CD4_CTL
CTC-297N7.8	-1.25618	3.8249	-5.41433	1.34639e-07	9.52277e-07	7.12548	-5.27242	CD4_CTL
ZNF257	-1.23306	3.95775	-5.41322	1.3524e-07	9.55895e-07	7.1124	-5.2716	CD4_CTL
MAL	-1.31522	4.31987	-5.41409	1.3549e-07	9.5703e-07	7.1076	-5.27126	CD4_CTL
FLNB	-1.2098	4.04969	-5.41233	1.35988e-07	9.59911e-07	7.10821	-5.27059	CD4_CTL
AGPAT9	-1.22142	3.95913	-5.41166	1.36544e-07	9.63199e-07	7.10989	-5.26984	CD4_CTL
HMGB2	0.963489	7.53191	5.41142	1.36666e-07	9.63421e-07	6.98721	5.26967	CD4_CTL
IRF8	-1.20622	4.26108	-5.4102	1.37304e-07	9.6728e-07	7.09162	-5.26882	CD4_CTL
AC005306.3	-1.20316	4.26623	-5.40837	1.39222e-07	9.80152e-07	7.0794	-5.26627	CD4_CTL
ZNF565	-1.26408	4.04356	-5.40737	1.39519e-07	9.81593e-07	7.08738	-5.26588	CD4_CTL
APBB3	-1.25446	3.97618	-5.40668	1.40621e-07	9.87957e-07	7.08112	-5.26444	CD4_CTL
FBXO30	-1.20504	4.08218	-5.40543	1.40633e-07	9.87957e-07	7.07495	-5.26442	CD4_CTL
PHKA2	-1.19639	4.15857	-5.40533	1.40701e-07	9.87957e-07	7.07255	-5.26433	CD4_CTL
GAB2	-1.22217	3.98621	-5.40552	1.40816e-07	9.88119e-07	7.07846	-5.26418	CD4_CTL
SLC35E3	-1.22086	4.0959	-5.40391	1.41732e-07	9.93894e-07	7.06424	-5.26299	CD4_CTL
DHX58	-1.22429	4.18624	-5.40192	1.43506e-07	1.00567e-06	7.05354	-5.2607	CD4_CTL
FAM89A	-1.21118	4.21029	-5.4013	1.43674e-07	1.00619e-06	7.04744	-5.26049	CD4_CTL
HIP1	-1.22573	4.07142	-5.40151	1.44207e-07	1.00926e-06	7.0529	-5.25981	CD4_CTL
DCUN1D2	-1.27605	3.89307	-5.40062	1.44341e-07	1.00954e-06	7.0588	-5.25964	CD4_CTL
CDC42EP4	-1.25505	3.99143	-5.39968	1.45086e-07	1.01409e-06	7.04697	-5.25869	CD4_CTL
ELAC1	-1.24571	3.94822	-5.39867	1.45816e-07	1.01852e-06	7.04878	-5.25777	CD4_CTL
ZNF682	-1.26287	3.99633	-5.39774	1.46342e-07	1.02153e-06	7.0363	-5.2571	CD4_CTL
AC027307.3	-1.2082	4.12316	-5.39709	1.47435e-07	1.02849e-06	7.03119	-5.25573	CD4_CTL
BFSP1	-1.30965	3.84314	-5.39447	1.4917e-07	1.03991e-06	7.0266	-5.25358	CD4_CTL
DCAKD	-1.26306	4.00595	-5.39176	1.51051e-07	1.05234e-06	7.0082	-5.25127	CD4_CTL
PIK3C2B	-1.24911	3.97125	-5.38965	1.52361e-07	1.06077e-06	7.00118	-5.24968	CD4_CTL
INPP5E	-1.21883	4.05557	-5.38896	1.53096e-07	1.06519e-06	6.99383	-5.2488	CD4_CTL
POLI	-1.22957	3.96916	-5.38986	1.5329e-07	1.06585e-06	7.00005	-5.24856	CD4_CTL
RP11-473M20.9	-1.27591	3.9442	-5.38438	1.56779e-07	1.0894e-06	6.97499	-5.24441	CD4_CTL
CLN5	-1.24982	4.0584	-5.3823	1.57996e-07	1.09715e-06	6.96229	-5.24299	CD4_CTL
EXTL2	-1.24524	4.10563	-5.37946	1.60666e-07	1.11496e-06	6.94818	-5.2399	CD4_CTL
RP11-410L14.2	-1.29114	3.93508	-5.38005	1.6092e-07	1.116e-06	6.95653	-5.23961	CD4_CTL
LUCAT1	-1.15462	4.24779	-5.37805	1.61775e-07	1.1212e-06	6.93967	-5.23863	CD4_CTL
ELP4	-1.22296	4.10354	-5.37808	1.62383e-07	1.12468e-06	6.93977	-5.23794	CD4_CTL
PEMT	-1.2836	3.93508	-5.37479	1.6547e-07	1.14533e-06	6.9316	-5.23446	CD4_CTL
PGS1	-1.18658	4.40809	-5.37251	1.66181e-07	1.1495e-06	6.90512	-5.23367	CD4_CTL
ZNF852	-1.26249	3.88112	-5.37223	1.66482e-07	1.15084e-06	6.92075	-5.23333	CD4_CTL
CDK5	-1.20566	4.095	-5.37022	1.68241e-07	1.16225e-06	6.90589	-5.23139	CD4_CTL
ZNF85	-1.22095	4.01285	-5.3687	1.69441e-07	1.16914e-06	6.90396	-5.23008	CD4_CTL
DCUN1D3	-1.23668	4.08546	-5.36835	1.69458e-07	1.16914e-06	6.89668	-5.23006	CD4_CTL
PRKCZ	-1.19332	4.09249	-5.36731	1.70579e-07	1.17611e-06	6.89423	-5.22884	CD4_CTL
PPCDC	-1.1998	4.07677	-5.36563	1.71913e-07	1.18455e-06	6.88139	-5.2274	CD4_CTL
HIST2H2BE	-1.18539	4.15348	-5.36521	1.72542e-07	1.18812e-06	6.88306	-5.22672	CD4_CTL
BCAT2	-1.20259	3.99322	-5.36295	1.74463e-07	1.20057e-06	6.87426	-5.22467	CD4_CTL
MTFR1	-1.20188	4.24947	-5.36199	1.7505e-07	1.20381e-06	6.86148	-5.22405	CD4_CTL
CSTF2	-1.16736	4.10664	-5.36204	1.75159e-07	1.20381e-06	6.86743	-5.22394	CD4_CTL
CASP6	-1.25862	4.07545	-5.36102	1.76066e-07	1.20896e-06	6.86107	-5.22298	CD4_CTL
C1RL-AS1	-1.23698	3.99844	-5.36112	1.76134e-07	1.20896e-06	6.86366	-5.22291	CD4_CTL
SEMA4A	-1.25488	3.98633	-5.36023	1.77289e-07	1.2161e-06	6.86053	-5.2217	CD4_CTL
ZNF519	-1.24286	3.87722	-5.35905	1.77833e-07	1.21905e-06	6.86074	-5.22113	CD4_CTL
RP11-296O14.3	-1.19504	4.04526	-5.35875	1.78131e-07	1.22031e-06	6.85299	-5.22082	CD4_CTL
PEX7	-1.27802	3.92042	-5.35845	1.7846e-07	1.22178e-06	6.85406	-5.22048	CD4_CTL
HES1	-1.26264	3.89829	-5.36025	1.78662e-07	1.22238e-06	6.86201	-5.22027	CD4_CTL
MFSD9	-1.19198	4.1738	-5.35781	1.78872e-07	1.22304e-06	6.84517	-5.22005	CD4_CTL
FIG4	-1.20496	4.08816	-5.35522	1.81245e-07	1.23847e-06	6.83498	-5.21761	CD4_CTL
CLYBL	-1.22053	4.03331	-5.3541	1.82644e-07	1.24723e-06	6.83197	-5.21619	CD4_CTL
ZNF280B	-1.20062	4.04496	-5.35307	1.83312e-07	1.251e-06	6.82775	-5.21551	CD4_CTL
HMGB3	-1.23711	4.0807	-5.35221	1.84144e-07	1.25587e-06	6.82366	-5.21467	CD4_CTL
SLC22A18	-1.20677	4.03795	-5.35157	1.84337e-07	1.25638e-06	6.81606	-5.21448	CD4_CTL
PDLIM7	-1.20589	4.09349	-5.35204	1.84795e-07	1.2587e-06	6.81645	-5.21402	CD4_CTL
RP11-337C18.8	-1.23896	3.92234	-5.34958	1.86496e-07	1.26948e-06	6.81186	-5.21232	CD4_CTL
ZNF222	-1.17371	4.07664	-5.34943	1.86626e-07	1.26956e-06	6.80991	-5.21219	CD4_CTL
RNASEL	-1.21871	4.02513	-5.34869	1.87156e-07	1.27235e-06	6.80264	-5.21166	CD4_CTL
RABL2A	-1.27517	3.89307	-5.34795	1.87977e-07	1.27712e-06	6.8044	-5.21085	CD4_CTL
AC093157.1	-1.23408	3.92326	-5.34796	1.88133e-07	1.27737e-06	6.80609	-5.2107	CD4_CTL
ZNF841	-1.22811	3.8642	-5.34719	1.88717e-07	1.28052e-06	6.80237	-5.21012	CD4_CTL
GRAMD1B	-1.24892	3.95615	-5.34766	1.88956e-07	1.28133e-06	6.80326	-5.20989	CD4_CTL
ATRIP	-1.26611	3.97084	-5.34624	1.90099e-07	1.28826e-06	6.79256	-5.20877	CD4_CTL
GEMIN6	-1.17527	4.28411	-5.34532	1.90225e-07	1.2883e-06	6.77851	-5.20864	CD4_CTL
TCEANC	-1.20556	3.97036	-5.34518	1.90733e-07	1.29092e-06	6.78867	-5.20815	CD4_CTL
RP11-796G6.2	-1.28041	4.03476	-5.34476	1.91047e-07	1.29223e-06	6.78851	-5.20784	CD4_CTL
PRC1	-1.19462	4.25581	-5.34341	1.91993e-07	1.2978e-06	6.77295	-5.20693	CD4_CTL
RP11-473M20.7	-1.17399	4.51193	-5.34318	1.92587e-07	1.301e-06	6.76153	-5.20635	CD4_CTL
GTSF1	-1.19618	4.0557	-5.34308	1.92753e-07	1.3013e-06	6.77672	-5.20619	CD4_CTL
PCK2	-1.21278	4.00728	-5.34264	1.92985e-07	1.30204e-06	6.77851	-5.20597	CD4_CTL
SLC48A1	-1.22338	3.84716	-5.34189	1.93779e-07	1.30657e-06	6.78074	-5.20521	CD4_CTL
ST8SIA1	-1.21191	3.87213	-5.34147	1.94242e-07	1.30887e-06	6.77774	-5.20477	CD4_CTL
DNAJC19	1.02749	6.16419	5.34108	1.94676e-07	1.31096e-06	6.69363	5.20435	CD4_CTL
CSRP2BP	-1.26093	3.96825	-5.34126	1.94977e-07	1.31217e-06	6.77146	-5.20406	CD4_CTL
LDOC1	-1.25935	3.9092	-5.34113	1.95367e-07	1.31396e-06	6.77114	-5.20369	CD4_CTL
C9orf91	-1.21992	3.91844	-5.33831	1.97173e-07	1.32528e-06	6.76002	-5.20198	CD4_CTL
CRIM1	-1.1862	4.21531	-5.33606	1.99336e-07	1.33897e-06	6.73797	-5.19996	CD4_CTL
LSM11	-1.21554	3.88917	-5.3359	1.99687e-07	1.34048e-06	6.75023	-5.19963	CD4_CTL
RNF25	-1.1654	4.30776	-5.3345	2.01491e-07	1.35175e-06	6.72951	-5.19796	CD4_CTL
RP11-212P7.2	-1.19468	4.09831	-5.33233	2.03409e-07	1.36376e-06	6.72654	-5.19619	CD4_CTL
ZMYND19	-1.18303	4.09302	-5.33226	2.03682e-07	1.36473e-06	6.72365	-5.19595	CD4_CTL
PNPLA4	-1.25677	4.03866	-5.33052	2.05129e-07	1.37314e-06	6.72059	-5.19463	CD4_CTL
SLC35G2	-1.2134	3.97319	-5.33066	2.05193e-07	1.37314e-06	6.72212	-5.19457	CD4_CTL
CTD-3074O7.5	-1.20104	3.97709	-5.32721	2.08368e-07	1.39351e-06	6.70211	-5.19171	CD4_CTL
APBB1	-1.19644	4.31736	-5.32626	2.09507e-07	1.40025e-06	6.69048	-5.1907	CD4_CTL
GABBR1	-1.24118	4.08126	-5.3265	2.10275e-07	1.4045e-06	6.69701	-5.19002	CD4_CTL
CCDC41	-1.22219	4.43149	-5.32446	2.11052e-07	1.40882e-06	6.67632	-5.18933	CD4_CTL
STXBP4	-1.2867	3.99803	-5.3234	2.12577e-07	1.41811e-06	6.68606	-5.18799	CD4_CTL
MACROD1	-1.24816	3.9481	-5.32381	2.13543e-07	1.42281e-06	6.68939	-5.18714	CD4_CTL
F12	-1.21862	3.98891	-5.3228	2.13548e-07	1.42281e-06	6.68459	-5.18714	CD4_CTL
TMSB15B	-1.2052	4.04304	-5.32207	2.13806e-07	1.42364e-06	6.67876	-5.18692	CD4_CTL
VANGL1	-1.27525	3.89348	-5.322	2.14041e-07	1.42432e-06	6.68439	-5.18671	CD4_CTL
FDXR	-1.26159	4.00595	-5.32108	2.16125e-07	1.43729e-06	6.6747	-5.1849	CD4_CTL
SERINC5	-1.18407	4.41187	-5.3202	2.16292e-07	1.43751e-06	6.65765	-5.18476	CD4_CTL
ACTR3C	-1.18063	3.89829	-5.31927	2.17267e-07	1.44309e-06	6.67125	-5.18392	CD4_CTL
CNNM3	-1.15846	4.21173	-5.31642	2.19662e-07	1.45809e-06	6.64638	-5.18188	CD4_CTL
KLHL42	-1.14632	4.35456	-5.31312	2.23294e-07	1.48128e-06	6.6245	-5.17882	CD4_CTL
IGF1R	-1.19162	4.20267	-5.3113	2.25468e-07	1.49478e-06	6.61917	-5.17701	CD4_CTL
UCK2	-1.18444	4.11444	-5.31122	2.25829e-07	1.49624e-06	6.62298	-5.17671	CD4_CTL
YIPF2	-1.22498	3.96292	-5.31219	2.2604e-07	1.49671e-06	6.63469	-5.17654	CD4_CTL
KCTD11	-1.22439	4.00457	-5.31074	2.26397e-07	1.49815e-06	6.62931	-5.17624	CD4_CTL
DNAH14	-1.20683	3.83792	-5.31016	2.26999e-07	1.5012e-06	6.62999	-5.17575	CD4_CTL
MYO1D	-1.27539	3.87603	-5.30866	2.28756e-07	1.51189e-06	6.61775	-5.17431	CD4_CTL
SOX12	-1.23885	3.89037	-5.30841	2.28904e-07	1.51193e-06	6.6171	-5.17419	CD4_CTL
NUP35	-1.13941	4.45539	-5.30674	2.30661e-07	1.52226e-06	6.59125	-5.17276	CD4_CTL
PPP1R13L	-1.24168	3.82268	-5.30694	2.30754e-07	1.52226e-06	6.61641	-5.17269	CD4_CTL
FAM46C	0.999813	7.16828	5.30608	2.31732e-07	1.52778e-06	6.49149	5.17189	CD4_CTL
ZNF484	-1.20678	3.98542	-5.30536	2.321e-07	1.52926e-06	6.59935	-5.1716	CD4_CTL
ZNF219	-1.26357	3.95734	-5.30499	2.33622e-07	1.53834e-06	6.59953	-5.17038	CD4_CTL
XYLT2	-1.25891	3.98621	-5.30261	2.36103e-07	1.55371e-06	6.5879	-5.1684	CD4_CTL
SYP	-1.25846	3.82609	-5.29705	2.42519e-07	1.59495e-06	6.56903	-5.16339	CD4_CTL
PATZ1	-1.14727	4.28866	-5.29649	2.42998e-07	1.59712e-06	6.55139	-5.16302	CD4_CTL
NAIF1	-1.18195	3.95122	-5.29618	2.43427e-07	1.59896e-06	6.56083	-5.16269	CD4_CTL
FGF9	-1.27657	3.98231	-5.29584	2.44358e-07	1.60409e-06	6.55536	-5.16197	CD4_CTL
MTHFR	-1.13414	4.26134	-5.29222	2.48022e-07	1.62649e-06	6.52817	-5.15919	CD4_CTL
SMYD5	-1.20058	3.83924	-5.29234	2.48075e-07	1.62649e-06	6.54703	-5.15915	CD4_CTL
ZNF77	-1.19857	3.95476	-5.29187	2.48552e-07	1.62862e-06	6.53884	-5.15879	CD4_CTL
UTP14C	-1.22649	4.05762	-5.2913	2.48999e-07	1.63055e-06	6.53149	-5.15845	CD4_CTL
IRAK2	-1.21706	4.02719	-5.2888	2.52331e-07	1.65136e-06	6.52258	-5.15596	CD4_CTL
LARS2	-1.2051	3.99413	-5.28738	2.53956e-07	1.66097e-06	6.51354	-5.15476	CD4_CTL
RPS18	0.742344	12.96	5.28643	2.55507e-07	1.67009e-06	6.21369	5.15362	CD4_CTL
ATP6V1E2	-1.20618	4.02822	-5.28645	2.55921e-07	1.67178e-06	6.51072	-5.15332	CD4_CTL
IGSF6	-1.21397	4.1375	-5.28595	2.57023e-07	1.67795e-06	6.50433	-5.15251	CD4_CTL
C20orf194	-1.2338	3.95523	-5.28444	2.5828e-07	1.68513e-06	6.50218	-5.1516	CD4_CTL
TRMT44	-1.17591	4.1843	-5.28319	2.59103e-07	1.68946e-06	6.48849	-5.151	CD4_CTL
CEP250	-1.16141	4.18633	-5.28339	2.59359e-07	1.69011e-06	6.48898	-5.15081	CD4_CTL
HPSE	-1.20513	4.11013	-5.28077	2.62344e-07	1.70851e-06	6.47938	-5.14867	CD4_CTL
SERF1A	-1.19779	3.93508	-5.2808	2.62691e-07	1.70932e-06	6.4875	-5.14842	CD4_CTL
NOD1	-1.20884	4.12135	-5.2805	2.62788e-07	1.70932e-06	6.47781	-5.14835	CD4_CTL
FMNL3	-1.18995	4.1678	-5.27977	2.63847e-07	1.71516e-06	6.47493	-5.1476	CD4_CTL
ZNF408	-1.18597	4.29161	-5.27415	2.73251e-07	1.77522e-06	6.44597	-5.14102	CD4_CTL
ZNF646	-1.13146	4.20982	-5.2717	2.74771e-07	1.78401e-06	6.43422	-5.13998	CD4_CTL
ERMARD	-1.2103	3.90621	-5.27007	2.76908e-07	1.79679e-06	6.43886	-5.13852	CD4_CTL
ACSL6	-1.23595	4.23056	-5.26928	2.78849e-07	1.80829e-06	6.42466	-5.13721	CD4_CTL
RP11-479G22.8	-1.20818	3.90609	-5.26873	2.79182e-07	1.80935e-06	6.43138	-5.13698	CD4_CTL
CAB39L	-1.19818	4.14542	-5.26773	2.79939e-07	1.81316e-06	6.41756	-5.13648	CD4_CTL
GBA	-1.19304	4.12538	-5.2677	2.80215e-07	1.81384e-06	6.42159	-5.13629	CD4_CTL
HEATR2	-1.20172	3.97606	-5.26752	2.80726e-07	1.81605e-06	6.42072	-5.13595	CD4_CTL
P2RX5	-1.2216	4.3209	-5.26614	2.82492e-07	1.82637e-06	6.40857	-5.13477	CD4_CTL
ZNF816	-1.1666	3.99713	-5.26534	2.84471e-07	1.83806e-06	6.41376	-5.13345	CD4_CTL
FHIT	-1.17415	4.4769	-5.2631	2.86764e-07	1.85175e-06	6.38791	-5.13194	CD4_CTL
LMO7	-1.21025	3.9442	-5.26106	2.89433e-07	1.86786e-06	6.39408	-5.1302	CD4_CTL
GLTSCR1	-1.20035	4.08516	-5.2595	2.9129e-07	1.87871e-06	6.37944	-5.129	CD4_CTL
TTC22	-1.22304	3.98891	-5.25912	2.9259e-07	1.88595e-06	6.38435	-5.12816	CD4_CTL
RHBDD3	-1.20321	3.96778	-5.25675	2.95808e-07	1.90555e-06	6.37542	-5.1261	CD4_CTL
VNN2	-1.23425	4.16336	-5.25719	2.96325e-07	1.90772e-06	6.36819	-5.12577	CD4_CTL
KLF4	-1.22606	4.17026	-5.25604	2.9682e-07	1.90976e-06	6.36412	-5.12545	CD4_CTL
C10orf88	-1.1756	4.08107	-5.25553	2.97204e-07	1.91068e-06	6.36131	-5.12521	CD4_CTL
PER3	-1.1681	4.06111	-5.25552	2.97321e-07	1.91068e-06	6.36253	-5.12514	CD4_CTL
MDP1	-1.17835	4.12969	-5.25536	2.97826e-07	1.91278e-06	6.36362	-5.12482	CD4_CTL
CNTROB	-1.20249	4.10192	-5.25535	2.98123e-07	1.91354e-06	6.36316	-5.12463	CD4_CTL
NFE2L3	-1.21659	4.0152	-5.25485	2.98664e-07	1.91586e-06	6.3614	-5.12429	CD4_CTL
ALG12	-1.17064	4.27026	-5.25404	3.01375e-07	1.93209e-06	6.34991	-5.12259	CD4_CTL
DYNC2LI1	-1.20651	3.93105	-5.25185	3.03261e-07	1.94302e-06	6.35151	-5.12141	CD4_CTL
TOP1MT	-1.20246	4.05318	-5.25103	3.04373e-07	1.94897e-06	6.34549	-5.12072	CD4_CTL
S100A11	0.907139	8.57298	5.25285	3.06833e-07	1.96355e-06	6.21756	5.1192	CD4_CTL
DSTN	0.898427	7.67701	5.24863	3.07466e-07	1.96642e-06	6.20663	5.11881	CD4_CTL
EFCAB7	-1.17128	4.0152	-5.24823	3.07957e-07	1.96838e-06	6.33068	-5.11851	CD4_CTL
NET1	-1.19377	3.92326	-5.24771	3.09353e-07	1.97613e-06	6.33294	-5.11766	CD4_CTL
TRIM68	-1.18273	3.97306	-5.2466	3.11527e-07	1.98882e-06	6.32513	-5.11634	CD4_CTL
GGH	-1.14958	3.98872	-5.24565	3.11958e-07	1.99039e-06	6.32023	-5.11608	CD4_CTL
TCEAL1	-1.19035	4.1345	-5.24599	3.13129e-07	1.99666e-06	6.3186	-5.11537	CD4_CTL
PIK3AP1	-1.14849	4.5547	-5.2445	3.13669e-07	1.99892e-06	6.2966	-5.11504	CD4_CTL
IPO4	-1.14372	4.18443	-5.24393	3.15196e-07	2.00745e-06	6.30676	-5.11413	CD4_CTL
RCBTB1	-1.20367	3.99935	-5.24465	3.15558e-07	2.00856e-06	6.31551	-5.11391	CD4_CTL
ZNF559	-1.19874	4.2066	-5.24322	3.16421e-07	2.01285e-06	6.30095	-5.11339	CD4_CTL
RPL13A	0.738958	12.6517	5.24317	3.1664e-07	2.01305e-06	6.01957	5.11326	CD4_CTL
B3GNT7	-1.31995	4.19083	-5.24048	3.20656e-07	2.03737e-06	6.29236	-5.11088	CD4_CTL
RP13-582O9.5	-1.21968	3.99011	-5.2401	3.21462e-07	2.04128e-06	6.29513	-5.11041	CD4_CTL
IL6R	-1.17936	4.18214	-5.2392	3.2224e-07	2.045e-06	6.28405	-5.10995	CD4_CTL
LANCL2	-1.16876	3.92596	-5.23888	3.23093e-07	2.0492e-06	6.29169	-5.10945	CD4_CTL
RP11-206L10.3	-1.21673	3.93627	-5.239	3.23568e-07	2.05099e-06	6.29185	-5.10918	CD4_CTL
RP11-354P11.3	-1.15892	4.11494	-5.23795	3.24737e-07	2.05718e-06	6.28229	-5.10849	CD4_CTL
SAC3D1	-1.23654	4.00728	-5.23748	3.25355e-07	2.05988e-06	6.28481	-5.10813	CD4_CTL
BIRC3	1.01998	8.43251	5.23875	3.29099e-07	2.08207e-06	6.15843	5.10597	CD4_CTL
MT1H	-1.26196	3.96838	-5.23855	3.29251e-07	2.08207e-06	6.29339	-5.10588	CD4_CTL
MECR	-1.19288	4.09249	-5.23478	3.29753e-07	2.08402e-06	6.26674	-5.1056	CD4_CTL
ZNF514	-1.2609	3.90099	-5.23315	3.32238e-07	2.09848e-06	6.26453	-5.10418	CD4_CTL
ZNF616	-1.22647	3.89829	-5.23289	3.32756e-07	2.10051e-06	6.26434	-5.10388	CD4_CTL
PRMT3	-1.20855	4.01759	-5.23161	3.34883e-07	2.11225e-06	6.2536	-5.10268	CD4_CTL
RP11-403I13.4	-1.24236	3.89697	-5.23188	3.35085e-07	2.11225e-06	6.2597	-5.10256	CD4_CTL
KNSTRN	-1.22261	3.95002	-5.23136	3.35208e-07	2.11225e-06	6.25504	-5.10249	CD4_CTL
ASPHD2	-1.17942	3.9913	-5.23103	3.35957e-07	2.11572e-06	6.25395	-5.10207	CD4_CTL
XXcos-LUCA11.4	-1.23298	3.95464	-5.23102	3.36307e-07	2.11668e-06	6.25285	-5.10187	CD4_CTL
FAM83D	-1.1861	3.96514	-5.2285	3.4008e-07	2.13916e-06	6.24281	-5.09976	CD4_CTL
TBCK	-1.20895	3.95775	-5.22809	3.40309e-07	2.13935e-06	6.23863	-5.09963	CD4_CTL
MMS19	-1.17009	4.15959	-5.22784	3.4141e-07	2.14476e-06	6.23027	-5.09902	CD4_CTL
HACE1	-1.19153	3.98501	-5.2278	3.41573e-07	2.14476e-06	6.23778	-5.09893	CD4_CTL
TUBA1B	0.979565	7.83626	5.22513	3.46214e-07	2.1715e-06	6.09263	5.09638	CD4_CTL
ACACB	-1.21383	3.98501	-5.22487	3.46237e-07	2.1715e-06	6.22276	-5.09637	CD4_CTL
CSRNP2	-1.13674	4.5178	-5.22448	3.46671e-07	2.17274e-06	6.20243	-5.09613	CD4_CTL
C2CD3	-1.16916	4.44679	-5.22408	3.46842e-07	2.17274e-06	6.20436	-5.09603	CD4_CTL
ENG	-1.16868	4.12316	-5.22369	3.47665e-07	2.17662e-06	6.21091	-5.09559	CD4_CTL
ZDHHC9	-1.22168	3.82999	-5.22365	3.48246e-07	2.17898e-06	6.22295	-5.09527	CD4_CTL
ZNF346	-1.22732	4.03133	-5.2227	3.51739e-07	2.19955e-06	6.21373	-5.09338	CD4_CTL
PLK2	-1.19975	4.22976	-5.22173	3.52194e-07	2.20111e-06	6.19932	-5.09313	CD4_CTL
BAMBI	-1.19852	4.05708	-5.21988	3.54592e-07	2.2148e-06	6.19708	-5.09185	CD4_CTL
SNTB1	-1.1833	4.35614	-5.22074	3.55237e-07	2.21754e-06	6.19331	-5.0915	CD4_CTL
KIF1C	-1.19762	4.10953	-5.21961	3.5638e-07	2.22337e-06	6.19679	-5.09089	CD4_CTL
RP11-398K22.12	-1.14389	4.05749	-5.21853	3.56721e-07	2.2242e-06	6.18966	-5.09071	CD4_CTL
TMED8	-1.13953	4.29291	-5.21864	3.57277e-07	2.22637e-06	6.18436	-5.09042	CD4_CTL
ZFP69B	-1.15831	3.99294	-5.21754	3.58941e-07	2.23543e-06	6.18869	-5.08954	CD4_CTL
SGOL2	-1.14657	4.27962	-5.21556	3.62863e-07	2.25854e-06	6.16818	-5.08747	CD4_CTL
PVRL1	-1.20934	3.97709	-5.21449	3.64326e-07	2.26633e-06	6.17565	-5.08671	CD4_CTL
UNC119B	-1.22475	4.06271	-5.21434	3.64682e-07	2.26656e-06	6.17159	-5.08653	CD4_CTL
RP11-350F4.2	-1.15847	3.99426	-5.2141	3.64788e-07	2.26656e-06	6.17367	-5.08647	CD4_CTL
CRYZ	-1.1719	4.07334	-5.2133	3.66186e-07	2.27393e-06	6.16526	-5.08574	CD4_CTL
ZNF525	-1.18293	4.14362	-5.21276	3.67364e-07	2.27992e-06	6.16131	-5.08514	CD4_CTL
BHLHE40	0.937347	7.44675	5.21072	3.71823e-07	2.30625e-06	6.03691	5.08285	CD4_CTL
C17orf80	-1.21452	3.94552	-5.21	3.72606e-07	2.30977e-06	6.15719	-5.08245	CD4_CTL
ZNF446	-1.19869	3.95721	-5.20945	3.73392e-07	2.3133e-06	6.15087	-5.08205	CD4_CTL
WDR4	-1.23179	3.95212	-5.20995	3.75501e-07	2.32502e-06	6.15585	-5.08098	CD4_CTL
LYPLAL1	-1.17034	4.24936	-5.20771	3.76129e-07	2.32755e-06	6.13228	-5.08066	CD4_CTL
TTLL4	-1.20983	4.02143	-5.20771	3.76349e-07	2.32757e-06	6.14077	-5.08055	CD4_CTL
SAMD10	-1.20742	4.03331	-5.2067	3.77768e-07	2.33499e-06	6.13667	-5.07983	CD4_CTL
SPATA2	-1.09585	4.669	-5.20627	3.79899e-07	2.34681e-06	6.11474	-5.07876	CD4_CTL
HN1L	-1.13823	4.17548	-5.20499	3.8148e-07	2.35482e-06	6.12509	-5.07797	CD4_CTL
POLR3B	-1.16226	3.96005	-5.20481	3.81637e-07	2.35482e-06	6.13247	-5.0779	CD4_CTL
TBC1D32	-1.1207	4.10485	-5.20439	3.82164e-07	2.35671e-06	6.12248	-5.07763	CD4_CTL
SLC19A2	-1.22076	4.07142	-5.20346	3.84889e-07	2.37215e-06	6.1204	-5.07628	CD4_CTL
C4orf46	-1.10981	4.39457	-5.20273	3.86073e-07	2.37808e-06	6.10672	-5.0757	CD4_CTL
CLEC5A	-1.16476	4.07869	-5.20192	3.86671e-07	2.3802e-06	6.1123	-5.07541	CD4_CTL
PPP4R1L	-1.15621	4.02862	-5.20212	3.86917e-07	2.3802e-06	6.11703	-5.07528	CD4_CTL
RP11-455F5.5	-1.16341	4.16234	-5.2021	3.87157e-07	2.3802e-06	6.11427	-5.07517	CD4_CTL
CTD-2368P22.1	-1.18781	4.01548	-5.20197	3.87309e-07	2.3802e-06	6.1184	-5.07509	CD4_CTL
ANXA1	0.842583	9.69956	5.20181	3.90929e-07	2.40107e-06	5.93349	5.07332	CD4_CTL
PTPN23	-1.16594	4.0563	-5.19968	3.92046e-07	2.40655e-06	6.10289	-5.07278	CD4_CTL
INTS2	-1.12566	4.1091	-5.19815	3.93845e-07	2.4162e-06	6.09233	-5.07191	CD4_CTL
HLA-DMB	-1.21033	4.13958	-5.19751	3.96741e-07	2.43169e-06	6.0908	-5.07051	CD4_CTL
TUT1	-1.19765	4.07336	-5.19715	3.96825e-07	2.43169e-06	6.09296	-5.07047	CD4_CTL
RRNAD1	-1.15304	4.15154	-5.19621	3.98787e-07	2.44231e-06	6.08532	-5.06954	CD4_CTL
RANBP10	-1.1338	4.2044	-5.19547	4.00197e-07	2.44955e-06	6.08066	-5.06886	CD4_CTL
PXMP4	-1.18682	3.89829	-5.19246	4.05647e-07	2.48148e-06	6.07479	-5.06629	CD4_CTL
RNF135	-1.16415	4.0602	-5.19222	4.06205e-07	2.48348e-06	6.07046	-5.06603	CD4_CTL
SLC38A6	-1.15218	4.0394	-5.19018	4.10145e-07	2.50613e-06	6.05892	-5.06419	CD4_CTL
CCDC152	-1.1967	4.12555	-5.18994	4.11111e-07	2.5106e-06	6.05486	-5.06374	CD4_CTL
APOBEC3F	-1.16921	4.23836	-5.18914	4.12701e-07	2.51887e-06	6.05198	-5.063	CD4_CTL
TADA2A	-1.15491	4.11524	-5.18814	4.13773e-07	2.52397e-06	6.04694	-5.06251	CD4_CTL
OR2A1-AS1	-1.19302	3.91011	-5.18842	4.14015e-07	2.524e-06	6.05816	-5.0624	CD4_CTL
ALS2	-1.17616	4.01759	-5.18733	4.15934e-07	2.53426e-06	6.04998	-5.06152	CD4_CTL
NEK6	-1.20575	4.14632	-5.18673	4.17233e-07	2.54072e-06	6.04079	-5.06092	CD4_CTL
TGFA	-1.1881	3.92986	-5.18593	4.19411e-07	2.55253e-06	6.0457	-5.05993	CD4_CTL
DUSP16	-1.17319	4.23867	-5.18547	4.20583e-07	2.55706e-06	6.03282	-5.0594	CD4_CTL
IPP	-1.13526	4.16445	-5.18478	4.20633e-07	2.55706e-06	6.02895	-5.05938	CD4_CTL
LPHN1	-1.18573	4.01807	-5.18522	4.21816e-07	2.56279e-06	6.03998	-5.05884	CD4_CTL
CLK2	-1.18795	4.14932	-5.18387	4.22986e-07	2.56844e-06	6.02601	-5.05831	CD4_CTL
TRIM73	-1.14571	4.22771	-5.181	4.28362e-07	2.59961e-06	6.00941	-5.0559	CD4_CTL
MAP3K6	-1.24649	3.95061	-5.18108	4.28848e-07	2.60108e-06	6.02089	-5.05569	CD4_CTL
ZNF605	-1.2112	3.94822	-5.17989	4.3163e-07	2.61554e-06	6.01721	-5.05445	CD4_CTL
RP11-108M9.4	-1.19003	4.24059	-5.17974	4.31837e-07	2.61554e-06	6.0065	-5.05436	CD4_CTL
SIRT5	-1.19908	4.00457	-5.17942	4.31967e-07	2.61554e-06	6.01011	-5.0543	CD4_CTL
INTS7	-1.13551	3.97049	-5.17816	4.34938e-07	2.63204e-06	6.00809	-5.05299	CD4_CTL
SLC1A7	-1.28973	3.89889	-5.17807	4.35321e-07	2.63287e-06	6.00981	-5.05283	CD4_CTL
RP11-798M19.6	-1.16151	4.15333	-5.17746	4.3749e-07	2.64449e-06	5.99729	-5.05188	CD4_CTL
KIFC3	-1.22291	3.92115	-5.17663	4.3826e-07	2.64765e-06	6.00199	-5.05154	CD4_CTL
ORC5	-1.14932	4.0182	-5.17617	4.39214e-07	2.65191e-06	5.99734	-5.05113	CD4_CTL
AKAP5	-1.16304	4.19758	-5.17554	4.4118e-07	2.66137e-06	5.98813	-5.05027	CD4_CTL
TREM1	-1.19926	4.07244	-5.17499	4.41279e-07	2.66137e-06	5.98704	-5.05023	CD4_CTL
PAIP2B	-1.2097	3.93911	-5.17346	4.44775e-07	2.68094e-06	5.98441	-5.04872	CD4_CTL
RP11-390B4.5	-1.2012	3.85376	-5.17311	4.45911e-07	2.68627e-06	5.98861	-5.04823	CD4_CTL
MIR4519	-1.1873	4.11997	-5.17147	4.50044e-07	2.7093e-06	5.97294	-5.04647	CD4_CTL
RP4-539M6.22	-1.17924	4.00847	-5.1712	4.5024e-07	2.7093e-06	5.97542	-5.04639	CD4_CTL
FAM24B	-1.11062	4.24049	-5.17064	4.51332e-07	2.71434e-06	5.96318	-5.04593	CD4_CTL
TMEM229B	-1.18712	3.88395	-5.17015	4.52328e-07	2.7188e-06	5.97288	-5.0455	CD4_CTL
ZNF260	-1.12473	4.18456	-5.16944	4.53765e-07	2.72591e-06	5.95913	-5.0449	CD4_CTL
MEX3D	-1.15025	3.93911	-5.1691	4.54244e-07	2.72725e-06	5.9648	-5.0447	CD4_CTL
ABHD16A	-1.14811	4.16468	-5.16871	4.55695e-07	2.7337e-06	5.95687	-5.04409	CD4_CTL
LIN52	-1.20033	4.11444	-5.16843	4.5583e-07	2.7337e-06	5.95758	-5.04403	CD4_CTL
GTF2H3	-1.13149	4.39748	-5.16778	4.57292e-07	2.74093e-06	5.94243	-5.04342	CD4_CTL
DUOX1	-1.20378	4.00246	-5.16782	4.57724e-07	2.74198e-06	5.96044	-5.04324	CD4_CTL
LNX1	-1.15723	4.04017	-5.16586	4.62233e-07	2.76744e-06	5.95056	-5.04136	CD4_CTL
GLA	-1.13359	4.73098	-5.16598	4.63103e-07	2.7711e-06	5.92747	-5.041	CD4_CTL
NDC1	-1.18149	4.00055	-5.16402	4.66334e-07	2.78887e-06	5.94158	-5.03967	CD4_CTL
DLGAP1-AS2	-1.22408	3.87603	-5.16324	4.67958e-07	2.79702e-06	5.94057	-5.03901	CD4_CTL
PIGW	-1.14625	3.99803	-5.16133	4.72262e-07	2.82117e-06	5.92784	-5.03725	CD4_CTL
AC116366.6	-1.1993	3.98263	-5.16056	4.75519e-07	2.83903e-06	5.92716	-5.03594	CD4_CTL
TMEM104	-1.19256	3.97187	-5.15947	4.77106e-07	2.84692e-06	5.9217	-5.0353	CD4_CTL
CTC-459F4.3	-1.1606	4.00325	-5.15629	4.83998e-07	2.88643e-06	5.90628	-5.03255	CD4_CTL
NCKAP1	-1.09386	4.2859	-5.15258	4.9191e-07	2.93198e-06	5.87607	-5.02944	CD4_CTL
RP11-448A19.1	-1.18596	3.96814	-5.15281	4.92201e-07	2.93208e-06	5.89198	-5.02933	CD4_CTL
FIGNL1	-1.1738	4.31387	-5.15252	4.93109e-07	2.93585e-06	5.8779	-5.02897	CD4_CTL
CTB-55O6.12	-1.16943	3.88112	-5.14974	4.99154e-07	2.97019e-06	5.8777	-5.02664	CD4_CTL
ACSM3	-1.23732	3.8681	-5.14994	5.01127e-07	2.98027e-06	5.8826	-5.02588	CD4_CTL
ZNF445	-1.17872	4.12777	-5.14888	5.01518e-07	2.98093e-06	5.86657	-5.02573	CD4_CTL
F11R	-1.15958	4.3581	-5.14767	5.04426e-07	2.99655e-06	5.85079	-5.02462	CD4_CTL
ACADSB	-1.08548	4.35492	-5.1449	5.10601e-07	3.03155e-06	5.83846	-5.02229	CD4_CTL
AC079210.1	-1.16248	3.95344	-5.14466	5.12374e-07	3.04039e-06	5.8547	-5.02162	CD4_CTL
UGDH	-1.11496	4.17417	-5.1447	5.12882e-07	3.04171e-06	5.84552	-5.02143	CD4_CTL
SLC5A6	-1.21143	4.25273	-5.14431	5.13824e-07	3.04522e-06	5.84312	-5.02108	CD4_CTL
SMCO4	-1.15043	4.1306	-5.1442	5.14043e-07	3.04522e-06	5.84718	-5.021	CD4_CTL
C1RL	-1.15741	3.94432	-5.14124	5.20822e-07	3.08318e-06	5.83681	-5.01848	CD4_CTL
AP5S1	-1.17646	4.0956	-5.14107	5.21027e-07	3.08318e-06	5.83276	-5.0184	CD4_CTL
RPL26	0.735053	12.3168	5.14105	5.22532e-07	3.08866e-06	5.55813	5.01785	CD4_CTL
PLXNA2	-1.15185	3.92194	-5.14052	5.22532e-07	3.08866e-06	5.83461	-5.01785	CD4_CTL
ZNF620	-1.1428	3.94209	-5.13972	5.24629e-07	3.09934e-06	5.8324	-5.01708	CD4_CTL
PIGQ	-1.12169	4.12387	-5.13917	5.25851e-07	3.10484e-06	5.82255	-5.01663	CD4_CTL
PARD6B	-1.19633	4.07593	-5.13956	5.27549e-07	3.11315e-06	5.82848	-5.01601	CD4_CTL
CAPS	-1.1403	4.02941	-5.1382	5.28769e-07	3.11863e-06	5.82101	-5.01557	CD4_CTL
LGALS9	-1.15868	4.37291	-5.13614	5.32793e-07	3.14063e-06	5.79629	-5.01411	CD4_CTL
CD47	0.897854	7.36819	5.13604	5.3366e-07	3.14401e-06	5.6872	5.0138	CD4_CTL
FER	-1.12083	4.32342	-5.13527	5.35673e-07	3.15412e-06	5.79628	-5.01307	CD4_CTL
SAMD4A	-1.20597	3.91401	-5.13492	5.36973e-07	3.16004e-06	5.8105	-5.01261	CD4_CTL
TMEM194B	-1.163	3.9814	-5.13382	5.38858e-07	3.16938e-06	5.80183	-5.01193	CD4_CTL
NIF3L1	-1.16546	3.99963	-5.13218	5.43869e-07	3.1971e-06	5.79523	-5.01015	CD4_CTL
ZMYM3	-1.20159	3.93759	-5.13226	5.45039e-07	3.20222e-06	5.79701	-5.00974	CD4_CTL
NCF2	-1.14616	4.31524	-5.13168	5.46025e-07	3.20625e-06	5.78284	-5.00939	CD4_CTL
QSOX1	-1.11284	4.49627	-5.13099	5.46495e-07	3.20725e-06	5.77127	-5.00923	CD4_CTL
ZNF718	-1.16101	4.04809	-5.13051	5.47538e-07	3.2116e-06	5.78209	-5.00886	CD4_CTL
PTCHD3P1	-1.21124	3.92924	-5.13001	5.49836e-07	3.22331e-06	5.78758	-5.00805	CD4_CTL
KIAA0754	-1.19761	3.95332	-5.12948	5.51319e-07	3.23023e-06	5.78395	-5.00753	CD4_CTL
TMEM86B	-1.14127	4.0719	-5.12785	5.55581e-07	3.25342e-06	5.7733	-5.00605	CD4_CTL
CD3G	0.965754	8.13515	5.12777	5.55939e-07	3.25374e-06	5.62338	5.00593	CD4_CTL
MKL2	-1.13999	4.01507	-5.12647	5.59888e-07	3.27505e-06	5.76629	-5.00456	CD4_CTL
PRDM15	-1.16348	3.97498	-5.12523	5.6181e-07	3.2845e-06	5.76177	-5.0039	CD4_CTL
SEH1L	-1.1603	4.089	-5.12479	5.63788e-07	3.29426e-06	5.75734	-5.00323	CD4_CTL
L3HYPDH	-1.16893	3.95744	-5.12427	5.65844e-07	3.30446e-06	5.75986	-5.00252	CD4_CTL
ZNF84	-1.16179	3.97828	-5.12392	5.66291e-07	3.30527e-06	5.75792	-5.00237	CD4_CTL
HLA-C	0.764568	11.1897	5.12132	5.73662e-07	3.34483e-06	5.49364	4.99988	CD4_CTL
XXYLT1	-1.21059	4.05035	-5.1213	5.73695e-07	3.34483e-06	5.74521	-4.99987	CD4_CTL
RP11-103G8.2	-1.16879	4.12268	-5.12036	5.81337e-07	3.38754e-06	5.7401	-4.99732	CD4_CTL
LSP1	0.920429	7.55646	5.11807	5.82859e-07	3.39456e-06	5.60441	4.99681	CD4_CTL
ZNF34	-1.12881	3.99724	-5.11577	5.88028e-07	3.4228e-06	5.7181	-4.99511	CD4_CTL
ANPEP	-1.13246	4.17031	-5.11464	5.91892e-07	3.44341e-06	5.70719	-4.99384	CD4_CTL
TRAF3IP2	-1.18498	3.88634	-5.11429	5.93319e-07	3.44984e-06	5.71823	-4.99338	CD4_CTL
RP11-18H21.1	-1.18574	3.96825	-5.11378	5.94774e-07	3.45641e-06	5.71243	-4.99291	CD4_CTL
RP11-66N24.3	-1.21626	3.91011	-5.11107	6.02569e-07	3.49949e-06	5.70052	-4.99039	CD4_CTL
SLC43A1	-1.16598	3.90609	-5.11095	6.02841e-07	3.49949e-06	5.70012	-4.9903	CD4_CTL
APOBEC3G	0.956902	7.90956	5.11329	6.06617e-07	3.5195e-06	5.59132	4.9891	CD4_CTL
PET112	-1.19775	3.99533	-5.10864	6.1033e-07	3.53912e-06	5.68872	-4.98792	CD4_CTL
CCDC34	-1.18237	4.044	-5.10855	6.12688e-07	3.55086e-06	5.68557	-4.98717	CD4_CTL
ZNF839	-1.19887	3.89037	-5.10568	6.18139e-07	3.58051e-06	5.67623	-4.98546	CD4_CTL
TMEM63B	-1.15893	4.02029	-5.10555	6.19822e-07	3.58832e-06	5.67146	-4.98494	CD4_CTL
HARS2	-1.10732	4.23125	-5.10308	6.25398e-07	3.61864e-06	5.65111	-4.9832	CD4_CTL
CAPN12	-1.18859	4.11626	-5.10318	6.26151e-07	3.62104e-06	5.65946	-4.98297	CD4_CTL
UBC	0.848297	9.60934	5.10448	6.29595e-07	3.63883e-06	5.4885	4.98191	CD4_CTL
ROGDI	-1.12865	4.03092	-5.10212	6.29909e-07	3.63883e-06	5.65693	-4.98181	CD4_CTL
TMTC4	-1.1726	3.98501	-5.10128	6.31962e-07	3.64741e-06	5.65364	-4.98118	CD4_CTL
PDCD4-AS1	-1.20324	4.08324	-5.1012	6.32077e-07	3.64741e-06	5.65087	-4.98115	CD4_CTL
TNPO2	-1.14684	4.20802	-5.10087	6.33829e-07	3.65555e-06	5.64289	-4.98061	CD4_CTL
MPP1	-1.10861	4.28997	-5.10092	6.35694e-07	3.66239e-06	5.64382	-4.98005	CD4_CTL
RHBDD1	-1.17682	4.19474	-5.10081	6.35701e-07	3.66239e-06	5.64638	-4.98004	CD4_CTL
C1orf159	-1.13643	4.04255	-5.09752	6.44117e-07	3.70735e-06	5.63606	-4.9775	CD4_CTL
PNRC2.1	-1.21241	4.21245	-5.09722	6.44198e-07	3.70735e-06	5.6305	-4.97747	CD4_CTL
FANCM	-1.10084	4.19404	-5.09604	6.46811e-07	3.72038e-06	5.61652	-4.97669	CD4_CTL
ZNF789	-1.17648	4.20591	-5.0947	6.51161e-07	3.74339e-06	5.61226	-4.97539	CD4_CTL
XPNPEP2	-1.18609	3.83924	-5.09489	6.51535e-07	3.74352e-06	5.63045	-4.97528	CD4_CTL
KLHL26	-1.11359	3.97438	-5.09385	6.53685e-07	3.75386e-06	5.61735	-4.97464	CD4_CTL
PIGL	-1.21131	4.14402	-5.09364	6.55018e-07	3.75949e-06	5.61296	-4.97425	CD4_CTL
ZNF337	-1.09452	4.09158	-5.09286	6.57539e-07	3.77194e-06	5.61156	-4.9735	CD4_CTL
BDH1	-1.1596	4.10834	-5.09205	6.60627e-07	3.78762e-06	5.60757	-4.97259	CD4_CTL
C17orf51	-1.17574	3.99803	-5.09103	6.6425e-07	3.80635e-06	5.60717	-4.97153	CD4_CTL
ZFHX3	-1.14577	3.91414	-5.08926	6.69304e-07	3.83326e-06	5.60117	-4.97007	CD4_CTL
ZNF865	-1.15254	4.05318	-5.0889	6.70619e-07	3.83873e-06	5.59639	-4.96968	CD4_CTL
C5orf42	-1.12647	4.38661	-5.08815	6.71888e-07	3.84358e-06	5.57661	-4.96932	CD4_CTL
SUN2	0.913288	7.38627	5.08911	6.72186e-07	3.84358e-06	5.48056	4.96923	CD4_CTL
IFT80	-1.11875	4.20617	-5.08736	6.74426e-07	3.85433e-06	5.58146	-4.96859	CD4_CTL
ZNF526	-1.21214	4.01429	-5.08743	6.75417e-07	3.85793e-06	5.58969	-4.9683	CD4_CTL
AL627171.2	-1.18884	3.8582	-5.08595	6.79566e-07	3.87955e-06	5.58724	-4.96711	CD4_CTL
ST7L	-1.15222	4.1306	-5.08369	6.88011e-07	3.92567e-06	5.56847	-4.96472	CD4_CTL
MYADM	0.976582	7.65169	5.08425	6.94061e-07	3.95808e-06	5.45371	4.96302	CD4_CTL
ZNF584	-1.20234	4.04796	-5.08038	6.98593e-07	3.9818e-06	5.55677	-4.96175	CD4_CTL
GDF11	-1.16671	4.02564	-5.0796	7.00459e-07	3.9903e-06	5.55275	-4.96124	CD4_CTL
SNTA1	-1.12254	4.08305	-5.07951	7.01896e-07	3.99636e-06	5.55278	-4.96084	CD4_CTL
RP11-262H14.4	-1.16359	3.87603	-5.07929	7.0245e-07	3.99738e-06	5.55785	-4.96069	CD4_CTL
NR3C2	-1.20659	4.13659	-5.07868	7.04809e-07	4.00867e-06	5.54449	-4.96003	CD4_CTL
TRIT1	-1.15299	4.05096	-5.07425	7.1894e-07	4.08687e-06	5.52824	-4.95618	CD4_CTL
LONRF3	-1.07676	4.22804	-5.07418	7.20165e-07	4.09165e-06	5.5237	-4.95585	CD4_CTL
FAM129B	-1.1597	4.10381	-5.07522	7.21891e-07	4.09928e-06	5.5355	-4.95538	CD4_CTL
FAM13A	-1.14296	4.37982	-5.07198	7.26211e-07	4.12162e-06	5.50321	-4.95422	CD4_CTL
TIPIN	-1.13099	4.09368	-5.07108	7.2984e-07	4.14002e-06	5.51012	-4.95325	CD4_CTL
TNFRSF10A	-1.23834	3.95721	-5.07091	7.31256e-07	4.14585e-06	5.51606	-4.95287	CD4_CTL
ADAMTS6	-1.08296	4.41379	-5.07067	7.32084e-07	4.14835e-06	5.497	-4.95265	CD4_CTL
FAM86A	-1.1192	3.98272	-5.06855	7.39492e-07	4.1881e-06	5.50464	-4.95069	CD4_CTL
COX6A1	0.868537	7.70643	5.06787	7.41614e-07	4.1979e-06	5.36618	4.95014	CD4_CTL
NAPA-AS1	-1.11525	3.9469	-5.06765	7.42594e-07	4.20122e-06	5.50062	-4.94988	CD4_CTL
MROH1	-1.15024	4.1441	-5.06772	7.4399e-07	4.20689e-06	5.49604	-4.94951	CD4_CTL
TNFSF8	-1.13381	4.00998	-5.06709	7.44545e-07	4.2078e-06	5.49737	-4.94937	CD4_CTL
CCDC18	-1.10008	4.35245	-5.06642	7.46221e-07	4.21505e-06	5.48031	-4.94893	CD4_CTL
SLC25A29	-1.13622	4.0141	-5.06578	7.49252e-07	4.22993e-06	5.48977	-4.94814	CD4_CTL
GALNS	-1.18763	4.10368	-5.06556	7.49745e-07	4.23048e-06	5.48538	-4.94801	CD4_CTL
RCC1	-1.16108	4.35025	-5.06476	7.53149e-07	4.24744e-06	5.47513	-4.94713	CD4_CTL
UTP15	-1.13844	4.17845	-5.06451	7.53598e-07	4.24773e-06	5.47598	-4.94702	CD4_CTL
CD72	-1.15325	4.02029	-5.06241	7.63061e-07	4.2988e-06	5.47661	-4.94459	CD4_CTL
THEM6	-1.1418	4.04694	-5.06142	7.64384e-07	4.30399e-06	5.46656	-4.94425	CD4_CTL
PKD2	-1.16858	4.00114	-5.0614	7.67664e-07	4.31808e-06	5.47264	-4.94341	CD4_CTL
RPS27	0.707629	13.6316	5.06263	7.67695e-07	4.31808e-06	5.16064	4.94341	CD4_CTL
DDX47	-1.13084	4.01158	-5.05975	7.71428e-07	4.3368e-06	5.46318	-4.94246	CD4_CTL
CASP9	-1.18055	4.18292	-5.05755	7.79688e-07	4.38093e-06	5.44858	-4.94038	CD4_CTL
MRPS24	-1.17639	3.88917	-5.05647	7.83659e-07	4.40092e-06	5.45384	-4.93939	CD4_CTL
FAM213B	-1.19054	3.943	-5.05622	7.85187e-07	4.40719e-06	5.44926	-4.93901	CD4_CTL
RNF144B	-1.19118	4.23765	-5.05395	7.925e-07	4.4459e-06	5.42614	-4.93721	CD4_CTL
ZNF354C	-1.18733	3.91684	-5.05336	7.96013e-07	4.46327e-06	5.43724	-4.93634	CD4_CTL
GLB1L	-1.18521	3.86408	-5.05279	7.97724e-07	4.47052e-06	5.43839	-4.93592	CD4_CTL
ZNF561	-1.14099	4.25902	-5.05141	8.02408e-07	4.49441e-06	5.4145	-4.93478	CD4_CTL
ANAPC2	-1.11222	4.19076	-5.05076	8.05553e-07	4.50966e-06	5.41711	-4.93402	CD4_CTL
IMMP2L	-1.11652	4.20098	-5.04846	8.13321e-07	4.55077e-06	5.40447	-4.93214	CD4_CTL
GPR27	-1.13709	4.02174	-5.04776	8.16721e-07	4.5674e-06	5.40931	-4.93133	CD4_CTL
TMEM39B	-1.16306	4.07095	-5.047	8.20633e-07	4.58687e-06	5.40354	-4.9304	CD4_CTL
RP11-932O9.9	-1.18502	4.04397	-5.04517	8.25848e-07	4.61361e-06	5.39154	-4.92916	CD4_CTL
ACTB	0.831454	10.7793	5.04511	8.26944e-07	4.61732e-06	5.16245	4.9289	CD4_CTL
EPS8L2	-1.21393	4.12268	-5.04546	8.29664e-07	4.63009e-06	5.39751	-4.92826	CD4_CTL
RAB12	-1.18921	4.02564	-5.04321	8.36155e-07	4.66388e-06	5.38783	-4.92673	CD4_CTL
VAT1	-1.08143	4.18784	-5.04216	8.38782e-07	4.67609e-06	5.37865	-4.92612	CD4_CTL
ZNF10	-1.09097	4.31463	-5.04147	8.41341e-07	4.68791e-06	5.36661	-4.92553	CD4_CTL
CHML	-1.13244	4.14494	-5.04109	8.42095e-07	4.68967e-06	5.37034	-4.92535	CD4_CTL
UNC93B1	-1.11298	4.05658	-5.03945	8.49698e-07	4.72954e-06	5.3688	-4.92359	CD4_CTL
IZUMO4	-1.0735	4.09159	-5.03838	8.54751e-07	4.7539e-06	5.36596	-4.92243	CD4_CTL
TRIM5	-1.08878	4.362	-5.03783	8.55329e-07	4.7539e-06	5.35113	-4.9223	CD4_CTL
CCNDBP1	0.950551	6.3998	5.03851	8.55408e-07	4.7539e-06	5.27962	4.92228	CD4_CTL
ARHGDIB	0.806607	9.25523	5.03809	8.55859e-07	4.75393e-06	5.17829	4.92218	CD4_CTL
RP11-473M20.16	-1.17913	4.01158	-5.03802	8.5899e-07	4.76885e-06	5.36611	-4.92146	CD4_CTL
RLTPR	-1.14166	4.04929	-5.0359	8.65014e-07	4.79979e-06	5.35382	-4.9201	CD4_CTL
USPL1	-1.13382	4.39606	-5.03413	8.70601e-07	4.82829e-06	5.33011	-4.91884	CD4_CTL
RP11-108P20.1	-1.16388	4.04407	-5.03375	8.73459e-07	4.84163e-06	5.34349	-4.91819	CD4_CTL
GCNT1	-1.17754	4.00457	-5.0334	8.74918e-07	4.8472e-06	5.34328	-4.91787	CD4_CTL
ABCB1	-1.08841	4.60331	-5.03152	8.82652e-07	4.88752e-06	5.31481	-4.91614	CD4_CTL
XKR8	-1.07383	4.34467	-5.03107	8.84865e-07	4.89723e-06	5.31997	-4.91565	CD4_CTL
RAB31	-1.1437	4.06152	-5.0303	8.89549e-07	4.92061e-06	5.3284	-4.91462	CD4_CTL
TTI1	-1.09778	4.19385	-5.02884	8.94759e-07	4.94686e-06	5.31555	-4.91348	CD4_CTL
C15orf39	-1.12946	4.11085	-5.02782	8.97657e-07	4.96032e-06	5.31187	-4.91284	CD4_CTL
ZFPM1	-1.08462	4.38642	-5.02784	8.98865e-07	4.96443e-06	5.29996	-4.91258	CD4_CTL
PROK2	1.0752	5.12359	5.02693	9.02671e-07	4.98288e-06	5.26928	4.91175	CD4_CTL
RP11-440L14.1	-1.12416	4.09381	-5.02658	9.03697e-07	4.98596e-06	5.3069	-4.91153	CD4_CTL
CCHCR1	-1.12904	3.98753	-5.02608	9.04697e-07	4.9889e-06	5.30954	-4.91131	CD4_CTL
ZNF624	-1.153	3.90609	-5.02566	9.07612e-07	5.00133e-06	5.31047	-4.91068	CD4_CTL
ZNF264	-1.16266	4.21281	-5.02556	9.07887e-07	5.00133e-06	5.30031	-4.91062	CD4_CTL
WDYHV1	-1.20342	4.07274	-5.02305	9.18625e-07	5.05788e-06	5.29389	-4.90831	CD4_CTL
ZFP30	-1.16735	3.87603	-5.02209	9.23633e-07	5.08283e-06	5.29813	-4.90725	CD4_CTL
ACTA2	-1.18993	3.98662	-5.02177	9.2656e-07	5.09632e-06	5.29466	-4.90663	CD4_CTL
WDR92	-1.12938	3.91282	-5.02124	9.27619e-07	5.09952e-06	5.29339	-4.9064	CD4_CTL
TUBG1	-1.14905	4.10102	-5.01922	9.36355e-07	5.1449e-06	5.27691	-4.90456	CD4_CTL
CXCR5	-1.18699	3.92907	-5.01879	9.39339e-07	5.1585e-06	5.28224	-4.90394	CD4_CTL
RP11-861A13.4	-1.14508	4.1306	-5.01853	9.40142e-07	5.1585e-06	5.27184	-4.90377	CD4_CTL
C9orf37	-1.13159	4.14645	-5.01835	9.40278e-07	5.1585e-06	5.27233	-4.90374	CD4_CTL
NUDT8	-1.14166	3.96005	-5.01761	9.43772e-07	5.17251e-06	5.27528	-4.90301	CD4_CTL
ADAT2	-1.16653	4.05035	-5.01739	9.438e-07	5.17251e-06	5.27023	-4.90301	CD4_CTL
IFITM3	-1.10363	4.77098	-5.01719	9.4532e-07	5.17819e-06	5.24429	-4.90269	CD4_CTL
IPPK	-1.108	4.17261	-5.01666	9.48532e-07	5.19233e-06	5.2651	-4.90203	CD4_CTL
RPL6	0.714431	11.6614	5.01653	9.48875e-07	5.19233e-06	5.00294	4.90196	CD4_CTL
C15orf65	-1.14355	3.87364	-5.01604	9.5056e-07	5.19889e-06	5.27043	-4.90161	CD4_CTL
CD99	0.819343	8.59723	5.01501	9.54862e-07	5.21975e-06	5.0924	4.90072	CD4_CTL
C11orf96	-1.1692	3.96527	-5.01453	9.56437e-07	5.22569e-06	5.25995	-4.9004	CD4_CTL
SETD6	-1.13222	4.31176	-5.01534	9.57821e-07	5.23057e-06	5.25645	-4.90011	CD4_CTL
ZCWPW1	-1.16178	4.03344	-5.01305	9.63388e-07	5.25829e-06	5.2491	-4.89897	CD4_CTL
RP11-611L7.1	-1.11501	4.19978	-5.01244	9.65787e-07	5.26869e-06	5.23859	-4.89848	CD4_CTL
ISCU	0.924477	7.2764	5.01167	9.72943e-07	5.30502e-06	5.12996	4.89703	CD4_CTL
MORN2	-1.11756	4.12538	-5.00969	9.79505e-07	5.33808e-06	5.23143	-4.89571	CD4_CTL
USP13	-1.18324	4.0113	-5.00866	9.8335e-07	5.3563e-06	5.23066	-4.89494	CD4_CTL
CES4A	-1.14076	4.05346	-5.00857	9.85264e-07	5.36399e-06	5.22977	-4.89456	CD4_CTL
KLHL6	-1.1191	4.3278	-5.00762	9.88082e-07	5.37659e-06	5.21219	-4.894	CD4_CTL
UEVLD	-1.13333	4.00962	-5.00724	9.9277e-07	5.39935e-06	5.22822	-4.89307	CD4_CTL
RP11-589P10.5	-1.1211	3.93508	-5.00511	1.00082e-06	5.44036e-06	5.21704	-4.89148	CD4_CTL
TRIB3	-1.17496	3.88785	-5.00481	1.00269e-06	5.44778e-06	5.21823	-4.89111	CD4_CTL
EFNA5	-1.11587	3.97309	-5.00475	1.00329e-06	5.44826e-06	5.21706	-4.89099	CD4_CTL
MYL12B	0.858322	8.65985	5.0047	1.00746e-06	5.46814e-06	5.05499	4.89018	CD4_CTL
SPAG16	-1.12587	4.0614	-5.00377	1.01149e-06	5.48721e-06	5.21267	-4.88939	CD4_CTL
ATP10A	-1.13529	4.17783	-5.00127	1.01918e-06	5.52614e-06	5.19145	-4.8879	CD4_CTL
CTB-58E17.1	-1.09759	4.2061	-5.00103	1.0201e-06	5.52742e-06	5.18702	-4.88772	CD4_CTL
PCED1A	-1.15952	4.16204	-5.00081	1.02076e-06	5.52742e-06	5.18856	-4.88759	CD4_CTL
GOLGA6L4	-1.11695	3.97979	-5.00089	1.02097e-06	5.52742e-06	5.19587	-4.88755	CD4_CTL
PRICKLE4	-1.13136	4.10029	-4.99977	1.02711e-06	5.55786e-06	5.18802	-4.88637	CD4_CTL
CDK5R1	-1.1061	4.31168	-4.99939	1.02815e-06	5.56066e-06	5.17697	-4.88617	CD4_CTL
RP6-99M1.2	-1.08951	4.30354	-4.99784	1.03575e-06	5.59891e-06	5.16869	-4.88472	CD4_CTL
VIM	0.888679	10.2046	4.99992	1.04217e-06	5.63078e-06	4.99937	4.8835	CD4_CTL
CD302	-1.14858	3.90502	-4.99558	1.04713e-06	5.65474e-06	5.17733	-4.88257	CD4_CTL
CD68	-1.05407	4.31092	-4.99365	1.05566e-06	5.69789e-06	5.15065	-4.88097	CD4_CTL
ALKBH2	-1.10831	4.3278	-4.99251	1.06143e-06	5.72616e-06	5.14756	-4.87989	CD4_CTL
PGAP3	-1.17419	4.15437	-4.99103	1.06964e-06	5.76755e-06	5.14563	-4.87837	CD4_CTL
TATDN2	-1.07193	4.45748	-4.99027	1.07344e-06	5.7851e-06	5.13322	-4.87767	CD4_CTL
SPATA20	-1.13037	4.17559	-4.99024	1.07415e-06	5.78602e-06	5.14116	-4.87754	CD4_CTL
FYCO1	-1.07495	4.46257	-4.98875	1.0818e-06	5.82426e-06	5.12314	-4.87614	CD4_CTL
TAF6L	-1.10673	4.11224	-4.98808	1.08501e-06	5.8386e-06	5.13221	-4.87556	CD4_CTL
USP21	-1.0957	4.01759	-4.98771	1.08924e-06	5.85735e-06	5.14116	-4.87479	CD4_CTL
PRKAB2	-1.11728	4.48586	-4.98726	1.08959e-06	5.85735e-06	5.11406	-4.87473	CD4_CTL
JAM3	-1.08312	4.34003	-4.98711	1.09231e-06	5.86905e-06	5.12188	-4.87423	CD4_CTL
ADAMTS10	-1.09856	4.42221	-4.98655	1.09288e-06	5.86916e-06	5.11755	-4.87413	CD4_CTL
TMEM50A	0.895229	7.2935	4.98563	1.09664e-06	5.88637e-06	4.99955	4.87345	CD4_CTL
DTX2	-1.13681	4.12391	-4.98577	1.09944e-06	5.89846e-06	5.12728	-4.87295	CD4_CTL
RP11-539L10.3	-1.12714	3.93627	-4.98447	1.10424e-06	5.92124e-06	5.12812	-4.87209	CD4_CTL
GATSL3	-1.16602	4.24065	-4.98209	1.11887e-06	5.99667e-06	5.10682	-4.86949	CD4_CTL
TMEM55A	-1.11434	4.21383	-4.98135	1.11965e-06	5.99785e-06	5.09816	-4.86935	CD4_CTL
SEC61A2	-1.14299	4.12579	-4.98129	1.12046e-06	5.99917e-06	5.10339	-4.86921	CD4_CTL
KIAA1841	-1.07788	4.02822	-4.98064	1.12391e-06	6.01465e-06	5.10465	-4.8686	CD4_CTL
LINC00847	-1.13568	3.98772	-4.98006	1.12749e-06	6.03076e-06	5.10457	-4.86797	CD4_CTL
ZNF668	-1.14669	3.95656	-4.97974	1.13019e-06	6.0422e-06	5.10704	-4.8675	CD4_CTL
RP5-894A10.2	-1.1665	4.10994	-4.97853	1.13685e-06	6.07474e-06	5.09366	-4.86634	CD4_CTL
AKIP1	-1.14535	4.33424	-4.97782	1.13973e-06	6.08712e-06	5.08054	-4.86584	CD4_CTL
ZFP36L2	0.780369	10.2709	4.97775	1.14167e-06	6.09443e-06	4.87914	4.8655	CD4_CTL
PRUNE	-1.10795	4.11878	-4.97697	1.14256e-06	6.09614e-06	5.0806	-4.86535	CD4_CTL
SPRYD3	-1.08576	4.29491	-4.97606	1.14756e-06	6.11977e-06	5.07339	-4.86448	CD4_CTL
ZNF286A	-1.10135	4.10551	-4.97589	1.14995e-06	6.12945e-06	5.08081	-4.86407	CD4_CTL
ZWILCH	-1.10413	4.15868	-4.97577	1.15077e-06	6.13075e-06	5.07911	-4.86393	CD4_CTL
NDFIP2	-1.11878	4.2994	-4.97563	1.15186e-06	6.1335e-06	5.07524	-4.86374	CD4_CTL
KCTD13	-1.12207	4.08756	-4.97479	1.15728e-06	6.15927e-06	5.07791	-4.86282	CD4_CTL
MYL12A	0.867828	9.34045	4.97535	1.15872e-06	6.1638e-06	4.89991	4.86257	CD4_CTL
PPAT	-1.0837	4.16066	-4.97402	1.15928e-06	6.1638e-06	5.06917	-4.86247	CD4_CTL
CCDC77	-1.07914	4.11524	-4.97362	1.16161e-06	6.17311e-06	5.06966	-4.86208	CD4_CTL
TTLL1	-1.13929	4.02941	-4.97391	1.16242e-06	6.17435e-06	5.07654	-4.86194	CD4_CTL
EDC3	-1.10223	4.13959	-4.97242	1.16875e-06	6.20491e-06	5.06498	-4.86086	CD4_CTL
FBXW8	-1.18292	3.92848	-4.97102	1.17539e-06	6.23703e-06	5.06426	-4.85974	CD4_CTL
NAA10	0.970308	5.71715	4.9688	1.18933e-06	6.30788e-06	4.9804	4.85741	CD4_CTL
TMSB10	0.788261	11.7415	4.96855	1.1991e-06	6.35654e-06	4.79143	4.85579	CD4_CTL
EFNB1	-1.16412	4.11607	-4.96672	1.20138e-06	6.36547e-06	5.03996	-4.85541	CD4_CTL
SRSF2	0.902878	9.17185	4.96639	1.21057e-06	6.411e-06	4.87346	4.8539	CD4_CTL
MMAA	-1.09616	4.10312	-4.96328	1.22234e-06	6.47011e-06	5.02547	-4.85198	CD4_CTL
PPM1F	-1.14515	4.18563	-4.95723	1.25552e-06	6.64247e-06	4.99333	-4.84667	CD4_CTL
MOB3C	-1.07542	4.46263	-4.9553	1.26645e-06	6.69697e-06	4.97386	-4.84495	CD4_CTL
SLC26A2	-1.09185	4.28439	-4.95367	1.27665e-06	6.74755e-06	4.97385	-4.84336	CD4_CTL
CTD-2267D19.2	-1.14214	3.9442	-4.9535	1.2782e-06	6.75241e-06	4.98629	-4.84311	CD4_CTL
RP5-1028K7.2	-1.10356	4.11134	-4.95329	1.27918e-06	6.75423e-06	4.97923	-4.84296	CD4_CTL
APH1B	-1.1151	4.20957	-4.9516	1.28814e-06	6.79818e-06	4.96649	-4.84158	CD4_CTL
POLR1B	-1.08852	4.04428	-4.94996	1.30026e-06	6.85875e-06	4.96685	-4.83971	CD4_CTL
TBC1D22B	-1.09757	4.23701	-4.94981	1.30414e-06	6.87584e-06	4.9653	-4.83912	CD4_CTL
ZNF707	-1.1076	4.094	-4.9488	1.30658e-06	6.88532e-06	4.95974	-4.83875	CD4_CTL
ZNF410	-1.07786	4.20789	-4.94898	1.31065e-06	6.90334e-06	4.96056	-4.83813	CD4_CTL
LSR	-1.15877	4.06633	-4.94766	1.31919e-06	6.9405e-06	4.96349	-4.83684	CD4_CTL
RABEPK	-1.10604	4.10041	-4.94651	1.31947e-06	6.9405e-06	4.94693	-4.8368	CD4_CTL
LZTS2	-1.10027	3.89697	-4.94674	1.31965e-06	6.9405e-06	4.95802	-4.83677	CD4_CTL
FAHD2B	-1.15645	4.02635	-4.9474	1.3221e-06	6.94855e-06	4.96245	-4.8364	CD4_CTL
RFC3	-1.14959	4.04658	-4.9463	1.32248e-06	6.94855e-06	4.95262	-4.83635	CD4_CTL
RP11-395B7.4	-1.14433	3.92194	-4.94531	1.3293e-06	6.98097e-06	4.94981	-4.83532	CD4_CTL
HCK	-1.11702	4.25378	-4.94506	1.33035e-06	6.98304e-06	4.93868	-4.83517	CD4_CTL
VILL	-1.12761	4.12296	-4.94485	1.33254e-06	6.99111e-06	4.94416	-4.83484	CD4_CTL
METTL25	-1.10926	4.15383	-4.94454	1.33771e-06	7.01476e-06	4.94363	-4.83407	CD4_CTL
TMCO6	-1.14968	4.03344	-4.94357	1.34129e-06	7.03011e-06	4.94305	-4.83354	CD4_CTL
TMEM99	-1.13844	4.05889	-4.94292	1.34407e-06	7.04122e-06	4.9382	-4.83312	CD4_CTL
GPR18	-1.06957	4.41715	-4.94267	1.34521e-06	7.04372e-06	4.91905	-4.83296	CD4_CTL
VMAC	-1.11964	4.16978	-4.93938	1.36706e-06	7.15464e-06	4.91684	-4.82975	CD4_CTL
HAUS4	-1.0799	4.18833	-4.93706	1.38149e-06	7.2266e-06	4.90425	-4.82766	CD4_CTL
ZNF211	-1.10821	4.35561	-4.93605	1.38801e-06	7.25717e-06	4.8928	-4.82672	CD4_CTL
TKTL1	-1.18574	3.98932	-4.93611	1.38941e-06	7.26096e-06	4.91027	-4.82652	CD4_CTL
LMBRD2	-1.06803	4.05721	-4.93529	1.39437e-06	7.28331e-06	4.90509	-4.82581	CD4_CTL
CUL9	-1.14531	4.01237	-4.93461	1.3955e-06	7.28566e-06	4.898	-4.82565	CD4_CTL
EPB41L3	-1.11763	4.08608	-4.93447	1.39707e-06	7.29029e-06	4.89899	-4.82542	CD4_CTL
ZNRF1	-1.09987	4.15754	-4.93426	1.39967e-06	7.30028e-06	4.89446	-4.82505	CD4_CTL
C10ORF68	-1.1341	3.93898	-4.93369	1.40219e-06	7.30988e-06	4.89896	-4.82469	CD4_CTL
MAGEE1	-1.16022	3.89829	-4.93359	1.40396e-06	7.31549e-06	4.89972	-4.82444	CD4_CTL
FAIM	-1.05476	4.24702	-4.93301	1.40853e-06	7.33576e-06	4.88522	-4.82379	CD4_CTL
CXCL10	-1.14277	4.38313	-4.93494	1.40976e-06	7.33693e-06	4.90428	-4.82362	CD4_CTL
COA7	-1.15489	3.92907	-4.93264	1.41013e-06	7.33693e-06	4.89269	-4.82357	CD4_CTL
CETN3	-1.09358	4.09195	-4.93168	1.41775e-06	7.373e-06	4.88264	-4.82249	CD4_CTL
TELO2	-1.10723	4.20374	-4.93097	1.42168e-06	7.38421e-06	4.87799	-4.82194	CD4_CTL
MS4A6A	-1.16278	3.92326	-4.93087	1.42172e-06	7.38421e-06	4.88789	-4.82194	CD4_CTL
B3GNTL1	-1.10146	4.0207	-4.93102	1.42287e-06	7.38421e-06	4.88661	-4.82177	CD4_CTL
RP3-325F22.5	-1.15382	3.91442	-4.93079	1.42297e-06	7.38421e-06	4.88755	-4.82176	CD4_CTL
RMND5B	-1.10021	4.14542	-4.93071	1.42336e-06	7.38421e-06	4.87757	-4.82171	CD4_CTL
PHLPP1	-1.1322	3.95093	-4.93048	1.42465e-06	7.38731e-06	4.88298	-4.82152	CD4_CTL
EPS15	0.970963	5.97714	4.92881	1.43411e-06	7.43275e-06	4.7952	4.8202	CD4_CTL
NLK	-1.09454	4.11475	-4.92591	1.45412e-06	7.5328e-06	4.8581	-4.81744	CD4_CTL
ARFIP1	-1.07939	4.36345	-4.92311	1.4736e-06	7.63001e-06	4.83429	-4.81478	CD4_CTL
CTD-2186M15.3	-1.11746	4.08648	-4.92349	1.47431e-06	7.63001e-06	4.8518	-4.81469	CD4_CTL
AC144652.1	-1.1629	4.04658	-4.92295	1.4772e-06	7.64124e-06	4.84794	-4.8143	CD4_CTL
CFL1	0.778056	9.82476	4.92221	1.48061e-06	7.65517e-06	4.63584	4.81384	CD4_CTL
S1PR4	0.955326	7.13091	4.92171	1.4838e-06	7.66798e-06	4.72496	4.81341	CD4_CTL
KNTC1	-1.10621	3.89307	-4.9211	1.4882e-06	7.68698e-06	4.84357	-4.81281	CD4_CTL
PAAF1	-1.09063	4.19368	-4.92057	1.49064e-06	7.6959e-06	4.8278	-4.81249	CD4_CTL
MYLPF	-1.14012	4.09417	-4.92063	1.49262e-06	7.69917e-06	4.83883	-4.81222	CD4_CTL
TESK2	-1.08745	4.13192	-4.92041	1.49272e-06	7.69917e-06	4.8292	-4.81221	CD4_CTL
FAM21C	-1.10008	4.24176	-4.92171	1.49474e-06	7.7059e-06	4.8413	-4.81194	CD4_CTL
TATDN3	-1.03775	4.34324	-4.91852	1.505e-06	7.75501e-06	4.81241	-4.81057	CD4_CTL
ARL6IP5	0.850356	7.70053	4.91876	1.50603e-06	7.75662e-06	4.68288	4.81043	CD4_CTL
FBXO2	-1.10383	4.00457	-4.9184	1.50785e-06	7.76222e-06	4.82609	-4.81019	CD4_CTL
CENPE	-1.08626	4.01507	-4.91756	1.51342e-06	7.78715e-06	4.82195	-4.80946	CD4_CTL
UQCC1	-1.0909	4.14048	-4.91675	1.52629e-06	7.84959e-06	4.82484	-4.80776	CD4_CTL
FOXO4	-1.12637	4.03536	-4.91573	1.52709e-06	7.84993e-06	4.81551	-4.80766	CD4_CTL
RAP2C-AS1	-1.13207	3.89697	-4.91528	1.52953e-06	7.85869e-06	4.81683	-4.80734	CD4_CTL
SHQ1	-1.07509	4.10029	-4.91468	1.53366e-06	7.8747e-06	4.80445	-4.8068	CD4_CTL
ORAI1	0.909759	7.01199	4.91444	1.53412e-06	7.8747e-06	4.68915	4.80674	CD4_CTL
SYNGR1	-1.12521	4.51474	-4.91419	1.53846e-06	7.89317e-06	4.79425	-4.80617	CD4_CTL
NELL2	-1.13145	4.21581	-4.91302	1.54635e-06	7.92988e-06	4.79858	-4.80515	CD4_CTL
RABL5	-1.06857	4.33379	-4.913	1.54916e-06	7.93749e-06	4.79111	-4.80479	CD4_CTL
CMC4	-1.15263	3.93911	-4.91306	1.54932e-06	7.93749e-06	4.8096	-4.80477	CD4_CTL
PECR	-1.1156	4.15676	-4.9118	1.55567e-06	7.96618e-06	4.79656	-4.80395	CD4_CTL
MICALL1	-1.10082	3.97558	-4.91093	1.56162e-06	7.99281e-06	4.79665	-4.80318	CD4_CTL
TK2	-1.0973	4.03086	-4.91073	1.5629e-06	7.99554e-06	4.79351	-4.80302	CD4_CTL
THAP7-AS1	-1.13228	3.98231	-4.91015	1.5678e-06	8.01679e-06	4.79514	-4.80239	CD4_CTL
GRASP	-1.11075	4.95584	-4.90956	1.57394e-06	8.04431e-06	4.74938	-4.80161	CD4_CTL
MYEF2	-1.12423	4.20981	-4.90901	1.57537e-06	8.04779e-06	4.77429	-4.80143	CD4_CTL
DOCK5	-1.12572	4.2535	-4.90855	1.57884e-06	8.06167e-06	4.77385	-4.80099	CD4_CTL
ZNF740	-1.09369	4.05547	-4.90596	1.59634e-06	8.14712e-06	4.76848	-4.79878	CD4_CTL
XXbac-BPGBPG55C20.2	-1.1174	4.10953	-4.90523	1.60356e-06	8.18006e-06	4.7632	-4.79788	CD4_CTL
PCTP	-1.10741	3.93027	-4.90445	1.60974e-06	8.20767e-06	4.76876	-4.79711	CD4_CTL
TXN	0.918035	7.64346	4.90465	1.61182e-06	8.21437e-06	4.6384	4.79685	CD4_CTL
RPS19	0.680556	12.7386	4.90416	1.61393e-06	8.2212e-06	4.46021	4.79659	CD4_CTL
RP11-894P9.1	-1.0915	4.50431	-4.90269	1.62425e-06	8.26811e-06	4.74347	-4.79531	CD4_CTL
PICK1	-1.10331	4.07387	-4.90429	1.62469e-06	8.26811e-06	4.77242	-4.79525	CD4_CTL
RP11-162G10.5	-1.15552	3.95866	-4.90204	1.6281e-06	8.28153e-06	4.75739	-4.79483	CD4_CTL
GSN	-1.15829	4.05749	-4.90359	1.63092e-06	8.29194e-06	4.771	-4.79449	CD4_CTL
SLC37A1	-1.08282	4.29281	-4.90119	1.63452e-06	8.30627e-06	4.74227	-4.79404	CD4_CTL
SCFD2	-1.13712	3.91131	-4.9005	1.63882e-06	8.32417e-06	4.75314	-4.79352	CD4_CTL
AP001462.6	-1.13558	3.96407	-4.89998	1.64316e-06	8.34226e-06	4.75019	-4.79299	CD4_CTL
PALB2	-1.14388	4.05479	-4.89927	1.64942e-06	8.37007e-06	4.74411	-4.79222	CD4_CTL
VPS54	-1.07636	4.27938	-4.89856	1.65263e-06	8.38236e-06	4.72955	-4.79184	CD4_CTL
ZNF764	-1.07716	4.34695	-4.89879	1.65612e-06	8.39611e-06	4.73385	-4.79141	CD4_CTL
ARRB1	-1.11577	4.17487	-4.8977	1.66179e-06	8.42083e-06	4.73217	-4.79073	CD4_CTL
ZW10	-1.14332	4.11134	-4.89611	1.67385e-06	8.47795e-06	4.72423	-4.78927	CD4_CTL
MOB1B	-1.10387	4.13185	-4.89559	1.67765e-06	8.49317e-06	4.7193	-4.78882	CD4_CTL
ZNF678	-1.07605	4.0557	-4.89459	1.68349e-06	8.51867e-06	4.7172	-4.78812	CD4_CTL
RACGAP1	-1.10588	4.02312	-4.89471	1.68433e-06	8.51891e-06	4.72115	-4.78802	CD4_CTL
SKP2	-1.08816	4.30011	-4.88966	1.72573e-06	8.72418e-06	4.69163	-4.78315	CD4_CTL
RASGRP3	-1.13307	3.91401	-4.88925	1.72867e-06	8.7349e-06	4.70269	-4.7828	CD4_CTL
PRDM8	-1.10745	4.04045	-4.88845	1.7352e-06	8.76375e-06	4.69677	-4.78205	CD4_CTL
PRMT5	-1.09088	4.12406	-4.88819	1.7365e-06	8.76617e-06	4.6908	-4.7819	CD4_CTL
CDK2	-1.11735	3.99652	-4.88722	1.74509e-06	8.80539e-06	4.69104	-4.7809	CD4_CTL
MAGEF1	-1.11251	4.09651	-4.88749	1.75027e-06	8.82736e-06	4.69655	-4.78031	CD4_CTL
LGALS3BP	-1.12536	4.18288	-4.88638	1.75321e-06	8.83798e-06	4.68477	-4.77997	CD4_CTL
ARHGEF19	-1.11805	4.14632	-4.88752	1.75775e-06	8.85671e-06	4.69567	-4.77945	CD4_CTL
C12orf73	-1.03439	4.26628	-4.88198	1.78796e-06	9.00466e-06	4.65479	-4.77602	CD4_CTL
CLEC7A	-1.03574	4.24858	-4.87987	1.80639e-06	9.09323e-06	4.64637	-4.77396	CD4_CTL
AP006222.2	-1.07628	4.06105	-4.87936	1.80955e-06	9.10485e-06	4.65076	-4.77361	CD4_CTL
RP11-513I15.6	-1.10974	4.17129	-4.87663	1.83158e-06	9.20976e-06	4.63402	-4.77117	CD4_CTL
ZNF510	-1.09858	4.17421	-4.87661	1.83213e-06	9.20976e-06	4.63984	-4.77111	CD4_CTL
ZBTB18	-1.12643	4.31929	-4.87603	1.83815e-06	9.23569e-06	4.62897	-4.77045	CD4_CTL
ACADS	-1.10842	4.25002	-4.87551	1.84034e-06	9.24235e-06	4.62854	-4.77021	CD4_CTL
NPIPB4	-1.11573	4.17116	-4.87444	1.84954e-06	9.2842e-06	4.62392	-4.76921	CD4_CTL
WDR53	-1.06138	4.15425	-4.87502	1.85044e-06	9.28433e-06	4.63424	-4.76911	CD4_CTL
SLC7A6	-1.02189	4.64739	-4.87367	1.85622e-06	9.30897e-06	4.60262	-4.76848	CD4_CTL
RGCC	0.953639	9.63082	4.87252	1.87204e-06	9.38391e-06	4.42847	4.76677	CD4_CTL
NUDT7	-1.14446	3.96916	-4.87105	1.88133e-06	9.42606e-06	4.62258	-4.76577	CD4_CTL
JMJD4	-1.0987	4.12566	-4.8701	1.89079e-06	9.469e-06	4.61355	-4.76476	CD4_CTL
NIT1	-1.06622	4.38834	-4.8692	1.89597e-06	9.49052e-06	4.59497	-4.76421	CD4_CTL
ACOT4	-1.07205	3.90099	-4.86917	1.89828e-06	9.49761e-06	4.61564	-4.76396	CD4_CTL
LINC00623	-1.09898	3.94481	-4.86838	1.90347e-06	9.51689e-06	4.60634	-4.76341	CD4_CTL
C5orf30	-1.0679	4.11984	-4.86823	1.90391e-06	9.51689e-06	4.60067	-4.76336	CD4_CTL
RP11-701P16.5	-1.12332	4.22178	-4.86713	1.92356e-06	9.61063e-06	4.60157	-4.76129	CD4_CTL
SGSH	-1.08812	4.26977	-4.8654	1.9294e-06	9.63527e-06	4.58445	-4.76068	CD4_CTL
KATNAL1	-1.11721	4.0929	-4.86412	1.94357e-06	9.70153e-06	4.58741	-4.7592	CD4_CTL
IGHMBP2	-1.10301	4.21984	-4.86357	1.94944e-06	9.72625e-06	4.58256	-4.7586	CD4_CTL
NPDC1	-1.21069	4.53132	-4.86238	1.958e-06	9.76442e-06	4.56028	-4.75771	CD4_CTL
RPS14	0.663785	12.8164	4.86232	1.96074e-06	9.7735e-06	4.26105	4.75743	CD4_CTL
LIN7B	-1.05316	4.24883	-4.86146	1.9651e-06	9.79067e-06	4.56537	-4.75698	CD4_CTL
RP11-108M9.6	-1.10498	3.94822	-4.8612	1.97114e-06	9.81621e-06	4.5819	-4.75636	CD4_CTL
AKT1S1	-1.06623	4.40564	-4.86046	1.97551e-06	9.83337e-06	4.55268	-4.75591	CD4_CTL
CASC8	-1.11862	3.91804	-4.86059	1.97684e-06	9.83542e-06	4.578	-4.75578	CD4_CTL
SLC45A4	-1.12104	3.96659	-4.85985	1.9807e-06	9.85002e-06	4.57063	-4.75538	CD4_CTL
DTX3	-1.09982	4.32898	-4.85962	1.98407e-06	9.86223e-06	4.55913	-4.75504	CD4_CTL
RP11-727F15.9	-1.10963	4.14242	-4.8583	1.99863e-06	9.92995e-06	4.56175	-4.75356	CD4_CTL
PAK4	-1.09108	4.11786	-4.85789	2.00158e-06	9.94e-06	4.56009	-4.75326	CD4_CTL
CFP	-1.10892	4.1699	-4.85773	2.00559e-06	9.95528e-06	4.55941	-4.75286	CD4_CTL
TANGO2	-1.09882	4.23425	-4.85663	2.01284e-06	9.98664e-06	4.55077	-4.75213	CD4_CTL
GNAO1	-1.07954	4.19097	-4.85428	2.03475e-06	1.00907e-05	4.53828	-4.74994	CD4_CTL
STARD9	-1.11143	3.99533	-4.85389	2.03692e-06	1.00968e-05	4.54223	-4.74973	CD4_CTL
ITPRIPL1	-1.07534	4.00206	-4.85245	2.05109e-06	1.01623e-05	4.53765	-4.74832	CD4_CTL
MAP3K7CL	-1.07261	4.47531	-4.85066	2.07052e-06	1.02538e-05	4.51623	-4.74642	CD4_CTL
IL6	-1.10558	4.30578	-4.8522	2.07198e-06	1.02562e-05	4.53662	-4.74627	CD4_CTL
WDR81	-1.08765	4.23526	-4.84982	2.07463e-06	1.02577e-05	4.51423	-4.74602	CD4_CTL
ACTN1	-1.08354	4.26532	-4.84987	2.07505e-06	1.02577e-05	4.51591	-4.74597	CD4_CTL
TRIM3	-1.11742	3.95643	-4.84999	2.07514e-06	1.02577e-05	4.52763	-4.74597	CD4_CTL
NCR3LG1	-1.12354	4.10815	-4.84973	2.07793e-06	1.02667e-05	4.52311	-4.74569	CD4_CTL
RP11-109G23.3	-1.10077	3.97438	-4.84833	2.09045e-06	1.03238e-05	4.51888	-4.74448	CD4_CTL
RP11-1407O15.2	-1.06249	4.19416	-4.84772	2.09426e-06	1.03378e-05	4.50619	-4.74411	CD4_CTL
SCRG1	-1.05455	4.03344	-4.84725	2.10196e-06	1.0371e-05	4.51525	-4.74337	CD4_CTL
C12orf60	-1.1374	3.92194	-4.8442	2.13194e-06	1.0511e-05	4.50738	-4.7405	CD4_CTL
GPD2	-1.10315	3.99454	-4.84396	2.1323e-06	1.0511e-05	4.49639	-4.74046	CD4_CTL
SEPN1	-1.12685	3.9442	-4.84429	2.13376e-06	1.05134e-05	4.50816	-4.74032	CD4_CTL
URB2	-1.09986	4.01939	-4.84339	2.13901e-06	1.05344e-05	4.4988	-4.73983	CD4_CTL
ZNF548	-1.07332	4.09338	-4.84289	2.14231e-06	1.05458e-05	4.48841	-4.73951	CD4_CTL
ERLIN1	-1.09986	4.04017	-4.84268	2.14676e-06	1.05628e-05	4.49364	-4.73909	CD4_CTL
ST7	-1.10909	4.0207	-4.84161	2.15754e-06	1.0611e-05	4.49137	-4.73808	CD4_CTL
HKR1	-1.03507	4.24779	-4.84115	2.16212e-06	1.06286e-05	4.4797	-4.73765	CD4_CTL
SLC2A6	-1.10932	4.35707	-4.84056	2.16817e-06	1.06534e-05	4.47582	-4.73708	CD4_CTL
DGKQ	-1.03054	4.43078	-4.83869	2.18379e-06	1.07253e-05	4.45547	-4.73563	CD4_CTL
SGCB	-1.07124	4.18637	-4.83762	2.19663e-06	1.07834e-05	4.46729	-4.73444	CD4_CTL
NIPSNAP3A	-1.05104	4.18173	-4.83563	2.21811e-06	1.08838e-05	4.45804	-4.73246	CD4_CTL
PPIP5K1	-1.08558	3.88785	-4.83451	2.22872e-06	1.09309e-05	4.46247	-4.7315	CD4_CTL
ERH	0.864979	7.21315	4.83389	2.23744e-06	1.09679e-05	4.33578	4.7307	CD4_CTL
BRWD3	-1.03376	4.66322	-4.83337	2.23832e-06	1.09679e-05	4.42514	-4.73062	CD4_CTL
INPP1	-1.10818	4.03614	-4.83342	2.24067e-06	1.09744e-05	4.4564	-4.73041	CD4_CTL
MCM9	-1.04459	4.34704	-4.83255	2.24674e-06	1.0999e-05	4.43369	-4.72986	CD4_CTL
NFS1	-1.08589	3.98753	-4.83156	2.25892e-06	1.10536e-05	4.44531	-4.72876	CD4_CTL
MSANTD3	-1.09612	4.28524	-4.83088	2.26582e-06	1.10823e-05	4.43326	-4.72814	CD4_CTL
ALDH18A1	-1.02481	4.37341	-4.82982	2.27858e-06	1.11396e-05	4.42049	-4.727	CD4_CTL
EXT1	-1.1273	4.00325	-4.82844	2.29199e-06	1.12001e-05	4.43253	-4.72581	CD4_CTL
LINC00342	-1.10887	4.07934	-4.82813	2.29611e-06	1.12117e-05	4.42599	-4.72545	CD4_CTL
CCNE2	-1.14412	4.02473	-4.82801	2.29648e-06	1.12117e-05	4.42865	-4.72541	CD4_CTL
AAAS	-1.04873	4.16588	-4.82739	2.30417e-06	1.12441e-05	4.42199	-4.72473	CD4_CTL
CENPP	-1.12496	3.8959	-4.82702	2.30783e-06	1.12568e-05	4.43272	-4.72441	CD4_CTL
DNAH1	-1.06185	3.943	-4.824	2.3395e-06	1.14061e-05	4.41294	-4.72164	CD4_CTL
TMEM91	-1.08616	4.34314	-4.82401	2.3409e-06	1.14077e-05	4.40512	-4.72152	CD4_CTL
CTD-3138B18.5	-1.00997	4.40624	-4.82322	2.34916e-06	1.14428e-05	4.3924	-4.7208	CD4_CTL
BTRC	-1.00978	4.19449	-4.82259	2.35276e-06	1.14549e-05	4.3955	-4.72049	CD4_CTL
RP11-307C12.12	-1.13343	4.0635	-4.82275	2.35399e-06	1.14549e-05	4.40698	-4.72038	CD4_CTL
INPP5B	-1.07022	4.3407	-4.82255	2.35486e-06	1.14549e-05	4.39481	-4.72031	CD4_CTL
RP11-425D10.10	-1.0974	4.09519	-4.82281	2.35879e-06	1.14688e-05	4.40856	-4.71997	CD4_CTL
OAS1	-1.13395	4.63821	-4.82231	2.36344e-06	1.14862e-05	4.38939	-4.71957	CD4_CTL
EME2	-1.12205	3.88666	-4.82112	2.37093e-06	1.15173e-05	4.40463	-4.71893	CD4_CTL
ABCA1	-1.05602	4.15435	-4.82093	2.37291e-06	1.15217e-05	4.38941	-4.71876	CD4_CTL
CHEK1	-1.10689	4.08067	-4.82085	2.37451e-06	1.15243e-05	4.39636	-4.71862	CD4_CTL
CPSF3	-1.0451	4.34747	-4.81846	2.404e-06	1.16621e-05	4.37331	-4.71611	CD4_CTL
NARS2	-1.19473	3.98501	-4.81585	2.43037e-06	1.17846e-05	4.38064	-4.71389	CD4_CTL
NUP43	-1.10112	4.04045	-4.81496	2.43731e-06	1.18129e-05	4.37167	-4.71331	CD4_CTL
DONSON	-1.11507	4.22242	-4.81341	2.45984e-06	1.19122e-05	4.3643	-4.71143	CD4_CTL
RGS18	-1.0675	4.1028	-4.81288	2.46059e-06	1.19122e-05	4.35927	-4.71137	CD4_CTL
SAP130	-1.09842	4.14362	-4.81284	2.46112e-06	1.19122e-05	4.35312	-4.71132	CD4_CTL
LINC00954	-1.12172	4.06752	-4.8105	2.4912e-06	1.20522e-05	4.35538	-4.70885	CD4_CTL
KAT2A	-1.10706	4.22223	-4.80868	2.51976e-06	1.21849e-05	4.34751	-4.70652	CD4_CTL
SNAPC4	-1.06139	4.20968	-4.80774	2.52278e-06	1.2194e-05	4.3322	-4.70628	CD4_CTL
SLC44A1	-1.03133	4.45172	-4.80719	2.52962e-06	1.22215e-05	4.32205	-4.70573	CD4_CTL
NPIPB11	-1.12372	4.18652	-4.80476	2.55829e-06	1.23545e-05	4.32358	-4.70343	CD4_CTL
FHOD1	-0.978572	4.49284	-4.80117	2.59712e-06	1.25363e-05	4.28901	-4.70035	CD4_CTL
ZER1	-1.05442	4.23765	-4.80065	2.6033e-06	1.25605e-05	4.29722	-4.69987	CD4_CTL
MAP1A	-1.0999	4.19895	-4.80139	2.60847e-06	1.2577e-05	4.31407	-4.69946	CD4_CTL
IL15	-1.03853	4.38704	-4.80039	2.60908e-06	1.2577e-05	4.29083	-4.69941	CD4_CTL
ARHGAP31	-1.07543	4.2873	-4.80073	2.61056e-06	1.25785e-05	4.30857	-4.6993	CD4_CTL
SERPINI1	-1.07731	4.15844	-4.79882	2.63284e-06	1.26801e-05	4.30167	-4.69756	CD4_CTL
BBS12	-1.10757	3.87004	-4.79835	2.63592e-06	1.26863e-05	4.31091	-4.69732	CD4_CTL
PYGB	-1.06906	4.23656	-4.79888	2.6372e-06	1.26863e-05	4.30326	-4.69723	CD4_CTL
PTDSS2	-1.08012	4.07585	-4.79784	2.63876e-06	1.26863e-05	4.29238	-4.6971	CD4_CTL
RPL23A	0.690813	12.4671	4.7989	2.63887e-06	1.26863e-05	4.01	4.6971	CD4_CTL
MTHFD1L	-1.0391	4.21223	-4.79751	2.64514e-06	1.27107e-05	4.29163	-4.69661	CD4_CTL
AVIL	-1.1283	3.99413	-4.79598	2.66389e-06	1.2795e-05	4.29121	-4.69517	CD4_CTL
ANKMY2	-1.06992	4.27835	-4.79596	2.67219e-06	1.28291e-05	4.28649	-4.69453	CD4_CTL
MBTD1	-1.07319	4.33973	-4.79454	2.68096e-06	1.28655e-05	4.27621	-4.69386	CD4_CTL
TSPAN14	0.953054	5.81868	4.79228	2.70775e-06	1.29882e-05	4.19907	4.69183	CD4_CTL
C9orf114	-1.04856	4.49248	-4.79114	2.72572e-06	1.30685e-05	4.25753	-4.69047	CD4_CTL
PPARD	-1.08375	4.13179	-4.78718	2.77123e-06	1.32808e-05	4.24523	-4.68709	CD4_CTL
DHTKD1	-1.11357	4.02312	-4.7868	2.77986e-06	1.33162e-05	4.25397	-4.68645	CD4_CTL
NAA40	-1.07342	4.18874	-4.78504	2.8005e-06	1.3409e-05	4.23662	-4.68493	CD4_CTL
AC007246.3	-1.04907	3.99533	-4.78291	2.82501e-06	1.35203e-05	4.23001	-4.68315	CD4_CTL
C16orf70	-1.05326	4.02969	-4.78202	2.84054e-06	1.35886e-05	4.22935	-4.68203	CD4_CTL
PGM2	-1.01423	4.48891	-4.78069	2.85359e-06	1.36449e-05	4.20319	-4.68109	CD4_CTL
HSDL2	-1.07919	4.36276	-4.78014	2.86666e-06	1.37012e-05	4.21258	-4.68015	CD4_CTL
SNX30	-1.03297	4.19666	-4.77985	2.87001e-06	1.37111e-05	4.20831	-4.67991	CD4_CTL
HEATR5A	-1.08489	3.97979	-4.77817	2.89103e-06	1.38054e-05	4.21393	-4.67841	CD4_CTL
TXNRD2	-1.0984	4.10082	-4.77743	2.90354e-06	1.38589e-05	4.21206	-4.67753	CD4_CTL
SWAP70	-1.06827	4.09381	-4.77679	2.90509e-06	1.38601e-05	4.1973	-4.67742	CD4_CTL
ZNF680	-1.01751	4.41325	-4.77657	2.91043e-06	1.38794e-05	4.19062	-4.67704	CD4_CTL
HECTD2	-1.09313	3.97438	-4.77596	2.91845e-06	1.39115e-05	4.20225	-4.67648	CD4_CTL
MPRIP-AS1	-1.06391	3.94181	-4.77598	2.92201e-06	1.39222e-05	4.20806	-4.67623	CD4_CTL
ACP2	-1.11527	4.01938	-4.77525	2.92988e-06	1.39535e-05	4.20108	-4.67568	CD4_CTL
ALDH6A1	-1.11035	3.95747	-4.77512	2.93418e-06	1.39678e-05	4.20749	-4.67537	CD4_CTL
MORF4L1	0.822746	8.02021	4.77334	2.95197e-06	1.40462e-05	4.035	4.67413	CD4_CTL
LINC00341	-1.1072	4.0152	-4.77394	2.95512e-06	1.40549e-05	4.20237	-4.67391	CD4_CTL
GPX7	-1.02107	4.36069	-4.77331	2.95874e-06	1.40658e-05	4.18363	-4.67366	CD4_CTL
ZSCAN2	-1.05586	4.0563	-4.77289	2.96482e-06	1.40885e-05	4.18639	-4.67324	CD4_CTL
TLR1	-1.09046	3.86961	-4.77183	2.97426e-06	1.41271e-05	4.18869	-4.67259	CD4_CTL
SFMBT2	-1.0364	4.49786	-4.77033	2.9966e-06	1.42269e-05	4.16034	-4.67105	CD4_CTL
SRD5A3	-1.05959	4.23744	-4.76991	3.01868e-06	1.43253e-05	4.18082	-4.66954	CD4_CTL
HES4	-1.12183	4.84184	-4.76889	3.02504e-06	1.43491e-05	4.15356	-4.66911	CD4_CTL
YEATS2	-1.02557	4.22554	-4.76745	3.03226e-06	1.4377e-05	4.15317	-4.66862	CD4_CTL
BMPR1A	-1.14299	4.03733	-4.76775	3.04374e-06	1.4425e-05	4.1764	-4.66785	CD4_CTL
FBXL22	-1.08691	3.93237	-4.76652	3.04883e-06	1.44427e-05	4.16488	-4.6675	CD4_CTL
FAM200A	-1.07587	4.13981	-4.76408	3.08085e-06	1.4588e-05	4.14925	-4.66535	CD4_CTL
TEP1	-1.03862	4.10214	-4.76346	3.0881e-06	1.46158e-05	4.14206	-4.66487	CD4_CTL
MIR4453	-1.14894	3.8693	-4.76346	3.09191e-06	1.46274e-05	4.15805	-4.66462	CD4_CTL
SLC25A12	-1.05625	4.2793	-4.76158	3.11481e-06	1.47292e-05	4.12628	-4.6631	CD4_CTL
HIGD2A	0.843653	7.71754	4.76114	3.12513e-06	1.47715e-05	3.99547	4.66242	CD4_CTL
NFKBIL1	-1.02615	4.42754	-4.76008	3.13668e-06	1.48195e-05	4.11624	-4.66166	CD4_CTL
ASB7	-1.04141	4.35756	-4.75978	3.14061e-06	1.48315e-05	4.11504	-4.6614	CD4_CTL
ZNF687	-1.06897	4.06541	-4.75851	3.16034e-06	1.49116e-05	4.12812	-4.66011	CD4_CTL
LILRB3	-1.09112	4.04447	-4.75935	3.16037e-06	1.49116e-05	4.13855	-4.66011	CD4_CTL
AHCYL2	-1.09208	4.00055	-4.75847	3.16305e-06	1.49177e-05	4.13119	-4.65994	CD4_CTL
ALG11	-1.11438	4.07425	-4.75851	3.17317e-06	1.49588e-05	4.13261	-4.65928	CD4_CTL
PEX6	-1.07126	4.07832	-4.75765	3.17538e-06	1.49626e-05	4.12081	-4.65914	CD4_CTL
SERPINA1	-1.05498	4.37774	-4.75874	3.1856e-06	1.50034e-05	4.12886	-4.65848	CD4_CTL
GNL3L	-1.01663	4.58497	-4.75684	3.18684e-06	1.50034e-05	4.10367	-4.6584	CD4_CTL
FBXO46	-1.03649	4.15585	-4.75624	3.19206e-06	1.50214e-05	4.10647	-4.65806	CD4_CTL
PSME1	0.826853	8.30974	4.75671	3.19615e-06	1.5034e-05	3.96724	4.65779	CD4_CTL
SLC31A1	-1.1175	4.17548	-4.75462	3.21602e-06	1.51208e-05	4.10216	-4.65652	CD4_CTL
PEX11B	-1.05842	4.15493	-4.7548	3.21766e-06	1.51219e-05	4.10748	-4.65641	CD4_CTL
FASTKD3	-1.07258	4.03405	-4.75357	3.23466e-06	1.51951e-05	4.10493	-4.65533	CD4_CTL
C11orf63	-1.12474	4.01117	-4.7536	3.2367e-06	1.5198e-05	4.10611	-4.6552	CD4_CTL
DHX35	-1.04893	3.95998	-4.75229	3.25383e-06	1.52717e-05	4.10326	-4.65411	CD4_CTL
NADK2	-1.02739	4.35075	-4.7517	3.25944e-06	1.52913e-05	4.08737	-4.65375	CD4_CTL
RPL39	0.693402	12.2926	4.75187	3.27398e-06	1.53528e-05	3.81187	4.65284	CD4_CTL
VPS33B	-1.03027	4.1384	-4.75018	3.28622e-06	1.54035e-05	4.08767	-4.65207	CD4_CTL
CCL28	-1.10344	4.38068	-4.74909	3.31464e-06	1.55298e-05	4.0817	-4.65029	CD4_CTL
RNF123	-1.06798	4.03614	-4.74634	3.34396e-06	1.56603e-05	4.07636	-4.64848	CD4_CTL
RAP1A	0.834462	7.1145	4.74549	3.35694e-06	1.57142e-05	3.94847	4.64768	CD4_CTL
SNX24	-1.05904	4.03955	-4.74506	3.36484e-06	1.57443e-05	4.06487	-4.64719	CD4_CTL
TVP23C	-1.07272	4.00086	-4.74471	3.36893e-06	1.57566e-05	4.07272	-4.64694	CD4_CTL
FAM120B	-1.09021	4.0929	-4.74374	3.37943e-06	1.57988e-05	4.05599	-4.6463	CD4_CTL
PDGFB	-1.08957	3.86408	-4.74376	3.38141e-06	1.58011e-05	4.07003	-4.64618	CD4_CTL
TMEM62	-1.05166	4.12788	-4.74351	3.38541e-06	1.58129e-05	4.05829	-4.64593	CD4_CTL
TBC1D10C	0.904024	6.75697	4.74438	3.39098e-06	1.5832e-05	3.96984	4.6456	CD4_CTL
CAMSAP1	-0.989581	4.34225	-4.74219	3.40343e-06	1.58832e-05	4.04115	-4.64484	CD4_CTL
AC079922.3	-1.13292	3.99816	-4.74215	3.407e-06	1.58875e-05	4.06097	-4.64462	CD4_CTL
ENOX2	-1.08063	4.24587	-4.74194	3.40734e-06	1.58875e-05	4.04688	-4.6446	CD4_CTL
PFN1	0.744889	10.1419	4.74138	3.42855e-06	1.59748e-05	3.83895	4.64332	CD4_CTL
FOXRED1	-1.02978	4.13582	-4.74067	3.42905e-06	1.59748e-05	4.04453	-4.64329	CD4_CTL
MAP4K3	-1.12022	4.04658	-4.73942	3.45032e-06	1.60669e-05	4.0469	-4.64201	CD4_CTL
ATG10	-1.07172	4.31728	-4.73888	3.4577e-06	1.60943e-05	4.0288	-4.64157	CD4_CTL
MFSD5	-1.0564	4.33074	-4.73785	3.47145e-06	1.61482e-05	4.02169	-4.64075	CD4_CTL
KBTBD6	-1.07098	4.01582	-4.7381	3.47231e-06	1.61482e-05	4.03903	-4.6407	CD4_CTL
ZNF362	-1.11314	4.12928	-4.73657	3.49395e-06	1.62418e-05	4.03012	-4.63942	CD4_CTL
ZNF16	-1.09559	4.09428	-4.73662	3.49619e-06	1.62451e-05	4.03218	-4.63928	CD4_CTL
HDHD1	-1.09202	3.98744	-4.73539	3.51457e-06	1.63234e-05	4.03358	-4.6382	CD4_CTL
SNURF	-1.10407	4.05167	-4.73443	3.53108e-06	1.6393e-05	4.02657	-4.63723	CD4_CTL
KIAA0513	-1.1193	4.2292	-4.73408	3.54053e-06	1.64297e-05	4.02304	-4.63668	CD4_CTL
ZNF282	-1.10322	4.05689	-4.73345	3.54418e-06	1.64395e-05	4.01581	-4.63646	CD4_CTL
PCCA	-1.10174	4.04136	-4.73156	3.58173e-06	1.66065e-05	4.01631	-4.63429	CD4_CTL
PAN2	-1.05402	4.12217	-4.73133	3.59076e-06	1.66411e-05	4.0155	-4.63376	CD4_CTL
MAGIX	-1.06476	3.90219	-4.7295	3.61089e-06	1.67272e-05	4.00956	-4.63261	CD4_CTL
SULF2	-1.05161	4.06463	-4.72903	3.61896e-06	1.67573e-05	4.00092	-4.63215	CD4_CTL
TBL2	-1.05264	4.17812	-4.72824	3.63479e-06	1.68233e-05	3.99086	-4.63124	CD4_CTL
ABHD15	-1.03613	4.17663	-4.72749	3.6421e-06	1.68498e-05	3.98522	-4.63083	CD4_CTL
CTC-503J8.6	-1.06587	4.15857	-4.72636	3.66082e-06	1.69291e-05	3.98234	-4.62976	CD4_CTL
APOO	-1.07854	4.19487	-4.72675	3.6678e-06	1.6954e-05	3.99376	-4.62937	CD4_CTL
NUBPL	-1.07907	4.09661	-4.72517	3.67863e-06	1.69968e-05	3.9788	-4.62876	CD4_CTL
C2orf42	-1.02899	4.04045	-4.72472	3.69016e-06	1.70427e-05	3.98297	-4.62811	CD4_CTL
ATAD3A	-1.05815	4.38847	-4.72055	3.75885e-06	1.73524e-05	3.95557	-4.62429	CD4_CTL
ERMP1	-1.06147	3.95464	-4.71959	3.77464e-06	1.74178e-05	3.96463	-4.62342	CD4_CTL
PEX5	-1.06142	4.0394	-4.71821	3.79866e-06	1.75211e-05	3.9521	-4.6221	CD4_CTL
TMEM97	-1.05695	4.09639	-4.71781	3.80866e-06	1.75596e-05	3.95209	-4.62156	CD4_CTL
AP001816.1	-1.05541	3.95602	-4.71734	3.81419e-06	1.75775e-05	3.95208	-4.62126	CD4_CTL
NCS1	-1.09418	4.38626	-4.71781	3.82275e-06	1.76094e-05	3.95147	-4.62079	CD4_CTL
RP11-385D13.3	-1.06935	4.06752	-4.71659	3.83237e-06	1.76428e-05	3.95261	-4.62027	CD4_CTL
FKBP1B	-1.11659	4.13228	-4.7162	3.83331e-06	1.76428e-05	3.94248	-4.62022	CD4_CTL
LAT2	-1.11642	4.33224	-4.71677	3.83612e-06	1.76481e-05	3.94817	-4.62007	CD4_CTL
PUS1	-1.04723	4.10533	-4.71526	3.85419e-06	1.77236e-05	3.94427	-4.61909	CD4_CTL
RFT1	-1.01277	4.30192	-4.71456	3.86115e-06	1.77414e-05	3.92335	-4.61872	CD4_CTL
ZNF71	-1.03072	4.12586	-4.71476	3.86138e-06	1.77414e-05	3.9347	-4.61871	CD4_CTL
ZNF780B	-1.05416	4.16768	-4.71481	3.86387e-06	1.77452e-05	3.94028	-4.61857	CD4_CTL
RBL1	-1.08156	4.36801	-4.71564	3.8687e-06	1.77531e-05	3.93932	-4.61831	CD4_CTL
ZNF273	-1.02244	4.19847	-4.714	3.86997e-06	1.77531e-05	3.92993	-4.61825	CD4_CTL
MYPOP	-1.09271	3.95313	-4.71428	3.87057e-06	1.77531e-05	3.94585	-4.61821	CD4_CTL
FANCA	-1.02625	4.33034	-4.7136	3.88009e-06	1.77892e-05	3.92017	-4.6177	CD4_CTL
RPS27A	0.665514	12.7626	4.71216	3.90659e-06	1.7903e-05	3.60614	4.61629	CD4_CTL
TTLL3	-1.04728	4.34326	-4.71093	3.9266e-06	1.79863e-05	3.91375	-4.61523	CD4_CTL
ZDHHC14	-1.04269	4.09743	-4.71068	3.92814e-06	1.79863e-05	3.92048	-4.61515	CD4_CTL
SNORD3A	-1.05675	4.21609	-4.71036	3.93825e-06	1.80249e-05	3.91791	-4.61461	CD4_CTL
TNFAIP3	0.799131	9.3759	4.71014	3.9508e-06	1.80746e-05	3.72305	4.61395	CD4_CTL
RPS3	0.657226	12.715	4.70794	3.98228e-06	1.82108e-05	3.59213	4.61231	CD4_CTL
RCAN2	-1.11167	3.89697	-4.70564	4.02683e-06	1.84066e-05	3.90416	-4.60999	CD4_CTL
ATP2B1	0.872582	7.17652	4.70566	4.03371e-06	1.84302e-05	3.78247	4.60964	CD4_CTL
POU5F2	-1.06755	4.03823	-4.70448	4.04092e-06	1.84552e-05	3.89757	-4.60927	CD4_CTL
PRIMPOL	-1.11158	3.98772	-4.70359	4.06538e-06	1.85576e-05	3.90122	-4.60801	CD4_CTL
RP11-1000B6.3	-1.03868	4.25963	-4.70317	4.06681e-06	1.85576e-05	3.87786	-4.60794	CD4_CTL
TBC1D31	-1.07903	4.09547	-4.70259	4.07752e-06	1.85986e-05	3.88746	-4.60739	CD4_CTL
ECE1	-0.98389	4.78386	-4.70226	4.08093e-06	1.86062e-05	3.84941	-4.60722	CD4_CTL
RALGPS1	-1.06926	4.01771	-4.70028	4.1213e-06	1.87822e-05	3.88068	-4.60517	CD4_CTL
IL1RAP	-1.01707	4.30455	-4.69889	4.14444e-06	1.88796e-05	3.85735	-4.604	CD4_CTL
CPNE8	-1.08729	4.15702	-4.69748	4.17087e-06	1.89919e-05	3.85938	-4.60268	CD4_CTL
RP11-386G11.5	-1.11511	4.15725	-4.6945	4.22749e-06	1.92416e-05	3.84356	-4.59987	CD4_CTL
LTBP4	0.977851	5.27063	4.69456	4.23009e-06	1.92452e-05	3.8019	4.59974	CD4_CTL
RP11-977G19.11	-1.06481	4.09639	-4.69448	4.2345e-06	1.9257e-05	3.85674	-4.59953	CD4_CTL
PPIA	0.740849	9.16329	4.69338	4.2501e-06	1.93191e-05	3.6567	4.59876	CD4_CTL
FAM161B	-1.02481	4.0557	-4.69326	4.25176e-06	1.93191e-05	3.84344	-4.59868	CD4_CTL
RPS29	0.702061	12.6393	4.69372	4.28006e-06	1.94394e-05	3.55437	4.5973	CD4_CTL
SLC8B1	-1.01427	4.37237	-4.69121	4.29038e-06	1.9478e-05	3.82216	-4.5968	CD4_CTL
SLC12A7	-1.11628	4.20783	-4.69115	4.29474e-06	1.94896e-05	3.82984	-4.59658	CD4_CTL
ZNF786	-1.03545	4.66216	-4.69105	4.30113e-06	1.95103e-05	3.81917	-4.59627	CD4_CTL
HAUS7	-1.04101	4.11535	-4.68956	4.32539e-06	1.9612e-05	3.82684	-4.5951	CD4_CTL
RP11-506M13.3	-1.10423	3.90741	-4.68941	4.33155e-06	1.96316e-05	3.83675	-4.5948	CD4_CTL
COQ5	-1.02752	4.22252	-4.689	4.34039e-06	1.96633e-05	3.82647	-4.59438	CD4_CTL
CSE1L	-0.990744	4.51134	-4.68842	4.34704e-06	1.96851e-05	3.80873	-4.59406	CD4_CTL
CNNM2	-1.06497	4.14899	-4.68712	4.37061e-06	1.97835e-05	3.81473	-4.59293	CD4_CTL
COPE	0.83531	7.22369	4.6866	4.38069e-06	1.98145e-05	3.6826	4.59245	CD4_CTL
TSGA10	-1.04544	4.20675	-4.68684	4.38118e-06	1.98145e-05	3.81151	-4.59243	CD4_CTL
ZNF544	-1.05218	4.25732	-4.68618	4.39207e-06	1.98553e-05	3.80478	-4.59191	CD4_CTL
RPL30	0.65891	12.2331	4.68525	4.41911e-06	1.99691e-05	3.51842	4.59063	CD4_CTL
SARM1	-1.09674	3.98891	-4.68491	4.42119e-06	1.99701e-05	3.81882	-4.59053	CD4_CTL
SCMH1	-1.0137	4.07023	-4.68465	4.42327e-06	1.99711e-05	3.80718	-4.59043	CD4_CTL
CCDC142	-1.06395	4.1843	-4.6836	4.45029e-06	2.00846e-05	3.80262	-4.58916	CD4_CTL
FAM122A	-1.02179	4.82416	-4.6826	4.47251e-06	2.01763e-05	3.77746	-4.58812	CD4_CTL
SASS6	-1.05529	4.21773	-4.67927	4.52862e-06	2.04208e-05	3.77934	-4.58552	CD4_CTL
IRF4	-1.09372	4.17412	-4.67937	4.53186e-06	2.04268e-05	3.78586	-4.58537	CD4_CTL
AHNAK	0.798427	7.88572	4.67927	4.53533e-06	2.04339e-05	3.62729	4.58521	CD4_CTL
FAM179A	-1.10424	4.10293	-4.67793	4.55686e-06	2.05222e-05	3.77736	-4.58422	CD4_CTL
CCDC51	-1.07968	4.01186	-4.67528	4.6142e-06	2.07672e-05	3.76977	-4.58161	CD4_CTL
RP11-111M22.3	-1.08673	3.95483	-4.67537	4.61515e-06	2.07672e-05	3.78072	-4.58156	CD4_CTL
CEP152	-1.01251	4.22683	-4.67343	4.65137e-06	2.09214e-05	3.75012	-4.57993	CD4_CTL
RP5-1042K10.10	-1.05848	3.99454	-4.6734	4.65651e-06	2.09357e-05	3.76485	-4.5797	CD4_CTL
MINPP1	-1.02397	4.08205	-4.67256	4.67266e-06	2.09995e-05	3.75617	-4.57897	CD4_CTL
TRIM16	-1.07077	3.97036	-4.67234	4.67843e-06	2.10165e-05	3.75991	-4.57871	CD4_CTL
TRAPPC2P1	-1.0534	4.46132	-4.67131	4.69507e-06	2.10824e-05	3.73758	-4.57797	CD4_CTL
INTS6-AS1	-1.04913	4.10834	-4.67111	4.70282e-06	2.11084e-05	3.75007	-4.57763	CD4_CTL
CCDC176	-1.03719	4.0287	-4.6709	4.70834e-06	2.11243e-05	3.75499	-4.57738	CD4_CTL
NEDD4	-1.05503	4.02432	-4.66965	4.73099e-06	2.1217e-05	3.74414	-4.57638	CD4_CTL
NRM	-1.07214	4.04878	-4.66932	4.74937e-06	2.12905e-05	3.75107	-4.57556	CD4_CTL
TMEM88	-1.03979	4.39177	-4.66671	4.80049e-06	2.15034e-05	3.71544	-4.57332	CD4_CTL
ZNF138	-1.04322	4.32603	-4.66643	4.8009e-06	2.15034e-05	3.72404	-4.57331	CD4_CTL
ATP5G2	0.791624	8.69813	4.66644	4.81233e-06	2.15456e-05	3.56313	4.57281	CD4_CTL
RDH13	-1.02926	4.06556	-4.66507	4.83161e-06	2.16229e-05	3.72308	-4.57197	CD4_CTL
SLC35C1	-1.01303	4.19264	-4.66429	4.85111e-06	2.16979e-05	3.72226	-4.57113	CD4_CTL
FGFBP3	-1.04768	4.11432	-4.66435	4.85243e-06	2.16979e-05	3.72143	-4.57107	CD4_CTL
CLCC1	-1.09561	4.05486	-4.66308	4.87162e-06	2.17746e-05	3.71854	-4.57024	CD4_CTL
RNF170	-1.06363	4.18757	-4.66251	4.88799e-06	2.18332e-05	3.71474	-4.56954	CD4_CTL
GHRL	-1.07525	4.06985	-4.6626	4.88882e-06	2.18332e-05	3.71739	-4.5695	CD4_CTL
PTPRCAP	0.811676	8.92436	4.66287	4.89371e-06	2.18459e-05	3.54291	4.56929	CD4_CTL
RP11-290F20.3	-1.04542	4.06463	-4.66209	4.90818e-06	2.19014e-05	3.72282	-4.56867	CD4_CTL
RPL35	0.706955	11.5083	4.6609	4.92642e-06	2.19734e-05	3.43048	4.5679	CD4_CTL
ZNF414	-1.08247	4.19404	-4.6608	4.92845e-06	2.19734e-05	3.70957	-4.56781	CD4_CTL
PEAK1	-1.03068	4.07196	-4.6605	4.93278e-06	2.19836e-05	3.70612	-4.56763	CD4_CTL
CARM1	-1.07196	3.99413	-4.65995	4.94383e-06	2.20236e-05	3.70737	-4.56716	CD4_CTL
C5orf22	-1.01151	4.36068	-4.65791	4.98971e-06	2.22188e-05	3.68606	-4.56522	CD4_CTL
MAVS	-1.01083	4.023	-4.65715	5.00988e-06	2.22993e-05	3.69459	-4.56437	CD4_CTL
PARP16	-1.04542	4.07142	-4.65673	5.02132e-06	2.23409e-05	3.6969	-4.5639	CD4_CTL
MTERF	-1.03894	4.13148	-4.65539	5.04681e-06	2.2445e-05	3.68524	-4.56283	CD4_CTL
RGAG4	-1.08323	3.96005	-4.65537	5.05689e-06	2.24804e-05	3.69551	-4.56241	CD4_CTL
RABAC1	0.826682	7.20438	4.65423	5.07238e-06	2.25399e-05	3.5449	4.56177	CD4_CTL
RPL18A	0.701036	12.183	4.65427	5.07614e-06	2.25472e-05	3.3816	4.56162	CD4_CTL
C19orf83	-1.05201	4.12984	-4.65245	5.11632e-06	2.27163e-05	3.672	-4.55996	CD4_CTL
SPATS2L	-1.00225	4.45066	-4.65176	5.1326e-06	2.27791e-05	3.6516	-4.55929	CD4_CTL
AGAP3	-1.04781	4.15314	-4.65172	5.13934e-06	2.27996e-05	3.67342	-4.55902	CD4_CTL
NLRP3	-1.04874	4.24564	-4.65188	5.14322e-06	2.28073e-05	3.6708	-4.55886	CD4_CTL
TMLHE	-1.02364	4.06494	-4.65044	5.15737e-06	2.28606e-05	3.66568	-4.55828	CD4_CTL
CES2	-0.970745	4.61859	-4.65001	5.20087e-06	2.30438e-05	3.65589	-4.55652	CD4_CTL
SLC37A4	-1.05612	3.96435	-4.64607	5.26812e-06	2.33321e-05	3.65496	-4.55382	CD4_CTL
PSKH1	-1.0623	4.03384	-4.64492	5.28903e-06	2.3415e-05	3.63933	-4.55298	CD4_CTL
CADM1	-0.98525	4.33217	-4.64445	5.30849e-06	2.34909e-05	3.62541	-4.55221	CD4_CTL
ZNF181	-1.05517	4.22342	-4.64415	5.31057e-06	2.34909e-05	3.62967	-4.55213	CD4_CTL
GS1-124K5.11	-1.08582	4.00715	-4.64354	5.32542e-06	2.35469e-05	3.63853	-4.55154	CD4_CTL
ZNF268	-1.03268	4.37995	-4.64373	5.32817e-06	2.35493e-05	3.63237	-4.55143	CD4_CTL
NAGLU	-1.12066	3.96005	-4.64227	5.35143e-06	2.36423e-05	3.63645	-4.55052	CD4_CTL
IL18BP	-1.03547	4.23075	-4.64228	5.35624e-06	2.36538e-05	3.6287	-4.55033	CD4_CTL
DAGLB	-1.08505	4.10023	-4.64158	5.37093e-06	2.37089e-05	3.62344	-4.54975	CD4_CTL
ZNF790	-1.00498	4.24167	-4.64032	5.40273e-06	2.38394e-05	3.61238	-4.54851	CD4_CTL
KIAA1919	-1.00824	4.22955	-4.63965	5.41399e-06	2.38762e-05	3.60858	-4.54807	CD4_CTL
YOD1	-1.01489	4.26069	-4.63951	5.41553e-06	2.38762e-05	3.60386	-4.54801	CD4_CTL
RP11-589C21.6	-1.06459	4.3006	-4.63932	5.4249e-06	2.39076e-05	3.60574	-4.54765	CD4_CTL
PKD1	-1.00455	4.23136	-4.6389	5.43205e-06	2.39292e-05	3.61029	-4.54737	CD4_CTL
BCORL1	-1.04768	4.0584	-4.63885	5.44331e-06	2.3969e-05	3.61039	-4.54693	CD4_CTL
C11orf68	-0.991541	4.38189	-4.63825	5.44628e-06	2.39722e-05	3.5959	-4.54682	CD4_CTL
MIR142	0.798135	8.00344	4.63833	5.45298e-06	2.39918e-05	3.45509	4.54656	CD4_CTL
FAM189B	-1.05294	4.19217	-4.638	5.46083e-06	2.40164e-05	3.61216	-4.54626	CD4_CTL
EXOC6B	-1.03042	4.1009	-4.63745	5.46573e-06	2.40281e-05	3.60167	-4.54607	CD4_CTL
IL2RG	0.785242	7.9492	4.63569	5.51236e-06	2.42231e-05	3.44298	4.54428	CD4_CTL
REC8	-1.00335	4.27145	-4.63463	5.53538e-06	2.43058e-05	3.5843	-4.5434	CD4_CTL
GGACT	-1.08041	3.93627	-4.63489	5.53572e-06	2.43058e-05	3.60827	-4.54339	CD4_CTL
RPS15	0.676759	12.0433	4.63452	5.54617e-06	2.43417e-05	3.30166	4.54299	CD4_CTL
EXOSC4	-1.00164	4.53449	-4.63435	5.55497e-06	2.43703e-05	3.57484	-4.54266	CD4_CTL
G6PC3	-1.05953	4.03042	-4.63363	5.5672e-06	2.44139e-05	3.59546	-4.54219	CD4_CTL
NAT1	-1.04333	4.06752	-4.6332	5.57689e-06	2.44464e-05	3.59328	-4.54183	CD4_CTL
ZNF747	-1.04961	4.17248	-4.63266	5.59189e-06	2.45021e-05	3.58525	-4.54126	CD4_CTL
PM20D2	-1.01483	4.24091	-4.63153	5.62036e-06	2.46167e-05	3.58056	-4.54019	CD4_CTL
XPO5	-1.00413	4.35888	-4.63108	5.63492e-06	2.46626e-05	3.56525	-4.53964	CD4_CTL
DIP2B	-1.04794	4.20969	-4.63055	5.63754e-06	2.46626e-05	3.57006	-4.53955	CD4_CTL
MAPKBP1	-1.00614	4.19937	-4.63054	5.63775e-06	2.46626e-05	3.57597	-4.53954	CD4_CTL
MIER2	-1.03678	4.03212	-4.63065	5.64158e-06	2.46692e-05	3.58059	-4.5394	CD4_CTL
HSD17B4	-1.00705	4.29126	-4.63012	5.65206e-06	2.47049e-05	3.56567	-4.539	CD4_CTL
GEM	-1.09672	4.03733	-4.62969	5.66345e-06	2.47446e-05	3.57311	-4.53858	CD4_CTL
COPZ2	-1.01556	3.99724	-4.62898	5.67859e-06	2.48006e-05	3.57272	-4.53802	CD4_CTL
AP003774.1	-1.04982	4.18305	-4.62766	5.72949e-06	2.50127e-05	3.5707	-4.53613	CD4_CTL
FRY	-1.03839	3.97903	-4.62586	5.75896e-06	2.51311e-05	3.56579	-4.53505	CD4_CTL
RGS1	0.951233	7.29143	4.6259	5.76143e-06	2.51316e-05	3.4327	4.53496	CD4_CTL
POLD1	-1.07498	3.93508	-4.62532	5.78067e-06	2.52053e-05	3.56938	-4.53426	CD4_CTL
PAXIP1	-1.07039	4.0917	-4.62385	5.81482e-06	2.53438e-05	3.54808	-4.53301	CD4_CTL
CNOT6L	0.830241	7.67407	4.62333	5.8306e-06	2.54022e-05	3.3984	4.53244	CD4_CTL
ZNF805	-1.00037	4.28995	-4.62266	5.84002e-06	2.54329e-05	3.5385	-4.5321	CD4_CTL
LDHA	0.83871	9.22229	4.6253	5.84498e-06	2.54441e-05	3.39262	4.53192	CD4_CTL
SCLY	-1.02474	3.94703	-4.62226	5.85788e-06	2.54819e-05	3.55315	-4.53145	CD4_CTL
POLM	-1.03757	4.80343	-4.62322	5.85843e-06	2.54819e-05	3.53318	-4.53144	CD4_CTL
SPIN2B	-1.04547	4.23002	-4.62165	5.87737e-06	2.55539e-05	3.54065	-4.53075	CD4_CTL
TOMM34	-1.05244	4.22955	-4.62065	5.90072e-06	2.5639e-05	3.53123	-4.52992	CD4_CTL
FGFRL1	-1.03916	4.14494	-4.62063	5.90173e-06	2.5639e-05	3.53453	-4.52988	CD4_CTL
GINS4	-1.06333	4.08759	-4.61988	5.91969e-06	2.57065e-05	3.5342	-4.52924	CD4_CTL
ZFY	-1.06747	4.29147	-4.61984	5.93112e-06	2.57457e-05	3.53259	-4.52883	CD4_CTL
CCNJ	-1.06766	4.06752	-4.61821	5.9663e-06	2.58879e-05	3.53288	-4.52758	CD4_CTL
RP5-935K16.1	-1.01515	4.11356	-4.61671	6.00639e-06	2.60496e-05	3.52306	-4.52616	CD4_CTL
TPT1	0.669258	12.3089	4.61676	6.00845e-06	2.60496e-05	3.20566	4.52609	CD4_CTL
ACOT2	-0.988012	4.3091	-4.61585	6.02883e-06	2.61218e-05	3.50946	-4.52538	CD4_CTL
SPNS3	-1.05486	4.30263	-4.61566	6.02999e-06	2.61218e-05	3.50893	-4.52534	CD4_CTL
RBM45	-1.01012	4.10534	-4.61461	6.05532e-06	2.62209e-05	3.50776	-4.52445	CD4_CTL
SLC35E4	-1.02741	4.42512	-4.6148	6.06308e-06	2.62439e-05	3.50735	-4.52418	CD4_CTL
BRPF3	-1.01649	4.18952	-4.61261	6.10829e-06	2.64289e-05	3.49269	-4.52261	CD4_CTL
LIMK2	-1.01544	4.19125	-4.61117	6.15071e-06	2.66016e-05	3.4958	-4.52114	CD4_CTL
CSTF1	-0.998444	4.39087	-4.60875	6.22749e-06	2.69228e-05	3.46887	-4.51851	CD4_CTL
SMN2	-1.03808	3.98061	-4.60809	6.23517e-06	2.69451e-05	3.48557	-4.51825	CD4_CTL
CUL4B	-1.0158	4.53335	-4.6088	6.23989e-06	2.69546e-05	3.48076	-4.51809	CD4_CTL
RETSAT	-1.01633	4.21059	-4.60567	6.30062e-06	2.72059e-05	3.46774	-4.51604	CD4_CTL
EIF1	0.674941	11.5577	4.60554	6.30763e-06	2.72252e-05	3.19438	4.51581	CD4_CTL
EIF4A2	0.787192	8.49356	4.60466	6.32896e-06	2.73051e-05	3.29523	4.51509	CD4_CTL
GFPT2	-1.02503	4.34637	-4.60478	6.33125e-06	2.73051e-05	3.46274	-4.51501	CD4_CTL
RPS7	0.642135	11.7373	4.60425	6.34048e-06	2.73339e-05	3.17944	4.51471	CD4_CTL
H6PD	-1.03413	4.29506	-4.60373	6.3559e-06	2.73893e-05	3.45912	-4.51419	CD4_CTL
MDN1	-1.0442	4.68601	-4.60324	6.37712e-06	2.74697e-05	3.44438	-4.51348	CD4_CTL
ZNF81	-1.0611	3.88395	-4.60142	6.43451e-06	2.77057e-05	3.46202	-4.51158	CD4_CTL
MSTO1	-1.01954	4.19487	-4.60079	6.4413e-06	2.77238e-05	3.44369	-4.51136	CD4_CTL
DUSP3	-1.05337	4.12255	-4.60068	6.44984e-06	2.77494e-05	3.45296	-4.51108	CD4_CTL
PES1	-0.96654	4.33102	-4.60019	6.46336e-06	2.77964e-05	3.43944	-4.51064	CD4_CTL
ZKSCAN5	-1.04551	3.98291	-4.60003	6.46713e-06	2.78014e-05	3.45609	-4.51051	CD4_CTL
LRRC8D	-1.02802	4.18952	-4.59918	6.48917e-06	2.78849e-05	3.446	-4.50979	CD4_CTL
ATAD5	-0.971039	4.34783	-4.59862	6.50404e-06	2.79343e-05	3.4327	-4.5093	CD4_CTL
GSTM3	-1.0106	4.34485	-4.5987	6.5059e-06	2.79343e-05	3.4327	-4.50924	CD4_CTL
KLRG1	0.879058	6.88731	4.59781	6.53897e-06	2.8065e-05	3.3322	4.50817	CD4_CTL
HSPBP1	-1.02346	4.39286	-4.59634	6.57777e-06	2.82112e-05	3.42243	-4.50691	CD4_CTL
GTF2E1	-1.01747	4.25169	-4.59622	6.57831e-06	2.82112e-05	3.42599	-4.5069	CD4_CTL
RP11-47L3.1	-1.02557	4.58388	-4.59395	6.6424e-06	2.84747e-05	3.39939	-4.50484	CD4_CTL
HDAC11	-1.05316	4.02262	-4.5936	6.65614e-06	2.85221e-05	3.42855	-4.5044	CD4_CTL
PLAGL2	-1.01922	4.19462	-4.59297	6.66716e-06	2.85579e-05	3.4113	-4.50405	CD4_CTL
TRMT10B	-1.01109	4.30958	-4.5924	6.69273e-06	2.8656e-05	3.41054	-4.50323	CD4_CTL
RP11-421L21.3	-1.03768	3.98501	-4.59132	6.72429e-06	2.87795e-05	3.42011	-4.50223	CD4_CTL
CLDND2	-1.10385	3.98099	-4.59108	6.73046e-06	2.87944e-05	3.41623	-4.50204	CD4_CTL
RNF144A	-1.03911	4.07155	-4.59087	6.73334e-06	2.87952e-05	3.41492	-4.50195	CD4_CTL
RP11-500C11.3	-0.965435	4.45176	-4.59042	6.74602e-06	2.88379e-05	3.39239	-4.50155	CD4_CTL
IGSF8	-1.04278	4.53117	-4.58885	6.79534e-06	2.9034e-05	3.38792	-4.5	CD4_CTL
IFT74	-1.023	4.18982	-4.58937	6.79732e-06	2.9034e-05	3.41312	-4.49994	CD4_CTL
FAM229B	-1.08196	4.15336	-4.58855	6.81192e-06	2.90847e-05	3.40828	-4.49948	CD4_CTL
AAR2	-1.00103	4.24935	-4.58736	6.83903e-06	2.91888e-05	3.38711	-4.49864	CD4_CTL
MYO1C	-1.04168	4.16955	-4.58566	6.8947e-06	2.94147e-05	3.39192	-4.49691	CD4_CTL
TUBGCP3	-1.01619	4.34348	-4.58517	6.90248e-06	2.94361e-05	3.37241	-4.49667	CD4_CTL
EP400NL	-1.02834	3.99665	-4.58299	6.97011e-06	2.97126e-05	3.37952	-4.4946	CD4_CTL
ZBTB11-AS1	-0.99713	4.1388	-4.58198	7.00912e-06	2.9867e-05	3.37791	-4.49341	CD4_CTL
SPECC1L	-0.978225	4.22672	-4.58148	7.02254e-06	2.99123e-05	3.3709	-4.493	CD4_CTL
RPL10	0.658211	13.3732	4.57938	7.09194e-06	3.01958e-05	3.0123	4.49091	CD4_CTL
PLA2G6	-1.01013	4.09831	-4.57799	7.15566e-06	3.0455e-05	3.36792	-4.48901	CD4_CTL
HSPBAP1	-0.96286	4.45237	-4.57592	7.19185e-06	3.05969e-05	3.3295	-4.48793	CD4_CTL
MTHFSD	-1.0313	4.04033	-4.57553	7.21148e-06	3.06682e-05	3.34879	-4.48735	CD4_CTL
PPP2R5B	-1.06163	4.30785	-4.5748	7.24208e-06	3.07861e-05	3.33477	-4.48645	CD4_CTL
HLA-DPB1	0.802672	7.61812	4.57446	7.24809e-06	3.07994e-05	3.19762	4.48627	CD4_CTL
DTWD2	-1.05328	4.06362	-4.57222	7.3168e-06	3.1079e-05	3.3392	-4.48426	CD4_CTL
CACNA2D4	-1.06969	4.52707	-4.57234	7.34166e-06	3.11722e-05	3.32905	-4.48353	CD4_CTL
SDR42E2	-1.0655	4.26803	-4.57158	7.35482e-06	3.12156e-05	3.33365	-4.48315	CD4_CTL
IFNGR2	-1.0435	4.46436	-4.57101	7.3632e-06	3.12388e-05	3.3217	-4.48291	CD4_CTL
NUDT16	-1.0482	4.11926	-4.57051	7.37653e-06	3.12829e-05	3.33275	-4.48252	CD4_CTL
RPL11	0.648017	12.3185	4.57008	7.38914e-06	3.1324e-05	3.01748	4.48216	CD4_CTL
CRTC1	-1.02708	3.96575	-4.56989	7.39976e-06	3.13565e-05	3.32749	-4.48185	CD4_CTL
RP11-58E21.3	-1.04253	4.11746	-4.56954	7.40691e-06	3.13744e-05	3.325	-4.48165	CD4_CTL
DNAAF1	-1.03137	4.09349	-4.56864	7.43638e-06	3.14859e-05	3.31948	-4.4808	CD4_CTL
DNMBP	-0.998327	4.12406	-4.56873	7.43912e-06	3.14859e-05	3.32462	-4.48072	CD4_CTL
ZXDA	-1.04431	4.06111	-4.56752	7.46652e-06	3.15894e-05	3.31682	-4.47994	CD4_CTL
URGCP	-0.989775	4.22252	-4.56745	7.47269e-06	3.16029e-05	3.30479	-4.47976	CD4_CTL
TNFAIP1	-0.987487	4.25692	-4.56696	7.48923e-06	3.16603e-05	3.30188	-4.47929	CD4_CTL
AP001055.6	-1.07499	3.92715	-4.56593	7.52635e-06	3.18047e-05	3.3143	-4.47823	CD4_CTL
DDX31	-1.07194	4.05167	-4.56546	7.5376e-06	3.18397e-05	3.3118	-4.47791	CD4_CTL
RP11-37B2.1	-1.10387	3.95615	-4.56507	7.55503e-06	3.18992e-05	3.31439	-4.47742	CD4_CTL
JMJD6	0.87242	7.09767	4.56477	7.55766e-06	3.18992e-05	3.16928	4.47735	CD4_CTL
SIRT3	-1.04124	3.96797	-4.56525	7.56603e-06	3.19219e-05	3.31978	-4.47711	CD4_CTL
NBL1	-1.06005	4.78613	-4.56393	7.60811e-06	3.20868e-05	3.28378	-4.47593	CD4_CTL
ARIH2OS	-1.02671	4.33735	-4.56301	7.63067e-06	3.21692e-05	3.29509	-4.47529	CD4_CTL
POLA1	-1.08121	3.96256	-4.56221	7.6493e-06	3.2235e-05	3.30292	-4.47477	CD4_CTL
MLKL	-0.970224	4.71021	-4.56119	7.67719e-06	3.23398e-05	3.25609	-4.47399	CD4_CTL
CEP128	-1.03193	4.18312	-4.56013	7.72742e-06	3.25386e-05	3.28677	-4.4726	CD4_CTL
ZNF500	-1.00731	4.13239	-4.55984	7.73267e-06	3.25479e-05	3.28359	-4.47245	CD4_CTL
FAM20B	-0.997417	4.33929	-4.55905	7.79293e-06	3.27886e-05	3.28334	-4.4708	CD4_CTL
CD93	-1.03815	4.11117	-4.55809	7.80918e-06	3.2844e-05	3.28395	-4.47035	CD4_CTL
PARP2	-0.980605	4.16179	-4.55626	7.85148e-06	3.30089e-05	3.2603	-4.46919	CD4_CTL
SOCS1	0.86069	6.99948	4.55561	7.88022e-06	3.31168e-05	3.14792	4.46841	CD4_CTL
LENG9	-1.05588	4.15383	-4.55626	7.8915e-06	3.31511e-05	3.27812	-4.46811	CD4_CTL
PRR12	-1.00383	4.26261	-4.55495	7.90341e-06	3.31881e-05	3.24983	-4.46778	CD4_CTL
TTC27	-1.00127	4.0515	-4.55461	7.91036e-06	3.32042e-05	3.25768	-4.4676	CD4_CTL
WDR25	-1.02181	4.12355	-4.55582	7.9222e-06	3.32409e-05	3.2804	-4.46728	CD4_CTL
RPL21	0.62281	12.8851	4.55428	7.92929e-06	3.32576e-05	2.93577	4.46708	CD4_CTL
RWDD1	0.823987	7.31897	4.55315	7.95879e-06	3.33682e-05	3.11418	4.46629	CD4_CTL
RP5-821D11.7	-1.10322	4.0152	-4.55303	7.96773e-06	3.33926e-05	3.26087	-4.46605	CD4_CTL
DGAT1	-0.971138	4.66158	-4.55162	8.01081e-06	3.356e-05	3.22103	-4.46489	CD4_CTL
STRBP	-1.05306	4.24109	-4.55125	8.02847e-06	3.36208e-05	3.24628	-4.46442	CD4_CTL
ZNF467	-1.03092	3.99051	-4.55084	8.05272e-06	3.37091e-05	3.25579	-4.46378	CD4_CTL
HMGN1	0.793692	8.10377	4.54914	8.10241e-06	3.39038e-05	3.07102	4.46246	CD4_CTL
RFC5	-1.00947	4.14884	-4.54888	8.11591e-06	3.39471e-05	3.23249	-4.4621	CD4_CTL
CAPG	-1.01252	4.36368	-4.54894	8.12392e-06	3.39673e-05	3.2362	-4.46189	CD4_CTL
AC002467.7	-1.02193	3.9469	-4.54854	8.12808e-06	3.39714e-05	3.2401	-4.46178	CD4_CTL
PCBP1-AS1	-0.938401	4.59837	-4.54707	8.17171e-06	3.41404e-05	3.20128	-4.46064	CD4_CTL
C22orf29	-1.01013	4.03418	-4.54665	8.19909e-06	3.42414e-05	3.23282	-4.45992	CD4_CTL
KCNK12	-1.05765	4.0662	-4.54579	8.22652e-06	3.43425e-05	3.23026	-4.4592	CD4_CTL
FKBP14	-1.03183	3.98753	-4.54533	8.24454e-06	3.44043e-05	3.23226	-4.45873	CD4_CTL
ZDHHC8	-1.00247	4.06243	-4.54474	8.26793e-06	3.44884e-05	3.21443	-4.45813	CD4_CTL
HNRNPDL	0.768498	8.34532	4.54257	8.33582e-06	3.47581e-05	3.04131	4.45637	CD4_CTL
RPS24	0.670082	11.728	4.54071	8.40826e-06	3.50464e-05	2.91647	4.45452	CD4_CTL
DHFR	-1.04676	4.11626	-4.54056	8.42015e-06	3.50823e-05	3.20155	-4.45421	CD4_CTL
NCF4	-1.07639	4.08067	-4.53836	8.49978e-06	3.53867e-05	3.19195	-4.45219	CD4_CTL
MAGI3	-1.03173	4.01819	-4.53831	8.49982e-06	3.53867e-05	3.20155	-4.45219	CD4_CTL
LINC00893	-1.05769	4.08337	-4.53783	8.5119e-06	3.54232e-05	3.19015	-4.45189	CD4_CTL
ZNF586	-1.03003	4.28475	-4.53783	8.52198e-06	3.54513e-05	3.18473	-4.45163	CD4_CTL
DPH6	-1.03001	4.08497	-4.53654	8.56297e-06	3.5608e-05	3.19174	-4.4506	CD4_CTL
TMEM42	-1.06885	4.45339	-4.53597	8.58489e-06	3.56794e-05	3.17149	-4.45005	CD4_CTL
SH3BGRL	0.790113	7.29342	4.53583	8.58683e-06	3.56794e-05	3.04263	4.45001	CD4_CTL
PRKAR2B	-1.0213	3.97138	-4.53556	8.60165e-06	3.57186e-05	3.18316	-4.44963	CD4_CTL
CYP51A1	-1.03871	4.22883	-4.53571	8.60295e-06	3.57186e-05	3.18219	-4.4496	CD4_CTL
RPL3	0.610218	12.737	4.53491	8.63206e-06	3.58256e-05	2.85166	4.44888	CD4_CTL
ZNF395	-0.987059	4.2333	-4.53395	8.6591e-06	3.59238e-05	3.16847	-4.4482	CD4_CTL
ZNF230	-1.00943	4.34106	-4.5329	8.70822e-06	3.61136e-05	3.15911	-4.44699	CD4_CTL
METTL3	-1.02389	4.38558	-4.53269	8.71531e-06	3.6129e-05	3.16051	-4.44681	CD4_CTL
CLSPN	-0.997717	4.21253	-4.53222	8.73212e-06	3.61846e-05	3.16039	-4.4464	CD4_CTL
RXRA	-0.928112	4.83952	-4.53166	8.75601e-06	3.62696e-05	3.12921	-4.44581	CD4_CTL
RP11-452F19.3	-1.01958	4.2083	-4.53047	8.80691e-06	3.64663e-05	3.15698	-4.44457	CD4_CTL
SLC35A2	-1.01421	4.25601	-4.53011	8.81607e-06	3.649e-05	3.15083	-4.44434	CD4_CTL
MTHFD1	-1.05955	4.11073	-4.53002	8.82029e-06	3.64934e-05	3.16362	-4.44424	CD4_CTL
NDST2	-1.0116	4.12016	-4.52627	8.96446e-06	3.70755e-05	3.13946	-4.44075	CD4_CTL
EMC1	-0.958846	4.40831	-4.52549	8.98672e-06	3.71532e-05	3.12032	-4.44022	CD4_CTL
ID2	0.821061	8.62623	4.52617	8.99729e-06	3.71825e-05	2.97779	4.43997	CD4_CTL
AKAP9	0.815526	7.44599	4.52391	9.05994e-06	3.7427e-05	2.99603	4.43847	CD4_CTL
RMND1	-1.04503	3.97841	-4.52396	9.06395e-06	3.74291e-05	3.13773	-4.43838	CD4_CTL
LRRC42	-0.999392	4.16028	-4.52312	9.08232e-06	3.74905e-05	3.12559	-4.43794	CD4_CTL
STRADB	-1.00006	4.28788	-4.52307	9.09691e-06	3.75362e-05	3.12222	-4.4376	CD4_CTL
MS4A7	-1.01262	4.48979	-4.52204	9.15779e-06	3.77728e-05	3.12067	-4.43616	CD4_CTL
PRKCE	-0.980541	4.23953	-4.52005	9.21015e-06	3.79741e-05	3.113	-4.43493	CD4_CTL
YWHAQ	0.818379	8.08583	4.51915	9.24479e-06	3.81022e-05	2.95624	4.43412	CD4_CTL
FANCF	-0.987484	4.29581	-4.51832	9.28545e-06	3.8255e-05	3.10236	-4.43318	CD4_CTL
WDR12	-0.980491	4.18324	-4.51783	9.30824e-06	3.83212e-05	3.10488	-4.43265	CD4_CTL
MASTL	-0.984837	4.28141	-4.51749	9.30869e-06	3.83212e-05	3.09317	-4.43264	CD4_CTL
KIF9	-1.0301	4.08246	-4.51693	9.34012e-06	3.84358e-05	3.10908	-4.43191	CD4_CTL
ANKRD26	-1.0215	4.58468	-4.51652	9.34845e-06	3.84553e-05	3.07719	-4.43172	CD4_CTL
RPS2	0.629517	12.811	4.51663	9.35562e-06	3.847e-05	2.76533	4.43155	CD4_CTL
MFN2	-0.948972	4.51903	-4.51583	9.3853e-06	3.85772e-05	3.08385	-4.43087	CD4_CTL
TTLL12	-1.00672	4.02743	-4.51316	9.49724e-06	3.90223e-05	3.09237	-4.42831	CD4_CTL
CCDC22	-0.958212	4.38385	-4.51285	9.50379e-06	3.90342e-05	3.07309	-4.42817	CD4_CTL
FAM114A2	-0.992582	4.26975	-4.51192	9.53911e-06	3.91642e-05	3.06991	-4.42737	CD4_CTL
HNRNPA2B1	0.769563	8.31668	4.51201	9.54794e-06	3.91793e-05	2.90682	4.42717	CD4_CTL
FAM195A	-1.03371	4.42481	-4.51318	9.55387e-06	3.91793e-05	3.09275	-4.42703	CD4_CTL
BIK	-0.995913	4.18663	-4.51181	9.55561e-06	3.91793e-05	3.07927	-4.42699	CD4_CTL
ZC3HAV1	0.803913	7.41074	4.51161	9.55744e-06	3.91793e-05	2.94656	4.42695	CD4_CTL
LYAR	0.834451	7.80027	4.51109	9.58296e-06	3.92688e-05	2.92272	4.42638	CD4_CTL
SLFN12	-1.0196	4.19042	-4.51077	9.5927e-06	3.92937e-05	3.07949	-4.42616	CD4_CTL
CEP70	-1.0069	4.18292	-4.51036	9.61385e-06	3.93652e-05	3.0687	-4.42568	CD4_CTL
ATP11A	-0.973263	4.26963	-4.50957	9.63795e-06	3.94488e-05	3.05758	-4.42514	CD4_CTL
GAA	-1.02638	4.12808	-4.50831	9.72284e-06	3.9781e-05	3.0787	-4.42325	CD4_CTL
PIK3R3	-0.990545	4.14932	-4.5073	9.73435e-06	3.98064e-05	3.06115	-4.42299	CD4_CTL
TMEM135	-0.975201	4.15064	-4.50725	9.7365e-06	3.98064e-05	3.05694	-4.42294	CD4_CTL
ZNF354B	-0.969559	4.30848	-4.50481	9.84805e-06	4.02471e-05	3.04814	-4.42048	CD4_CTL
SLC25A51	-0.97592	4.3222	-4.50289	9.9322e-06	4.05755e-05	3.04134	-4.41864	CD4_CTL
RP11-326I11.3	-0.959543	4.33822	-4.50258	9.94092e-06	4.05956e-05	3.02939	-4.41845	CD4_CTL
CD6	0.838791	6.98803	4.50216	9.96183e-06	4.06654e-05	2.92482	4.418	CD4_CTL
LRRC28	-0.954952	4.54888	-4.50093	1.001e-05	4.08466e-05	3.01141	-4.41696	CD4_CTL
LGR6	-1.0111	4.11758	-4.49939	1.00776e-05	4.10978e-05	3.02528	-4.4155	CD4_CTL
WARS2	-0.952853	4.39008	-4.49963	1.00793e-05	4.10978e-05	3.01887	-4.41547	CD4_CTL
RPL27A	0.612511	12.4325	4.49908	1.01115e-05	4.12136e-05	2.72253	4.41477	CD4_CTL
SCRIB	-0.974522	4.25314	-4.49769	1.01529e-05	4.13664e-05	3.01235	-4.41389	CD4_CTL
GAPDH	0.755571	10.0434	4.49879	1.01762e-05	4.14454e-05	2.82583	4.4134	CD4_CTL
DEPDC5	-1.01905	4.03795	-4.49656	1.02139e-05	4.15832e-05	3.02326	-4.41259	CD4_CTL
RAB34	-0.995886	4.15873	-4.49611	1.02234e-05	4.15951e-05	3.01014	-4.41239	CD4_CTL
SLC25A13	-1.03076	4.1678	-4.49675	1.02246e-05	4.15951e-05	3.02694	-4.41237	CD4_CTL
PEX14	-0.970058	4.31907	-4.49618	1.02324e-05	4.1611e-05	3.0058	-4.4122	CD4_CTL
KCTD17	-0.97983	4.39009	-4.49551	1.02611e-05	4.17118e-05	3.00761	-4.4116	CD4_CTL
COX15	-1.00741	4.12969	-4.49442	1.02993e-05	4.18511e-05	3.01151	-4.41079	CD4_CTL
RP4-635E18.8	-1.03597	4.11786	-4.49447	1.03095e-05	4.18718e-05	3.00933	-4.41058	CD4_CTL
CD14	-1.06908	4.13843	-4.49496	1.03122e-05	4.18718e-05	3.02379	-4.41052	CD4_CTL
C9orf16	0.747531	7.68455	4.49329	1.03508e-05	4.20126e-05	2.85663	4.40971	CD4_CTL
RPL9	0.654381	11.8354	4.49238	1.04064e-05	4.22223e-05	2.71485	4.40855	CD4_CTL
RPUSD2	-1.00387	4.08608	-4.49105	1.04725e-05	4.24742e-05	2.99698	-4.40718	CD4_CTL
LRRCC1	-1.06739	4.07076	-4.48989	1.0507e-05	4.25981e-05	2.99354	-4.40647	CD4_CTL
FAH	-1.02095	3.99935	-4.48984	1.05197e-05	4.26333e-05	2.99732	-4.40621	CD4_CTL
MOSPD2	-1.00465	4.1675	-4.48707	1.06357e-05	4.30869e-05	2.97391	-4.40383	CD4_CTL
FAHD1	-0.989589	4.46866	-4.48715	1.06424e-05	4.30977e-05	2.97125	-4.40369	CD4_CTL
TRAF2	-1.00282	4.3706	-4.48696	1.06532e-05	4.31253e-05	2.96762	-4.40347	CD4_CTL
TOP3B	-0.982504	4.32209	-4.4868	1.06604e-05	4.31382e-05	2.96648	-4.40333	CD4_CTL
OTUD7B	-0.998841	4.21439	-4.4862	1.06823e-05	4.32103e-05	2.97015	-4.40288	CD4_CTL
GRINA	-0.98496	4.46173	-4.48548	1.07117e-05	4.33127e-05	2.96068	-4.40229	CD4_CTL
RP11-658F2.8	-0.952735	4.20537	-4.48356	1.08016e-05	4.36589e-05	2.95775	-4.40047	CD4_CTL
EIF5	0.791958	8.04167	4.48435	1.08054e-05	4.36589e-05	2.8235	4.40039	CD4_CTL
ARHGEF35	-1.02233	4.03849	-4.483	1.0839e-05	4.37778e-05	2.96811	-4.39972	CD4_CTL
TMEM161B-AS1	-0.963202	4.23334	-4.4814	1.09251e-05	4.41091e-05	2.95027	-4.398	CD4_CTL
SLC25A17	-0.982296	4.25609	-4.48097	1.09321e-05	4.41205e-05	2.94787	-4.39787	CD4_CTL
MCC	-1.04672	3.98451	-4.47984	1.09793e-05	4.42944e-05	2.95772	-4.39693	CD4_CTL
MMP19	-0.988459	4.07466	-4.47759	1.10852e-05	4.47046e-05	2.93736	-4.39485	CD4_CTL
EIF3F	0.7472	8.46953	4.47588	1.11807e-05	4.5073e-05	2.75525	4.39298	CD4_CTL
CTNNAL1	-0.982276	4.47828	-4.47487	1.12326e-05	4.52652e-05	2.91736	-4.39197	CD4_CTL
LINC00152	0.809854	6.78365	4.47448	1.1245e-05	4.5298e-05	2.81199	4.39173	CD4_CTL
ZBTB33	-1.00222	4.18092	-4.47311	1.1311e-05	4.55464e-05	2.91788	-4.39046	CD4_CTL
AGK	-0.961632	4.52689	-4.47172	1.1373e-05	4.57792e-05	2.90003	-4.38927	CD4_CTL
MAGED1	-1.03601	4.17651	-4.47213	1.1395e-05	4.58503e-05	2.93054	-4.38885	CD4_CTL
IQCE	-0.995292	4.19028	-4.47013	1.14579e-05	4.60859e-05	2.91263	-4.38766	CD4_CTL
CD70	-1.04696	4.23062	-4.46927	1.15078e-05	4.62693e-05	2.90781	-4.38671	CD4_CTL
LPCAT3	-0.939151	4.55008	-4.46851	1.15469e-05	4.6409e-05	2.88399	-4.38597	CD4_CTL
CXCR4	0.717769	10.793	4.46859	1.15775e-05	4.65147e-05	2.6632	4.3854	CD4_CTL
UBE2T	-1.01769	3.99935	-4.46585	1.16712e-05	4.68735e-05	2.89441	-4.38364	CD4_CTL
C10orf12	-0.999092	4.4533	-4.46537	1.17074e-05	4.70013e-05	2.88318	-4.38297	CD4_CTL
RCN1	-0.964052	4.47991	-4.4639	1.17791e-05	4.7271e-05	2.87597	-4.38164	CD4_CTL
ATP10D	-0.987557	4.28045	-4.46333	1.1799e-05	4.73334e-05	2.87353	-4.38127	CD4_CTL
ABL1	-0.956731	4.69039	-4.46252	1.18427e-05	4.7491e-05	2.8526	-4.38046	CD4_CTL
ZNF587B	-1.02978	4.06152	-4.46087	1.19318e-05	4.78301e-05	2.87065	-4.37883	CD4_CTL
SLC25A28	-0.928613	4.64505	-4.46057	1.19522e-05	4.7876e-05	2.84308	-4.37846	CD4_CTL
LINC00672	-0.994111	4.14764	-4.46056	1.19522e-05	4.7876e-05	2.86929	-4.37846	CD4_CTL
NFXL1	-0.962363	4.14518	-4.45916	1.20115e-05	4.80956e-05	2.85853	-4.37738	CD4_CTL
GTF2H2C	-0.964543	4.29137	-4.45884	1.20411e-05	4.81959e-05	2.85581	-4.37684	CD4_CTL
DPH2	-0.997474	4.25356	-4.45902	1.20486e-05	4.8208e-05	2.86976	-4.37671	CD4_CTL
TJP2	-0.984068	4.01507	-4.45742	1.21108e-05	4.84388e-05	2.86484	-4.37558	CD4_CTL
RAD51B	-0.986473	4.03344	-4.45558	1.22069e-05	4.88046e-05	2.85163	-4.37386	CD4_CTL
TNFAIP6	-0.990572	4.21822	-4.45363	1.2317e-05	4.92218e-05	2.84697	-4.3719	CD4_CTL
PELI2	-1.02919	4.46191	-4.4535	1.23204e-05	4.92218e-05	2.83425	-4.37184	CD4_CTL
EEF1A1	0.594352	13.3123	4.45347	1.23281e-05	4.92339e-05	2.49338	4.3717	CD4_CTL
PCNXL2	-0.994436	4.43592	-4.45366	1.23454e-05	4.92849e-05	2.83981	-4.3714	CD4_CTL
FANCD2	-1.00501	4.1402	-4.45171	1.24132e-05	4.95369e-05	2.84068	-4.3702	CD4_CTL
ETAA1	-0.94525	4.16426	-4.45147	1.24201e-05	4.9546e-05	2.82602	-4.37008	CD4_CTL
LMNB2	-0.935969	4.48916	-4.45044	1.24966e-05	4.98327e-05	2.81225	-4.36874	CD4_CTL
IRF1	0.746385	8.89159	4.44917	1.25573e-05	5.00558e-05	2.62778	4.36768	CD4_CTL
RPL38	0.700972	11.1249	4.44946	1.25798e-05	5.01269e-05	2.57364	4.36729	CD4_CTL
TMEM184C	-0.98888	4.47796	-4.44852	1.25954e-05	5.01705e-05	2.81909	-4.36702	CD4_CTL
IFIT1	-1.12028	4.46362	-4.44652	1.27427e-05	5.07383e-05	2.81853	-4.36448	CD4_CTL
SERAC1	-1.0279	4.09713	-4.4453	1.27648e-05	5.08073e-05	2.81564	-4.3641	CD4_CTL
NAP1L2	-1.00622	4.22721	-4.44436	1.28095e-05	5.09397e-05	2.79311	-4.36333	CD4_CTL
TIGD1	-0.966104	4.16726	-4.4443	1.28154e-05	5.09397e-05	2.80049	-4.36323	CD4_CTL
NKG7	0.706296	11.2156	4.44426	1.28171e-05	5.09397e-05	2.53201	4.3632	CD4_CTL
POLR1A	-0.971318	4.24807	-4.44435	1.28171e-05	5.09397e-05	2.80458	-4.3632	CD4_CTL
ATG4A	-0.936447	4.49152	-4.44341	1.28625e-05	5.11011e-05	2.78549	-4.36243	CD4_CTL
FAM169A	-0.993869	4.49567	-4.44287	1.29029e-05	5.12424e-05	2.78021	-4.36175	CD4_CTL
TRIM37	-0.959405	4.69229	-4.44236	1.29264e-05	5.13168e-05	2.77879	-4.36135	CD4_CTL
TARS2	-1.00473	4.01537	-4.44098	1.30131e-05	5.16415e-05	2.79894	-4.35989	CD4_CTL
RP11-553L6.2	-0.990338	4.18365	-4.43896	1.31242e-05	5.20632e-05	2.77734	-4.35802	CD4_CTL
CARF	-1.01814	4.15557	-4.43911	1.31419e-05	5.21139e-05	2.79406	-4.35773	CD4_CTL
RANBP1	0.852238	6.57154	4.43837	1.31663e-05	5.21917e-05	2.68266	4.35732	CD4_CTL
MAST2	-1.03438	4.05972	-4.43783	1.31839e-05	5.22303e-05	2.77813	-4.35703	CD4_CTL
PLEKHG2	-0.971022	4.21276	-4.43772	1.31859e-05	5.22303e-05	2.77842	-4.357	CD4_CTL
TMCO3	-0.934746	4.54579	-4.43616	1.32796e-05	5.25727e-05	2.74596	-4.35545	CD4_CTL
NCKAP5L	-0.99995	4.29461	-4.43605	1.32821e-05	5.25727e-05	2.76274	-4.3554	CD4_CTL
PLEKHB2	0.846974	5.98337	4.43518	1.33423e-05	5.27911e-05	2.68139	4.35442	CD4_CTL
AGPAT2	-0.956922	4.54559	-4.43511	1.33608e-05	5.28451e-05	2.74449	-4.35411	CD4_CTL
FCF1	-0.928977	4.3902	-4.43411	1.33966e-05	5.29668e-05	2.7481	-4.35353	CD4_CTL
TCEB2	0.748081	8.03254	4.43551	1.34148e-05	5.30193e-05	2.63447	4.35323	CD4_CTL
DSN1	-0.966056	4.0673	-4.43343	1.34412e-05	5.30865e-05	2.76036	-4.3528	CD4_CTL
ZNF460	-1.01946	4.05991	-4.43324	1.34418e-05	5.30865e-05	2.75957	-4.35279	CD4_CTL
VIPAS39	-0.976676	4.21462	-4.43299	1.34885e-05	5.32516e-05	2.76682	-4.35203	CD4_CTL
IKZF3	-0.939916	4.49798	-4.43226	1.35126e-05	5.33267e-05	2.73462	-4.35164	CD4_CTL
RNF141	-0.981627	4.37436	-4.43148	1.3546e-05	5.34388e-05	2.73461	-4.35109	CD4_CTL
POMZP3	-1.00829	4.3182	-4.43147	1.35519e-05	5.34411e-05	2.74038	-4.351	CD4_CTL
DEK	0.775104	7.32412	4.43155	1.35565e-05	5.34411e-05	2.61151	4.35092	CD4_CTL
MYO1F	0.787544	7.47206	4.42992	1.36492e-05	5.37865e-05	2.59943	4.34943	CD4_CTL
TRMT12	-0.986171	4.10444	-4.42769	1.37967e-05	5.43478e-05	2.73742	-4.34707	CD4_CTL
PIK3R4	-0.955428	4.09601	-4.42653	1.38374e-05	5.44879e-05	2.7261	-4.34643	CD4_CTL
SLC35B4	-0.983601	4.23418	-4.42647	1.38515e-05	5.45234e-05	2.7262	-4.3462	CD4_CTL
NDUFB2	0.771617	7.77869	4.42596	1.38943e-05	5.46575e-05	2.58982	4.34553	CD4_CTL
IFITM1	0.841518	7.41475	4.42555	1.38958e-05	5.46575e-05	2.58806	4.3455	CD4_CTL
PTPRC	0.75032	9.47712	4.42425	1.39941e-05	5.50238e-05	2.51646	4.34395	CD4_CTL
AC009403.2	-0.990924	4.27486	-4.4212	1.41704e-05	5.56968e-05	2.70907	-4.3412	CD4_CTL
RP11-47A8.5	-1.05009	3.98753	-4.42106	1.41833e-05	5.57165e-05	2.72142	-4.341	CD4_CTL
FBXO48	-0.998542	4.22542	-4.421	1.41859e-05	5.57165e-05	2.70584	-4.34096	CD4_CTL
NTPCR	-0.942897	4.59704	-4.42134	1.42255e-05	5.58517e-05	2.70728	-4.34035	CD4_CTL
HEATR3	-1.00547	4.05749	-4.41883	1.43152e-05	5.61832e-05	2.71031	-4.33897	CD4_CTL
ARMC5	-0.992649	4.02432	-4.41698	1.44349e-05	5.66323e-05	2.70031	-4.33714	CD4_CTL
SNAI3	-1.00037	4.54406	-4.41623	1.44797e-05	5.67872e-05	2.6693	-4.33646	CD4_CTL
RPS11	0.65068	10.7978	4.41597	1.44884e-05	5.68003e-05	2.42883	4.33633	CD4_CTL
ZNF275	-0.990129	4.35267	-4.41451	1.45845e-05	5.71559e-05	2.68033	-4.33487	CD4_CTL
KLHL22	-0.963068	4.1345	-4.41382	1.46235e-05	5.72879e-05	2.68069	-4.33428	CD4_CTL
SLC39A4	-1.02757	4.11865	-4.41475	1.46326e-05	5.73026e-05	2.70252	-4.33415	CD4_CTL
TRAK1	-0.968068	4.38995	-4.41298	1.46817e-05	5.74737e-05	2.6719	-4.33341	CD4_CTL
CTB-61M7.2	-1.00356	3.99533	-4.41257	1.47126e-05	5.75736e-05	2.68079	-4.33295	CD4_CTL
ZNF182	-1.03039	4.07076	-4.41228	1.47236e-05	5.75957e-05	2.68254	-4.33278	CD4_CTL
ARHGAP18	-0.995071	4.46385	-4.41243	1.47695e-05	5.77538e-05	2.67535	-4.3321	CD4_CTL
ZNF557	-0.966976	4.34295	-4.41127	1.47947e-05	5.78315e-05	2.66046	-4.33172	CD4_CTL
ZNRD1-AS1	-1.0187	4.08126	-4.41043	1.48414e-05	5.79925e-05	2.67322	-4.33103	CD4_CTL
RPL18	0.625257	11.4886	4.41009	1.48655e-05	5.80626e-05	2.3717	4.33067	CD4_CTL
AC093495.4	-1.00736	3.99023	-4.41	1.48701e-05	5.80626e-05	2.67129	-4.3306	CD4_CTL
LRFN3	-0.978474	4.20188	-4.40836	1.49719e-05	5.84387e-05	2.65912	-4.3291	CD4_CTL
NUP188	-0.95503	4.28362	-4.40525	1.5168e-05	5.91822e-05	2.63448	-4.32624	CD4_CTL
CAMKMT	-0.939419	4.30524	-4.40421	1.5236e-05	5.94261e-05	2.62615	-4.32525	CD4_CTL
ZKSCAN8	-0.957681	4.37004	-4.40005	1.55126e-05	6.04828e-05	2.61439	-4.32128	CD4_CTL
SPAG1	-0.987773	4.37759	-4.3976	1.56894e-05	6.11496e-05	2.60172	-4.31878	CD4_CTL
ENGASE	-0.963864	4.17259	-4.39615	1.57947e-05	6.15375e-05	2.6181	-4.3173	CD4_CTL
RPL7A	0.6221	11.4764	4.39286	1.60172e-05	6.23818e-05	2.31248	4.31421	CD4_CTL
OAZ1	0.712944	9.82246	4.39249	1.60342e-05	6.24252e-05	2.36693	4.31398	CD4_CTL
PLA2G15	-1.00195	3.92313	-4.39148	1.61122e-05	6.27061e-05	2.59965	-4.31291	CD4_CTL
UQCRB	0.731194	9.52867	4.39141	1.61284e-05	6.27465e-05	2.38654	4.31268	CD4_CTL
EXTL3	-0.98062	4.14764	-4.39019	1.61896e-05	6.29589e-05	2.58698	-4.31185	CD4_CTL
FEZ1	-0.98745	5.00933	-4.39162	1.61948e-05	6.29589e-05	2.57748	-4.31178	CD4_CTL
PIGO	-0.962044	4.11639	-4.388	1.63373e-05	6.34897e-05	2.57963	-4.30984	CD4_CTL
IFITM2	0.78759	8.55397	4.38766	1.63638e-05	6.35698e-05	2.39747	4.30948	CD4_CTL
HEBP1	-0.997222	4.15451	-4.38645	1.64713e-05	6.39641e-05	2.57916	-4.30803	CD4_CTL
CD48	0.763617	8.6193	4.38557	1.65295e-05	6.41667e-05	2.38812	4.30725	CD4_CTL
IDH1	-1.00621	4.33179	-4.38409	1.66237e-05	6.4509e-05	2.5499	-4.30599	CD4_CTL
HDAC4	-0.894105	4.59616	-4.38337	1.66719e-05	6.46725e-05	2.53634	-4.30535	CD4_CTL
SCARB2	-0.964284	4.47497	-4.38334	1.66848e-05	6.46989e-05	2.53783	-4.30518	CD4_CTL
RIC8B	-0.982624	4.43319	-4.38313	1.6715e-05	6.47925e-05	2.555	-4.30478	CD4_CTL
FAM26F	-1.03896	4.34779	-4.38236	1.67465e-05	6.48912e-05	2.55016	-4.30437	CD4_CTL
RPS6	0.592021	12.4724	4.38234	1.67634e-05	6.49332e-05	2.22837	4.30414	CD4_CTL
RPS15A	0.624624	12.5684	4.38123	1.68743e-05	6.53245e-05	2.24009	4.30268	CD4_CTL
ZNF280C	-0.969441	4.18863	-4.38045	1.68767e-05	6.53245e-05	2.54752	-4.30265	CD4_CTL
AC005253.2	-0.957415	4.06765	-4.38007	1.69119e-05	6.54371e-05	2.54364	-4.30219	CD4_CTL
RPL10A	0.624876	11.4147	4.37978	1.6957e-05	6.55879e-05	2.27217	4.3016	CD4_CTL
LINC00528	-0.973818	4.363	-4.37854	1.70265e-05	6.58331e-05	2.52761	-4.30069	CD4_CTL
KLC4	-1.00066	4.10802	-4.3781	1.70611e-05	6.5943e-05	2.53727	-4.30024	CD4_CTL
RPS3A	0.62652	12.3268	4.37813	1.70731e-05	6.59652e-05	2.2295	4.30009	CD4_CTL
ARL15	-0.966782	4.16613	-4.37699	1.71281e-05	6.61538e-05	2.53241	-4.29937	CD4_CTL
RPL36	0.669297	11.4682	4.37683	1.7174e-05	6.63071e-05	2.25735	4.29878	CD4_CTL
PASK	-0.980542	4.59925	-4.37564	1.72332e-05	6.65117e-05	2.50428	-4.29802	CD4_CTL
SMKR1	-0.940693	4.31849	-4.37588	1.72464e-05	6.65389e-05	2.52992	-4.29785	CD4_CTL
C9orf142	0.779016	7.54309	4.37288	1.74306e-05	6.7222e-05	2.37242	4.29549	CD4_CTL
C9orf40	-0.976896	4.09741	-4.3728	1.74361e-05	6.7222e-05	2.51051	-4.29542	CD4_CTL
CDK8	-0.961614	4.39891	-4.37111	1.75742e-05	6.77299e-05	2.49957	-4.29367	CD4_CTL
LHPP	-1.00282	4.18603	-4.37096	1.75856e-05	6.77495e-05	2.50802	-4.29353	CD4_CTL
RPL36AL	0.695028	10.1373	4.37012	1.76465e-05	6.79146e-05	2.2657	4.29276	CD4_CTL
RP1-244F24.1	-0.966144	4.18346	-4.37003	1.76468e-05	6.79146e-05	2.49618	-4.29276	CD4_CTL
FAM222A	-1.01739	4.11626	-4.37036	1.76475e-05	6.79146e-05	2.51469	-4.29275	CD4_CTL
RP11-254F7.2	-1.02555	4.15154	-4.36888	1.77402e-05	6.82469e-05	2.50486	-4.29158	CD4_CTL
HMGN5	-1.01532	4.1626	-4.36868	1.77646e-05	6.83162e-05	2.49637	-4.29128	CD4_CTL
NOMO3	-0.956617	4.11224	-4.36531	1.8027e-05	6.93004e-05	2.49408	-4.28802	CD4_CTL
POMGNT2	-1.00856	4.02293	-4.36344	1.81671e-05	6.98136e-05	2.48328	-4.2863	CD4_CTL
PPP2R5C	0.714849	8.74341	4.36267	1.82313e-05	7.00353e-05	2.29754	4.28552	CD4_CTL
AMPD3	-0.964796	4.12538	-4.36077	1.83665e-05	7.05292e-05	2.47392	-4.28388	CD4_CTL
ENTPD3-AS1	-0.989915	4.2568	-4.36066	1.84028e-05	7.06432e-05	2.47364	-4.28344	CD4_CTL
CHCHD2	0.726042	8.82986	4.35947	1.8463e-05	7.08487e-05	2.27247	4.28271	CD4_CTL
LINC00339	-1.02376	4.0152	-4.35795	1.85801e-05	7.12727e-05	2.46156	-4.2813	CD4_CTL
MSANTD4	-0.992538	4.2028	-4.3567	1.868e-05	7.16302e-05	2.44869	-4.28011	CD4_CTL
DERA	-0.934352	4.52136	-4.35668	1.86953e-05	7.16632e-05	2.44103	-4.27993	CD4_CTL
SETDB1	-0.970856	4.27568	-4.35562	1.8766e-05	7.19082e-05	2.43255	-4.27909	CD4_CTL
WDPCP	-0.986674	4.10742	-4.35587	1.87867e-05	7.19391e-05	2.45966	-4.27884	CD4_CTL
ASNS	-0.946541	4.19236	-4.35557	1.87875e-05	7.19391e-05	2.44168	-4.27883	CD4_CTL
CLDN15	-0.948117	4.25495	-4.35435	1.88883e-05	7.22993e-05	2.43556	-4.27764	CD4_CTL
RPLP2	0.611022	12.3989	4.35422	1.89147e-05	7.23741e-05	2.13234	4.27733	CD4_CTL
MORC2	-0.982798	4.37527	-4.35332	1.90422e-05	7.2836e-05	2.44374	-4.27584	CD4_CTL
CYP3A5	-0.969029	4.25067	-4.35228	1.90526e-05	7.28498e-05	2.42636	-4.27571	CD4_CTL
ABL2	-0.913022	4.62394	-4.3499	1.92291e-05	7.34985e-05	2.39534	-4.27366	CD4_CTL
ZNF738	-0.964758	4.17186	-4.34818	1.93834e-05	7.40585e-05	2.41262	-4.27188	CD4_CTL
MYL6	0.711571	9.58764	4.34823	1.93895e-05	7.40585e-05	2.20865	4.27181	CD4_CTL
MRGBP	-0.957177	4.63826	-4.34723	1.94492e-05	7.42598e-05	2.38297	-4.27112	CD4_CTL
RP3-508I15.21	-1.01553	4.11014	-4.34693	1.94895e-05	7.43872e-05	2.41843	-4.27066	CD4_CTL
RPL14	0.614972	11.7016	4.34622	1.95328e-05	7.45257e-05	2.10183	4.27017	CD4_CTL
RP11-849H4.2	-1.0041	3.95734	-4.34552	1.95943e-05	7.4734e-05	2.41471	-4.26946	CD4_CTL
RPL41	0.631026	13.2769	4.34633	1.96084e-05	7.4761e-05	2.07617	4.2693	CD4_CTL
GPR68	-1.00104	4.36548	-4.3451	1.96388e-05	7.48502e-05	2.38946	-4.26896	CD4_CTL
SNX19	-0.9974	4.27835	-4.34607	1.96657e-05	7.49259e-05	2.41954	-4.26865	CD4_CTL
DMXL2	-0.969752	4.22709	-4.34353	1.9759e-05	7.52544e-05	2.39481	-4.2676	CD4_CTL
FAM131A	-0.946992	4.30205	-4.34343	1.97729e-05	7.52806e-05	2.38408	-4.26744	CD4_CTL
TTTY15	-1.01555	4.36097	-4.34223	1.98767e-05	7.56489e-05	2.38661	-4.26627	CD4_CTL
TUBGCP6	-0.875391	4.73125	-4.34133	1.99444e-05	7.58795e-05	2.35432	-4.26551	CD4_CTL
H2AFZ	0.790184	8.2489	4.34222	1.99655e-05	7.59329e-05	2.24298	4.26528	CD4_CTL
SLC10A7	-1.00082	4.17429	-4.3396	2.00918e-05	7.63859e-05	2.38204	-4.26387	CD4_CTL
SLC25A22	-0.943611	4.2176	-4.33878	2.01794e-05	7.66916e-05	2.37364	-4.2629	CD4_CTL
DAPK3	-0.946139	4.60746	-4.33622	2.04063e-05	7.75266e-05	2.35655	-4.2604	CD4_CTL
RP1-8B1.4	-0.989799	4.11613	-4.3355	2.04754e-05	7.77613e-05	2.36624	-4.25964	CD4_CTL
RPL19	0.627509	12.2931	4.33499	2.05111e-05	7.78693e-05	2.03791	4.25925	CD4_CTL
BAIAP2	-0.933913	4.31243	-4.33415	2.05852e-05	7.8123e-05	2.35272	-4.25845	CD4_CTL
CYB5D2	-0.983247	4.27449	-4.33382	2.06127e-05	7.81994e-05	2.36175	-4.25815	CD4_CTL
TBC1D4	-0.991524	4.35901	-4.33289	2.06841e-05	7.84427e-05	2.34146	-4.25737	CD4_CTL
MRI1	-0.922114	4.70586	-4.33243	2.07446e-05	7.86441e-05	2.32666	-4.25672	CD4_CTL
GHDC	-0.942834	4.0659	-4.33228	2.07563e-05	7.86606e-05	2.3506	-4.2566	CD4_CTL
SRP14	0.718283	9.07842	4.33091	2.08742e-05	7.90792e-05	2.15581	4.25533	CD4_CTL
FDXACB1	-0.951436	4.03733	-4.33025	2.09216e-05	7.92307e-05	2.34703	-4.25482	CD4_CTL
SLC16A1-AS1	-0.981381	3.99545	-4.33011	2.09403e-05	7.92733e-05	2.34942	-4.25462	CD4_CTL
CD37	0.744247	8.34173	4.32914	2.1019e-05	7.95296e-05	2.16751	4.25378	CD4_CTL
GZMM	0.729448	8.19453	4.32919	2.10228e-05	7.95296e-05	2.165	4.25374	CD4_CTL
MIR146A	-0.94697	4.31788	-4.32851	2.10622e-05	7.96502e-05	2.32163	-4.25332	CD4_CTL
NAA38	0.757256	7.08568	4.32763	2.1153e-05	7.99655e-05	2.21206	4.25236	CD4_CTL
TCF3	-0.946739	4.47129	-4.32724	2.12188e-05	8.01857e-05	2.32837	-4.25166	CD4_CTL
SSNA1	0.816381	6.30349	4.32652	2.12553e-05	8.02952e-05	2.22695	4.25128	CD4_CTL
NTHL1	-1.00096	4.23207	-4.3253	2.13619e-05	8.06542e-05	2.32694	-4.25016	CD4_CTL
WWOX	-0.970996	4.44857	-4.32545	2.13654e-05	8.06542e-05	2.32226	-4.25012	CD4_CTL
PPRC1	-0.946788	4.42953	-4.3254	2.13758e-05	8.06649e-05	2.3206	-4.25001	CD4_CTL
RPS25	0.664507	11.7713	4.32368	2.15363e-05	8.12421e-05	2.02943	4.24834	CD4_CTL
CENPN	-0.95135	4.47778	-4.32287	2.16028e-05	8.14639e-05	2.29977	-4.24765	CD4_CTL
BCS1L	-0.976954	4.05035	-4.31961	2.18931e-05	8.25297e-05	2.30924	-4.24465	CD4_CTL
BTBD2	-0.974309	4.15435	-4.31929	2.19038e-05	8.25409e-05	2.30153	-4.24454	CD4_CTL
PPFIBP2	-0.948766	4.09327	-4.31834	2.19963e-05	8.28415e-05	2.29621	-4.2436	CD4_CTL
RP11-305L7.3	-0.980248	4.10041	-4.31853	2.19991e-05	8.28415e-05	2.30776	-4.24357	CD4_CTL
PTRH2	-0.976988	4.48954	-4.31799	2.20249e-05	8.29097e-05	2.2836	-4.24331	CD4_CTL
GNE	-1.01593	4.07828	-4.31729	2.21075e-05	8.3191e-05	2.3019	-4.24247	CD4_CTL
RPL32	0.602361	12.5605	4.31706	2.21461e-05	8.3307e-05	1.97258	4.24208	CD4_CTL
FAM127B	-0.960592	4.25079	-4.31588	2.22606e-05	8.37083e-05	2.29326	-4.24092	CD4_CTL
STK3	-0.999625	3.91923	-4.31551	2.22749e-05	8.37328e-05	2.29914	-4.24077	CD4_CTL
PDDC1	-0.982535	4.18353	-4.31389	2.24232e-05	8.42604e-05	2.27387	-4.23929	CD4_CTL
ARPC2	0.683583	9.68129	4.31365	2.24328e-05	8.4267e-05	2.05582	4.23919	CD4_CTL
HS1BP3	-0.9942	4.06674	-4.31232	2.25709e-05	8.47557e-05	2.27725	-4.23781	CD4_CTL
CDKN1C	-0.984208	4.34121	-4.31243	2.25882e-05	8.47911e-05	2.27187	-4.23764	CD4_CTL
CCDC102A	-0.921881	4.24768	-4.31206	2.26113e-05	8.4848e-05	2.26341	-4.23741	CD4_CTL
MICAL2	-0.949474	4.45867	-4.31069	2.27152e-05	8.52079e-05	2.24583	-4.23638	CD4_CTL
RPS4X	0.622609	12.3824	4.31001	2.28037e-05	8.5487e-05	1.94357	4.23551	CD4_CTL
ZMAT1	-0.945212	4.43071	-4.31055	2.28056e-05	8.5487e-05	2.26995	-4.23549	CD4_CTL
TMEM67	-0.947283	4.437	-4.30826	2.29903e-05	8.61281e-05	2.2447	-4.23368	CD4_CTL
SLC9A1	-0.949607	4.33272	-4.30798	2.29928e-05	8.61281e-05	2.25166	-4.23365	CD4_CTL
SH3BP5L	-0.9795	4.19456	-4.3077	2.30503e-05	8.63134e-05	2.26412	-4.23309	CD4_CTL
EFTUD1	-0.9274	4.25273	-4.30658	2.31137e-05	8.65207e-05	2.23681	-4.23247	CD4_CTL
INVS	-1.0011	3.99322	-4.30659	2.31301e-05	8.65517e-05	2.26496	-4.23231	CD4_CTL
CAST	0.745274	7.8044	4.30592	2.32012e-05	8.67874e-05	2.08732	4.23162	CD4_CTL
SPIRE1	-0.930728	4.01831	-4.30484	2.33004e-05	8.7128e-05	2.2478	-4.23066	CD4_CTL
GPD1L	-0.974859	4.04407	-4.30413	2.33656e-05	8.73269e-05	2.25002	-4.23003	CD4_CTL
ALKBH3	-0.904719	4.50236	-4.30413	2.337e-05	8.73269e-05	2.21917	-4.22999	CD4_CTL
THOC6	-0.938944	4.50803	-4.30334	2.34426e-05	8.75676e-05	2.22356	-4.22929	CD4_CTL
AGGF1	-0.909988	5.09752	-4.30327	2.34716e-05	8.76455e-05	2.20804	-4.22902	CD4_CTL
PAICS	-0.997748	4.22515	-4.30192	2.35742e-05	8.79977e-05	2.22257	-4.22803	CD4_CTL
RPL27	0.642104	11.233	4.30203	2.35958e-05	8.80476e-05	1.96179	4.22783	CD4_CTL
DYNLRB1	0.771836	6.40033	4.30151	2.36288e-05	8.81401e-05	2.11956	4.22751	CD4_CTL
IGJ	-0.965397	4.56726	-4.30166	2.36692e-05	8.82402e-05	2.22786	-4.22713	CD4_CTL
MT-ND5	0.69329	10.0459	4.3012	2.36722e-05	8.82402e-05	1.98144	4.2271	CD4_CTL
HDGFRP3	-1.01018	4.33843	-4.30051	2.37347e-05	8.84424e-05	2.22409	-4.22651	CD4_CTL
CMPK1	0.749723	7.56763	4.30084	2.37467e-05	8.84561e-05	2.09427	4.22639	CD4_CTL
FUT4	-1.00021	3.99064	-4.29823	2.39465e-05	8.91695e-05	2.22679	-4.22451	CD4_CTL
PUS10	-0.943096	4.24967	-4.29812	2.39604e-05	8.91902e-05	2.20905	-4.22438	CD4_CTL
ITGAX	-0.956967	4.29236	-4.29727	2.40451e-05	8.94743e-05	2.21157	-4.22358	CD4_CTL
NAGA	-0.936193	4.1633	-4.29534	2.4239e-05	9.01643e-05	2.19894	-4.22177	CD4_CTL
RPL7	0.621484	11.6894	4.29471	2.43771e-05	9.06464e-05	1.92528	4.22049	CD4_CTL
ARL4A	0.85291	7.00775	4.29379	2.45118e-05	9.11156e-05	2.09044	4.21925	CD4_CTL
PJA1	-0.963655	4.29816	-4.29054	2.47564e-05	9.19931e-05	2.17524	-4.21701	CD4_CTL
GUK1	0.709553	8.48001	4.28939	2.4881e-05	9.24236e-05	2.00058	4.21588	CD4_CTL
NOL7	0.831666	6.48988	4.2891	2.49599e-05	9.26847e-05	2.08977	4.21516	CD4_CTL
ZNF274	-0.916683	4.57404	-4.28844	2.49877e-05	9.27557e-05	2.15941	-4.21491	CD4_CTL
RPS28	0.635776	12.161	4.28829	2.50456e-05	9.29106e-05	1.87963	4.21439	CD4_CTL
ALMS1	-0.934676	4.2652	-4.28768	2.50468e-05	9.29106e-05	2.1639	-4.21438	CD4_CTL
ABCB10	-0.953538	4.06633	-4.28599	2.52347e-05	9.3575e-05	2.17111	-4.21269	CD4_CTL
DXO	-0.968319	4.28799	-4.28552	2.52734e-05	9.36859e-05	2.16793	-4.21234	CD4_CTL
CTC1	-0.913887	4.23028	-4.28439	2.54037e-05	9.41362e-05	2.15484	-4.21118	CD4_CTL
ZFYVE19	-0.945869	4.10052	-4.28379	2.54687e-05	9.43444e-05	2.16073	-4.21061	CD4_CTL
NOP9	-0.935934	4.25661	-4.28206	2.56473e-05	9.49734e-05	2.15046	-4.20903	CD4_CTL
ZXDC	-0.939714	4.49127	-4.28008	2.59401e-05	9.60242e-05	2.14618	-4.20646	CD4_CTL
CHI3L2	-0.981518	4.23395	-4.27831	2.6074e-05	9.64864e-05	2.14314	-4.2053	CD4_CTL
MTRF1	-0.977716	4.17364	-4.27783	2.61085e-05	9.65807e-05	2.13646	-4.205	CD4_CTL
CALM2	0.670396	8.84326	4.27738	2.61574e-05	9.67281e-05	1.93585	4.20457	CD4_CTL
GBA2	-0.882625	4.66245	-4.27663	2.62281e-05	9.69254e-05	2.10006	-4.20396	CD4_CTL
ERCC4	-0.941308	4.34568	-4.27662	2.62289e-05	9.69254e-05	2.12562	-4.20396	CD4_CTL
ZNF765	-0.98248	4.12627	-4.27441	2.65014e-05	9.78985e-05	2.13433	-4.20162	CD4_CTL
SAP18	0.687431	8.00515	4.27371	2.65591e-05	9.80777e-05	1.95243	4.20113	CD4_CTL
PHLDB1	-0.94439	4.18292	-4.27241	2.67261e-05	9.86603e-05	2.11702	-4.19971	CD4_CTL
ORAOV1	-0.929194	4.59372	-4.27054	2.69283e-05	9.93725e-05	2.08516	-4.198	CD4_CTL
MON1A	-0.946649	4.08218	-4.27038	2.69403e-05	9.93826e-05	2.1062	-4.1979	CD4_CTL
DYNC2H1	-0.993399	4.04369	-4.26933	2.70457e-05	9.97367e-05	2.10065	-4.19701	CD4_CTL
CMPK2	-1.01075	4.46591	-4.26908	2.72544e-05	0.000100472	2.1176	-4.19527	CD4_CTL
LA16c-431H6.6	-0.967545	4.09129	-4.26764	2.72639e-05	0.000100472	2.09713	-4.19519	CD4_CTL
LINC00662	-0.934186	4.24089	-4.26727	2.72942e-05	0.000100549	2.09264	-4.19494	CD4_CTL
MTMR2	-0.93708	4.27691	-4.26659	2.73737e-05	0.000100807	2.09034	-4.19428	CD4_CTL
PFDN5	0.646073	10.1563	4.26614	2.74348e-05	0.000100997	1.85307	4.19378	CD4_CTL
LIMD1	-0.921842	4.14192	-4.26579	2.74505e-05	0.000101021	2.08189	-4.19365	CD4_CTL
C16orf52	-0.956938	4.55919	-4.26592	2.75178e-05	0.000101233	2.08456	-4.19309	CD4_CTL
IDUA	-0.977882	4.089	-4.26418	2.76441e-05	0.000101663	2.08141	-4.19205	CD4_CTL
NUSAP1	-0.957992	4.14792	-4.26157	2.79475e-05	0.000102743	2.06741	-4.18958	CD4_CTL
ZNF649	-0.968957	4.14123	-4.26005	2.8139e-05	0.000103412	2.06032	-4.18803	CD4_CTL
SUB1	0.765461	9.1723	4.25976	2.82567e-05	0.000103809	1.87948	4.18708	CD4_CTL
RPS21	0.674569	10.8404	4.25953	2.83507e-05	0.000104118	1.82694	4.18633	CD4_CTL
ODC1	0.753408	7.27534	4.25758	2.84455e-05	0.00010443	1.91873	4.18557	CD4_CTL
ZNF142	-0.915673	4.24719	-4.25655	2.85758e-05	0.000104846	2.04481	-4.18453	CD4_CTL
FBXO22	-0.985787	4.25924	-4.25636	2.85783e-05	0.000104846	2.04997	-4.18451	CD4_CTL
SENP1	-0.921427	4.51053	-4.25598	2.86521e-05	0.000105081	2.04598	-4.18392	CD4_CTL
ALG9	-0.946232	4.22853	-4.25475	2.87672e-05	0.000105467	2.04126	-4.18301	CD4_CTL
SPSB2	-0.947754	4.18757	-4.2537	2.89021e-05	0.000105925	2.03612	-4.18195	CD4_CTL
RARRES3	0.699676	8.12456	4.25291	2.89885e-05	0.000106205	1.8639	4.18127	CD4_CTL
RFX7	-0.919414	4.24793	-4.25248	2.90358e-05	0.000106342	2.02943	-4.1809	CD4_CTL
ADHFE1	-0.949191	4.22764	-4.25201	2.91257e-05	0.000106635	2.0412	-4.1802	CD4_CTL
RPL31	0.655299	11.2912	4.24873	2.95593e-05	0.000108185	1.75521	4.17684	CD4_CTL
UBE3D	-0.944419	4.20713	-4.24684	2.97539e-05	0.00010886	2.02177	-4.17534	CD4_CTL
YBX1	0.692044	9.37114	4.24585	2.98612e-05	0.000109215	1.79163	4.17452	CD4_CTL
ANO9	-1.01772	4.1717	-4.24498	2.99822e-05	0.00010962	2.01329	-4.1736	CD4_CTL
DPAGT1	-0.952168	4.09428	-4.2447	3.00056e-05	0.000109668	2.00519	-4.17342	CD4_CTL
TMEM9	-0.985077	4.18235	-4.24358	3.01688e-05	0.000110227	2.00181	-4.17219	CD4_CTL
ANKRD12	0.726798	8.4654	4.24248	3.02986e-05	0.000110663	1.82122	4.17121	CD4_CTL
PAXIP1-AS2	-0.948937	4.20188	-4.23974	3.06358e-05	0.000111857	1.98606	-4.16869	CD4_CTL
COQ9	-0.900561	4.46167	-4.23922	3.07449e-05	0.000112217	1.96501	-4.16788	CD4_CTL
ZNF714	-0.977139	4.19085	-4.23843	3.07863e-05	0.000112329	1.97514	-4.16757	CD4_CTL
C20orf27	-0.917033	4.84859	-4.23793	3.08699e-05	0.000112596	1.95098	-4.16695	CD4_CTL
TRIOBP	-0.925497	4.25957	-4.23723	3.09394e-05	0.000112811	1.9651	-4.16644	CD4_CTL
FAM188A	-0.890995	4.36619	-4.23658	3.10235e-05	0.000113079	1.95977	-4.16582	CD4_CTL
RPL8	0.599321	11.2324	4.23478	3.1289e-05	0.000113986	1.68011	4.16388	CD4_CTL
KIF5C	-0.946477	4.16234	-4.23467	3.12996e-05	0.000113986	1.97388	-4.1638	CD4_CTL
ACVR2A	-0.992382	4.05048	-4.23458	3.13043e-05	0.000113986	1.96699	-4.16376	CD4_CTL
STAG3	-0.968023	4.06541	-4.2342	3.13594e-05	0.000114148	1.9681	-4.16336	CD4_CTL
RPL15	0.587646	11.934	4.23419	3.13703e-05	0.000114148	1.65395	4.16328	CD4_CTL
FLNA	0.750426	8.06579	4.2332	3.15039e-05	0.000114596	1.80343	4.16231	CD4_CTL
CCDC65	-0.958857	4.28111	-4.23321	3.15583e-05	0.000114755	1.97118	-4.16192	CD4_CTL
CIRBP	0.692563	8.80478	4.23217	3.16413e-05	0.000115017	1.77431	4.16132	CD4_CTL
CHAC2	-0.939663	4.28877	-4.23193	3.16639e-05	0.00011506	1.95486	-4.16116	CD4_CTL
KIAA1731	-0.90019	4.53727	-4.23154	3.16889e-05	0.000115101	1.92994	-4.16098	CD4_CTL
TRIM65	-0.926614	4.27678	-4.23161	3.16967e-05	0.000115101	1.95686	-4.16092	CD4_CTL
SCPEP1	-0.913179	4.62025	-4.23056	3.18212e-05	0.000115514	1.93335	-4.16003	CD4_CTL
MEF2BNB	-0.91304	4.76164	-4.23003	3.19252e-05	0.000115852	1.93207	-4.15928	CD4_CTL
SNHG10	-0.970566	4.21671	-4.22881	3.20876e-05	0.000116402	1.95164	-4.15812	CD4_CTL
NR2C2	-0.941105	4.2617	-4.22833	3.21384e-05	0.000116547	1.94644	-4.15776	CD4_CTL
COX7B	0.768613	7.55175	4.22836	3.21581e-05	0.000116578	1.80627	4.15762	CD4_CTL
FAHD2A	-0.910612	4.46367	-4.227	3.22944e-05	0.000117033	1.92687	-4.15665	CD4_CTL
FADS1	-0.917859	4.09417	-4.22688	3.23326e-05	0.000117132	1.94287	-4.15638	CD4_CTL
TAF1A	-0.954725	4.13972	-4.22675	3.23475e-05	0.000117146	1.93518	-4.15628	CD4_CTL
ZDHHC13	-0.928595	4.23869	-4.22607	3.24238e-05	0.000117383	1.92399	-4.15574	CD4_CTL
ST20	-0.991627	3.99413	-4.2251	3.25738e-05	0.000117886	1.93519	-4.15468	CD4_CTL
CXCL16	-0.945723	4.3671	-4.22475	3.26351e-05	0.000118067	1.92918	-4.15425	CD4_CTL
DMPK	-0.933989	4.1498	-4.22235	3.29598e-05	0.000119202	1.91571	-4.15199	CD4_CTL
TXNDC16	-0.90416	4.41668	-4.22161	3.30247e-05	0.000119374	1.89965	-4.15154	CD4_CTL
NDUFB9	0.758502	6.95446	4.22178	3.30296e-05	0.000119374	1.79512	4.1515	CD4_CTL
BCAS3	-0.917481	4.3591	-4.22022	3.32308e-05	0.00012006	1.89756	-4.15012	CD4_CTL
RPS23	0.584179	12.1451	4.21824	3.34881e-05	0.000120949	1.57411	4.14835	CD4_CTL
RPS9	0.629556	11.5748	4.21825	3.35069e-05	0.000120976	1.60574	4.14822	CD4_CTL
RP11-139H15.1	-0.886007	4.62627	-4.21736	3.36328e-05	0.000121389	1.87397	-4.14736	CD4_CTL
EMP1	-0.913458	4.29774	-4.21529	3.39026e-05	0.000122322	1.87853	-4.14553	CD4_CTL
HN1	0.749769	6.80804	4.21456	3.40209e-05	0.000122707	1.76073	4.14473	CD4_CTL
PPDPF	0.730823	8.43723	4.21564	3.41037e-05	0.000122964	1.74288	4.14418	CD4_CTL
NGFRAP1	-0.974869	4.16349	-4.21348	3.41969e-05	0.000123259	1.89494	-4.14355	CD4_CTL
C14orf64	-0.974258	4.22193	-4.213	3.42399e-05	0.000123372	1.88686	-4.14326	CD4_CTL
ATRN	-0.959521	4.09922	-4.21197	3.43778e-05	0.000123827	1.88642	-4.14234	CD4_CTL
SCML1	-0.990352	4.2215	-4.21035	3.46654e-05	0.000124821	1.86795	-4.14043	CD4_CTL
CC2D1B	-0.909133	4.28396	-4.20978	3.46931e-05	0.000124879	1.86085	-4.14025	CD4_CTL
HEMK1	-0.963117	4.12909	-4.20885	3.48331e-05	0.00012534	1.87144	-4.13932	CD4_CTL
DYRK4	-0.904256	4.2895	-4.2083	3.49084e-05	0.000125569	1.85086	-4.13883	CD4_CTL
VPS52	-0.948198	4.22606	-4.2059	3.52516e-05	0.000126761	1.8431	-4.13658	CD4_CTL
ZNF322	-0.908161	4.4135	-4.20576	3.52799e-05	0.00012682	1.8432	-4.1364	CD4_CTL
KLC2	-0.941534	4.08895	-4.20312	3.56658e-05	0.000128164	1.84066	-4.1339	CD4_CTL
RPL22	0.647288	10.5477	4.20243	3.58145e-05	0.000128655	1.59739	4.13294	CD4_CTL
ICA1L	-0.980738	4.09281	-4.20199	3.587e-05	0.000128811	1.85031	-4.13259	CD4_CTL
CTSC	0.762954	7.00305	4.20127	3.59673e-05	0.000129117	1.69999	4.13197	CD4_CTL
UCK1	-0.886308	4.7099	-4.20062	3.60676e-05	0.000129434	1.80414	-4.13133	CD4_CTL
LRIG1	-0.901251	4.50623	-4.19931	3.62394e-05	0.000130007	1.80565	-4.13023	CD4_CTL
HAUS5	-0.948595	4.10041	-4.1987	3.63495e-05	0.000130358	1.82806	-4.12954	CD4_CTL
KIF27	-0.981424	3.92715	-4.19748	3.65483e-05	0.000131006	1.83051	-4.12828	CD4_CTL
LY96	-0.967192	4.08744	-4.19754	3.65548e-05	0.000131006	1.82469	-4.12824	CD4_CTL
TRAF3IP1	-0.90371	4.29176	-4.19699	3.65794e-05	0.000131051	1.80775	-4.12809	CD4_CTL
SLC43A3	-0.935893	4.26875	-4.19659	3.66723e-05	0.000131339	1.82187	-4.1275	CD4_CTL
LITAF	0.75243	8.56161	4.19641	3.67793e-05	0.000131678	1.65226	4.12683	CD4_CTL
RPS13	0.606084	11.4876	4.19565	3.68247e-05	0.000131797	1.5296	4.12655	CD4_CTL
TOPORS	0.818618	6.01925	4.19535	3.68477e-05	0.000131835	1.71878	4.12641	CD4_CTL
ACTR8	-0.926791	4.4243	-4.19474	3.6931e-05	0.000132089	1.80696	-4.12589	CD4_CTL
ZNF28	-0.946488	4.04602	-4.19393	3.70801e-05	0.000132555	1.81367	-4.12496	CD4_CTL
EMP3	0.668298	8.80926	4.19432	3.70862e-05	0.000132555	1.63541	4.12492	CD4_CTL
NUDCD1	-0.926658	4.13453	-4.19346	3.71188e-05	0.000132602	1.80269	-4.12472	CD4_CTL
EPN2	-0.93817	4.03344	-4.19379	3.71241e-05	0.000132602	1.80949	-4.12469	CD4_CTL
C4orf32	-0.875806	4.62601	-4.19273	3.72616e-05	0.000133049	1.77817	-4.12383	CD4_CTL
RPL34	0.597743	12.6854	4.19286	3.73392e-05	0.000133281	1.48811	4.12336	CD4_CTL
PKIA	-0.887414	4.16426	-4.19189	3.73927e-05	0.000133428	1.79854	-4.12303	CD4_CTL
RAB11B-AS1	-0.963136	4.05438	-4.19186	3.74495e-05	0.000133586	1.81943	-4.12268	CD4_CTL
EID2	-0.891812	4.5628	-4.19064	3.75916e-05	0.000134048	1.77033	-4.1218	CD4_CTL
RPL35A	0.601867	11.8567	4.1905	3.76289e-05	0.000134136	1.49769	4.12158	CD4_CTL
UBE2D2	0.70182	7.54462	4.18851	3.78876e-05	0.000135013	1.63134	4.12	CD4_CTL
SWSAP1	-0.957939	4.19564	-4.18804	3.79934e-05	0.000135345	1.7884	-4.11936	CD4_CTL
RAB33A	-0.89743	4.34898	-4.18788	3.80482e-05	0.000135495	1.78936	-4.11902	CD4_CTL
C8orf82	-0.902193	4.28909	-4.18765	3.80992e-05	0.000135631	1.79175	-4.11871	CD4_CTL
HCST	0.760706	9.08378	4.1886	3.81308e-05	0.000135699	1.61126	4.11852	CD4_CTL
DNAL4	-0.940282	4.18622	-4.18079	3.92101e-05	0.000139493	1.77251	-4.11209	CD4_CTL
ZC3HC1	-0.911676	4.094	-4.17959	3.93394e-05	0.000139907	1.75377	-4.11133	CD4_CTL
ATRX	0.728023	7.25543	4.17825	3.96026e-05	0.000140796	1.6056	4.10979	CD4_CTL
XCL2	-0.959694	4.68748	-4.17764	3.9659e-05	0.00014095	1.7131	-4.10946	CD4_CTL
ZNF831	-0.889636	4.49171	-4.17725	3.97278e-05	0.000141147	1.722	-4.10906	CD4_CTL
RAB11FIP3	-0.91436	4.10839	-4.17687	3.97561e-05	0.000141201	1.73973	-4.10889	CD4_CTL
TRMT1L	-0.972595	4.06752	-4.17675	3.97995e-05	0.000141308	1.75134	-4.10864	CD4_CTL
ZBTB6	-0.896079	4.27238	-4.17475	4.01059e-05	0.000142349	1.72064	-4.10687	CD4_CTL
PARK7	0.7302	7.72343	4.17488	4.01332e-05	0.000142398	1.5905	4.10671	CD4_CTL
HSPA8	0.695973	9.16905	4.17473	4.02149e-05	0.000142641	1.54513	4.10624	CD4_CTL
RPL24	0.606308	10.9631	4.17402	4.02445e-05	0.000142698	1.45229	4.10607	CD4_CTL
ABAT	-0.894186	4.24327	-4.17352	4.03708e-05	0.000143099	1.72382	-4.10535	CD4_CTL
KDM5B	-0.911826	4.51118	-4.17359	4.03847e-05	0.000143101	1.72949	-4.10527	CD4_CTL
SLC30A4	-0.964716	4.08727	-4.17316	4.04244e-05	0.000143194	1.74278	-4.10504	CD4_CTL
VAMP2	0.731438	8.2592	4.17316	4.04461e-05	0.000143223	1.56749	4.10492	CD4_CTL
ATP6V1G1	0.727074	8.19022	4.17267	4.04804e-05	0.000143297	1.56138	4.10472	CD4_CTL
CLN6	-0.882168	4.22331	-4.17239	4.05332e-05	0.000143436	1.7169	-4.10442	CD4_CTL
ERCC3	-0.899664	4.40976	-4.17055	4.08304e-05	0.00014444	1.70845	-4.10273	CD4_CTL
CNBP	0.73047	7.81276	4.17025	4.08724e-05	0.000144541	1.55566	4.10249	CD4_CTL
FARP2	-0.950524	4.03344	-4.16922	4.10579e-05	0.000145149	1.71813	-4.10144	CD4_CTL
ZNF75D	-0.912711	4.2466	-4.16847	4.11977e-05	0.000145562	1.7162	-4.10066	CD4_CTL
DDX51	-0.894026	4.29084	-4.16815	4.12123e-05	0.000145562	1.69828	-4.10058	CD4_CTL
IL15RA	-0.917851	4.24907	-4.16849	4.12156e-05	0.000145562	1.71835	-4.10056	CD4_CTL
AP1S3	-0.92098	4.11746	-4.16783	4.13402e-05	0.000145954	1.72354	-4.09986	CD4_CTL
HLA-B	0.62482	11.6291	4.16718	4.14172e-05	0.000146177	1.40161	4.09943	CD4_CTL
CHAMP1	-0.912908	4.32629	-4.16644	4.15044e-05	0.000146437	1.69244	-4.09894	CD4_CTL
GOLPH3L	-0.908158	4.22395	-4.16625	4.15604e-05	0.000146586	1.69415	-4.09863	CD4_CTL
ZBTB14	-0.903442	4.33926	-4.16508	4.17372e-05	0.000147161	1.68128	-4.09765	CD4_CTL
TYSND1	-0.928453	4.43966	-4.16305	4.22121e-05	0.000148786	1.6908	-4.09503	CD4_CTL
BARD1	-0.879421	4.5728	-4.16151	4.23702e-05	0.000149295	1.65752	-4.09416	CD4_CTL
HELLS	-0.90518	4.32985	-4.16089	4.24777e-05	0.000149624	1.67092	-4.09357	CD4_CTL
CTC-479C5.12	-0.923701	4.24804	-4.15968	4.27172e-05	0.000150418	1.67633	-4.09227	CD4_CTL
MT-CO2	0.594653	12.4759	4.15941	4.27765e-05	0.000150577	1.34742	4.09195	CD4_CTL
MUT	-0.899814	4.15657	-4.15867	4.28672e-05	0.000150847	1.66711	-4.09146	CD4_CTL
S100B	-0.979733	4.19796	-4.15849	4.28952e-05	0.000150896	1.66808	-4.09131	CD4_CTL
C1orf61	-0.93835	4.0956	-4.15709	4.32078e-05	0.000151929	1.68038	-4.08962	CD4_CTL
ZNHIT2	-0.92993	4.31569	-4.15757	4.32173e-05	0.000151929	1.68263	-4.08957	CD4_CTL
BCDIN3D	-0.927627	4.07412	-4.15564	4.34224e-05	0.000152599	1.66612	-4.08847	CD4_CTL
NEK4	-0.914982	4.1576	-4.15522	4.34995e-05	0.00015282	1.65778	-4.08806	CD4_CTL
LCLAT1	-0.91708	4.29329	-4.15287	4.39269e-05	0.000154271	1.64083	-4.08579	CD4_CTL
SEC14L2	-0.874153	4.43243	-4.15261	4.39721e-05	0.000154355	1.63804	-4.08555	CD4_CTL
TMEM69	-0.957575	3.98835	-4.15259	4.39797e-05	0.000154355	1.65677	-4.08551	CD4_CTL
CD3D	0.678337	9.11796	4.15152	4.41472e-05	0.000154892	1.43275	4.08463	CD4_CTL
CTH	-0.94761	4.40149	-4.1512	4.42221e-05	0.000155104	1.62968	-4.08424	CD4_CTL
RPLP1	0.583527	12.8814	4.14994	4.44601e-05	0.000155887	1.29721	4.08299	CD4_CTL
EIF4A1	0.678848	8.93713	4.147	4.49606e-05	0.000157591	1.41963	4.08039	CD4_CTL
NEO1	-0.997869	4.211	-4.14541	4.52959e-05	0.000158714	1.62616	-4.07866	CD4_CTL
B3GALTL	-0.912167	4.28861	-4.14509	4.53352e-05	0.0001588	1.61046	-4.07846	CD4_CTL
PRF1	0.751463	7.41691	4.14511	4.53526e-05	0.000158808	1.46785	4.07837	CD4_CTL
TUBB1	-0.946223	4.02042	-4.14355	4.57138e-05	0.000160021	1.63594	-4.07652	CD4_CTL
SNURF.1	-0.969095	4.06271	-4.14147	4.60115e-05	0.00016101	1.61062	-4.07501	CD4_CTL
RUFY3	-0.928396	4.23655	-4.14169	4.60483e-05	0.000161086	1.6159	-4.07483	CD4_CTL
RICTOR	0.77346	6.36639	4.14044	4.61888e-05	0.000161525	1.48974	4.07412	CD4_CTL
RP11-85F14.5	-0.925742	4.05721	-4.14004	4.62859e-05	0.000161811	1.6102	-4.07363	CD4_CTL
PIGV	-0.913856	4.18714	-4.14003	4.63074e-05	0.000161834	1.60226	-4.07352	CD4_CTL
DRAM1	-0.894694	4.51631	-4.13974	4.63589e-05	0.000161961	1.57625	-4.07326	CD4_CTL
CCDC88A	-0.914007	4.41893	-4.13897	4.64719e-05	0.000162302	1.58828	-4.0727	CD4_CTL
KIAA0195	-0.904608	4.18041	-4.13787	4.66992e-05	0.000163037	1.58707	-4.07156	CD4_CTL
ZNF615	-0.960866	4.05199	-4.13791	4.67129e-05	0.000163037	1.60473	-4.07149	CD4_CTL
MFAP3	-0.916958	4.12957	-4.13701	4.68774e-05	0.000163558	1.58865	-4.07067	CD4_CTL
PIGG	-0.918592	4.42966	-4.13609	4.70932e-05	0.000164257	1.58308	-4.0696	CD4_CTL
IFT27	-0.919935	4.30043	-4.13547	4.71783e-05	0.000164501	1.58009	-4.06918	CD4_CTL
ZNF787	-0.912333	4.58295	-4.13506	4.72544e-05	0.000164712	1.55539	-4.06881	CD4_CTL
PGM3	-0.876748	4.6288	-4.13403	4.74214e-05	0.000165217	1.55028	-4.06799	CD4_CTL
FAM221A	-0.972314	4.09381	-4.13427	4.74302e-05	0.000165217	1.5817	-4.06794	CD4_CTL
USP45	-0.953602	4.18353	-4.13285	4.77018e-05	0.000166109	1.58182	-4.06661	CD4_CTL
FBRSL1	-0.904745	4.55887	-4.13237	4.77751e-05	0.00016631	1.55923	-4.06625	CD4_CTL
CLIC1	0.707675	8.29801	4.13206	4.7822e-05	0.000166419	1.38561	4.06602	CD4_CTL
CRAMP1L	-0.945457	4.03733	-4.13198	4.78415e-05	0.000166433	1.57277	-4.06593	CD4_CTL
ZDBF2	-0.944822	4.50624	-4.13192	4.78774e-05	0.000166504	1.56391	-4.06575	CD4_CTL
SPSB1	-0.918203	4.23235	-4.13115	4.80208e-05	0.000166948	1.56032	-4.06506	CD4_CTL
SIVA1	0.774616	6.5731	4.13078	4.8053e-05	0.000167006	1.45478	4.0649	CD4_CTL
EPHX4	-0.914055	4.30192	-4.13076	4.80834e-05	0.000167057	1.55431	-4.06475	CD4_CTL
RPSA	0.604636	11.2197	4.13045	4.81549e-05	0.000167251	1.28585	4.06441	CD4_CTL
TIGIT	-0.985162	4.78655	-4.12906	4.84043e-05	0.000168063	1.53626	-4.0632	CD4_CTL
MED22	-0.955403	4.10994	-4.12888	4.84698e-05	0.000168235	1.56926	-4.06289	CD4_CTL
TBXAS1	-0.917883	4.13097	-4.12855	4.84928e-05	0.00016826	1.55893	-4.06278	CD4_CTL
NUDT18	-0.957467	4.12268	-4.12862	4.85127e-05	0.000168275	1.55635	-4.06268	CD4_CTL
LMAN2	0.736782	6.74159	4.12541	4.91196e-05	0.000170325	1.41905	4.05978	CD4_CTL
PDSS2	-0.932605	4.30249	-4.12417	4.94674e-05	0.000171475	1.54657	-4.05813	CD4_CTL
ANKRD52	-0.915803	4.2309	-4.12366	4.95446e-05	0.000171687	1.54815	-4.05777	CD4_CTL
ST6GALNAC2	-0.888459	4.42922	-4.12258	4.97317e-05	0.00017228	1.51574	-4.05688	CD4_CTL
ATG7	-0.909995	4.309	-4.12195	4.98191e-05	0.000172527	1.52617	-4.05647	CD4_CTL
DNAJA4	-0.971256	4.2193	-4.12114	5.00545e-05	0.000173286	1.53832	-4.05537	CD4_CTL
NXT1	0.77806	6.7754	4.12058	5.01348e-05	0.000173507	1.41361	4.055	CD4_CTL
MYL6B	-0.931156	4.06867	-4.12014	5.02422e-05	0.000173823	1.52814	-4.0545	CD4_CTL
MYOM2	-1.13608	4.32301	-4.11745	5.07445e-05	0.000175504	1.51311	-4.05217	CD4_CTL
SRGAP2	-0.91273	4.4309	-4.11703	5.09562e-05	0.000176179	1.51521	-4.0512	CD4_CTL
UBA52	0.600209	11.1456	4.11458	5.13812e-05	0.000177591	1.22616	4.04925	CD4_CTL
PRR14L	-0.885062	4.68529	-4.11405	5.15004e-05	0.000177945	1.48451	-4.04871	CD4_CTL
FAN1	-0.954746	4.07765	-4.11035	5.22702e-05	0.000180547	1.49826	-4.04524	CD4_CTL
RP11-372K14.2	-0.914859	4.13644	-4.11027	5.2299e-05	0.000180588	1.48835	-4.04511	CD4_CTL
NCAM1	-0.956196	4.25416	-4.1094	5.25318e-05	0.000181333	1.49194	-4.04407	CD4_CTL
DGKH	-0.940193	4.22013	-4.10865	5.26044e-05	0.000181525	1.48328	-4.04374	CD4_CTL
TMEM102	-0.905882	4.47219	-4.10783	5.28143e-05	0.00018219	1.46191	-4.04281	CD4_CTL
SLC35F2	-0.950031	4.15717	-4.1074	5.29153e-05	0.00018248	1.48243	-4.04236	CD4_CTL
RASSF4	-0.980561	4.25704	-4.10733	5.29365e-05	0.000182494	1.47989	-4.04227	CD4_CTL
TXNL4B	-0.891347	4.41967	-4.10719	5.29541e-05	0.000182496	1.46095	-4.04219	CD4_CTL
SFR1	-0.883837	4.57477	-4.10689	5.2978e-05	0.000182519	1.44668	-4.04209	CD4_CTL
MBOAT7	-0.911869	4.22373	-4.10656	5.30501e-05	0.000182709	1.46109	-4.04177	CD4_CTL
EXOSC2	-0.906188	4.40511	-4.10649	5.30996e-05	0.000182821	1.46808	-4.04155	CD4_CTL
WDSUB1	-0.891025	4.12525	-4.10612	5.31579e-05	0.000182963	1.46739	-4.04129	CD4_CTL
RPS16	0.587326	11.6841	4.10554	5.33478e-05	0.000183557	1.1576	4.04045	CD4_CTL
KIAA1009	-0.870901	4.36632	-4.1048	5.34605e-05	0.000183886	1.46464	-4.03996	CD4_CTL
PMS1	-0.914086	4.65609	-4.10459	5.34851e-05	0.000183911	1.44014	-4.03985	CD4_CTL
RNASEH1-AS1	-0.921575	4.20138	-4.10403	5.36053e-05	0.000184265	1.46483	-4.03932	CD4_CTL
SPHK1	-0.914949	4.50204	-4.10483	5.36716e-05	0.000184434	1.47469	-4.03903	CD4_CTL
BIN1	0.770872	6.5321	4.10349	5.37423e-05	0.000184617	1.33931	4.03873	CD4_CTL
QSER1	-0.942977	4.24641	-4.10314	5.38007e-05	0.000184709	1.45488	-4.03847	CD4_CTL
ALDH3A2	-0.929845	4.18305	-4.10329	5.38035e-05	0.000184709	1.46774	-4.03846	CD4_CTL
PPIB	0.720704	7.9205	4.10151	5.41947e-05	0.000185992	1.28342	4.03676	CD4_CTL
ARL13B	-0.870463	4.53393	-4.09918	5.479e-05	0.000187974	1.43948	-4.03419	CD4_CTL
HNRNPF	0.757363	7.10554	4.09929	5.48244e-05	0.000188032	1.33094	4.03405	CD4_CTL
EDARADD	-0.923577	4.16311	-4.09766	5.50529e-05	0.000188755	1.43668	-4.03307	CD4_CTL
HLA-A	0.63467	11.134	4.0974	5.51149e-05	0.000188887	1.16455	4.03281	CD4_CTL
CCDC7	-0.93822	4.20467	-4.09727	5.51267e-05	0.000188887	1.44332	-4.03276	CD4_CTL
RIPK3	-0.920373	4.0968	-4.09533	5.55649e-05	0.000190328	1.43309	-4.03089	CD4_CTL
AP4E1	-0.889559	4.33975	-4.09491	5.56265e-05	0.000190478	1.41162	-4.03063	CD4_CTL
DSEL	-0.998774	3.92211	-4.09445	5.57543e-05	0.000190854	1.44575	-4.03009	CD4_CTL
DEXI	-0.854062	4.74284	-4.09414	5.57994e-05	0.000190947	1.38918	-4.02991	CD4_CTL
PRMT7	-0.954728	4.09639	-4.09381	5.59189e-05	0.000191273	1.43168	-4.0294	CD4_CTL
PORCN	-0.921358	4.30805	-4.09408	5.59303e-05	0.000191273	1.43423	-4.02935	CD4_CTL
RPL4	0.620147	10.5391	4.09291	5.61453e-05	0.000191947	1.15927	4.02845	CD4_CTL
RBM8A	0.689985	7.89264	4.09196	5.63324e-05	0.000192525	1.24617	4.02767	CD4_CTL
LRRC14	-0.916391	4.21322	-4.09152	5.64338e-05	0.000192768	1.42291	-4.02725	CD4_CTL
RPS10	0.621936	10.9869	4.09139	5.64396e-05	0.000192768	1.14191	4.02722	CD4_CTL
SAAL1	-0.893198	4.28652	-4.09027	5.67261e-05	0.000193684	1.403	-4.02603	CD4_CTL
TM7SF2	-0.892699	4.23207	-4.08905	5.70234e-05	0.000194637	1.40494	-4.0248	CD4_CTL
NR1D1	-0.96608	4.04916	-4.08831	5.71755e-05	0.000195094	1.41362	-4.02417	CD4_CTL
AP006621.5	-0.95166	4.07142	-4.08805	5.72312e-05	0.000195222	1.41173	-4.02395	CD4_CTL
TRDMT1	-0.895796	4.26065	-4.0878	5.72672e-05	0.000195282	1.39121	-4.0238	CD4_CTL
SPATA5L1	-0.889366	4.26617	-4.08792	5.73049e-05	0.000195348	1.41044	-4.02364	CD4_CTL
ACOT13	-0.924076	4.53673	-4.08813	5.74229e-05	0.000195688	1.40405	-4.02316	CD4_CTL
TOB1	0.760131	7.04937	4.0841	5.81424e-05	0.000198072	1.25906	4.02023	CD4_CTL
MDGA1	-0.915008	4.124	-4.08416	5.81595e-05	0.000198072	1.38944	-4.02016	CD4_CTL
CTD-2544N14.3	-0.864942	4.65872	-4.0839	5.82546e-05	0.000198333	1.37358	-4.01977	CD4_CTL
FAM210B	-0.860888	4.53176	-4.08327	5.83302e-05	0.000198527	1.36048	-4.01947	CD4_CTL
ACRC	-0.872458	4.27747	-4.08262	5.84737e-05	0.000198952	1.37012	-4.01889	CD4_CTL
TTN-AS1	-0.900471	4.22087	-4.08195	5.86374e-05	0.000199445	1.36861	-4.01823	CD4_CTL
TMTC3	-0.919773	4.18563	-4.08118	5.88345e-05	0.000200052	1.38014	-4.01744	CD4_CTL
DOK2	0.715361	6.79107	4.08091	5.88802e-05	0.000200144	1.24523	4.01725	CD4_CTL
TUBA4A	0.733136	8.60131	4.08069	5.89689e-05	0.000200382	1.19295	4.0169	CD4_CTL
PIK3CB	-0.860537	4.53539	-4.08016	5.9059e-05	0.000200624	1.34554	-4.01654	CD4_CTL
CTU1	-0.853712	4.29018	-4.07979	5.91766e-05	0.00020096	1.35953	-4.01607	CD4_CTL
RCL1	-0.86376	4.50907	-4.07858	5.94635e-05	0.00020187	1.35673	-4.01493	CD4_CTL
ATP5D	0.72833	7.67603	4.07801	5.95941e-05	0.000202249	1.20183	4.01441	CD4_CTL
ZBTB22	-0.909242	4.1972	-4.07648	5.99609e-05	0.000203429	1.35376	-4.01296	CD4_CTL
CNNM4	-0.910282	4.13972	-4.07591	6.00846e-05	0.000203784	1.34967	-4.01248	CD4_CTL
CD74	0.7379	8.05451	4.07632	6.01065e-05	0.000203794	1.20563	4.01239	CD4_CTL
OSR2	-0.960202	3.96269	-4.07462	6.04458e-05	0.000204879	1.36424	-4.01106	CD4_CTL
PTPN4	0.741103	6.47314	4.07424	6.05354e-05	0.000205118	1.23358	4.01071	CD4_CTL
ZNF141	-0.867043	4.41858	-4.07198	6.11089e-05	0.000206996	1.33977	-4.00849	CD4_CTL
CEP57L1	-0.933373	4.13343	-4.07178	6.11468e-05	0.000207058	1.35183	-4.00834	CD4_CTL
YIPF1	-0.883369	4.47307	-4.07038	6.15349e-05	0.000208306	1.33646	-4.00685	CD4_CTL
KIAA0196	-0.889872	4.26832	-4.07003	6.1558e-05	0.000208319	1.32761	-4.00676	CD4_CTL
APOOL	-0.936154	4.05583	-4.06849	6.19167e-05	0.000209466	1.32469	-4.00538	CD4_CTL
C2CD2L	-0.893485	4.20147	-4.06713	6.22827e-05	0.000210638	1.3176	-4.00399	CD4_CTL
TMEM234	-0.927822	4.16716	-4.06692	6.24037e-05	0.00021098	1.33678	-4.00353	CD4_CTL
C17orf67	-0.841902	4.32375	-4.06593	6.25611e-05	0.000211445	1.30263	-4.00294	CD4_CTL
RASA1	-0.925449	4.16677	-4.0654	6.27462e-05	0.000212004	1.32685	-4.00224	CD4_CTL
HNRNPA1	0.584217	10.43	4.06507	6.28364e-05	0.000212242	1.05352	4.0019	CD4_CTL
GZMA	0.741391	8.76254	4.06623	6.2879e-05	0.000212318	1.15141	4.00174	CD4_CTL
SLCO4C1	-0.897762	4.16918	-4.06443	6.29538e-05	0.000212504	1.30648	-4.00146	CD4_CTL
GOLGA4	0.714877	7.38088	4.06388	6.31395e-05	0.000213063	1.15676	4.00076	CD4_CTL
CCDC132	-0.888211	4.35601	-4.06293	6.34922e-05	0.000214186	1.31531	-3.99944	CD4_CTL
CHIC1	-0.890272	4.19536	-4.06185	6.36021e-05	0.000214439	1.29289	-3.99903	CD4_CTL
AMMECR1L	-0.855945	4.37112	-4.06201	6.36074e-05	0.000214439	1.29369	-3.99901	CD4_CTL
MAP2K5	-0.89553	4.07035	-4.06154	6.37313e-05	0.000214789	1.31706	-3.99855	CD4_CTL
CTC-228N24.3	-0.891177	4.43421	-4.06167	6.3907e-05	0.000215313	1.30991	-3.9979	CD4_CTL
MANBAL	-0.870748	4.2466	-4.06076	6.39339e-05	0.000215336	1.29074	-3.9978	CD4_CTL
MAF	0.779531	5.9963	4.06013	6.40997e-05	0.000215826	1.19727	3.99719	CD4_CTL
SIDT1-AS1	-0.872809	4.44825	-4.05901	6.43914e-05	0.00021674	1.28564	-3.99611	CD4_CTL
GNG11	-0.912772	4.32096	-4.05591	6.51593e-05	0.00021924	1.28171	-3.9933	CD4_CTL
NAPRT1	-0.878767	4.6938	-4.05665	6.51749e-05	0.00021924	1.27831	-3.99325	CD4_CTL
GLYCTK	-0.891701	4.33946	-4.05518	6.53375e-05	0.000219717	1.2606	-3.99266	CD4_CTL
SOCS5	-0.902111	4.27327	-4.05491	6.54102e-05	0.000219893	1.26182	-3.99239	CD4_CTL
WIZ	-0.859023	4.12567	-4.05455	6.55141e-05	0.000220173	1.28205	-3.99202	CD4_CTL
SNX25	-0.879707	4.30594	-4.0544	6.55454e-05	0.000220209	1.2629	-3.9919	CD4_CTL
AC109826.1	-0.945102	4.19474	-4.05435	6.56703e-05	0.000220559	1.28594	-3.99145	CD4_CTL
RPAP1	-0.870595	4.0659	-4.05352	6.57967e-05	0.000220914	1.27311	-3.99099	CD4_CTL
CCL4	0.768143	9.31976	4.05384	6.59739e-05	0.000221439	1.08165	3.99036	CD4_CTL
CRELD1	-0.904478	4.24317	-4.05021	6.67155e-05	0.000223858	1.26586	-3.98771	CD4_CTL
TGFBR3L	-0.939165	4.09639	-4.05029	6.67571e-05	0.000223928	1.27652	-3.98756	CD4_CTL
U2AF1	0.700467	7.64615	4.05051	6.6787e-05	0.000223958	1.12771	3.98745	CD4_CTL
CORO1A	0.677788	8.5415	4.04762	6.7371e-05	0.000225845	1.05631	3.98538	CD4_CTL
RSAD2	-0.958292	4.4123	-4.04803	6.75188e-05	0.000226269	1.26814	-3.98486	CD4_CTL
AC003075.4	-0.945312	4.10353	-4.04691	6.76017e-05	0.000226476	1.24707	-3.98457	CD4_CTL
CHCHD6	-0.89518	4.12472	-4.04678	6.76292e-05	0.000226497	1.24518	-3.98448	CD4_CTL
DNAJC14	-0.887773	4.24947	-4.04633	6.77582e-05	0.000226858	1.23939	-3.98402	CD4_CTL
2009-09-01	0.739415	7.10375	4.0466	6.79406e-05	0.000227398	1.13659	3.98338	CD4_CTL
BTF3	0.63135	9.80071	4.04542	6.80129e-05	0.000227569	1.00853	3.98313	CD4_CTL
MT-ATP6	0.577922	12.1058	4.04466	6.82421e-05	0.000228264	0.908938	3.98233	CD4_CTL
VWA9	-0.847269	4.30854	-4.04401	6.83995e-05	0.000228676	1.22776	-3.98179	CD4_CTL
HVCN1	-0.882744	4.17106	-4.04412	6.84082e-05	0.000228676	1.23553	-3.98176	CD4_CTL
SYCE1L	-0.930102	4.24481	-4.04369	6.86146e-05	0.000229295	1.24928	-3.98104	CD4_CTL
ZNF583	-0.899864	4.3186	-4.04256	6.88048e-05	0.000229858	1.22348	-3.98038	CD4_CTL
FAU	0.598443	11.4037	4.04237	6.88646e-05	0.000229986	0.945471	3.98017	CD4_CTL
RPL29	0.572925	11.3752	4.04114	6.91406e-05	0.000230836	0.919558	3.97922	CD4_CTL
NICN1	-0.935848	3.99803	-4.0409	6.93596e-05	0.000231429	1.25013	-3.97847	CD4_CTL
DUS2	-0.914187	4.04435	-4.04046	6.93615e-05	0.000231429	1.23152	-3.97847	CD4_CTL
LZTR1	-0.912404	4.18882	-4.03986	6.95151e-05	0.000231869	1.21591	-3.97794	CD4_CTL
ABCC5	-0.894458	4.38256	-4.03933	6.96526e-05	0.000232255	1.21297	-3.97747	CD4_CTL
PBX3	-0.921553	4.21072	-4.039	6.97589e-05	0.000232537	1.22258	-3.97711	CD4_CTL
ZNF737	-0.882733	4.16685	-4.03919	6.98368e-05	0.000232724	1.23582	-3.97684	CD4_CTL
CCDC146	-0.927284	4.30151	-4.03864	6.98807e-05	0.000232798	1.21925	-3.97669	CD4_CTL
PPP1R12B	-0.887994	4.30865	-4.03707	7.03307e-05	0.000234224	1.21057	-3.97516	CD4_CTL
DNAJC11	-0.898192	4.1777	-4.03548	7.07366e-05	0.000235502	1.20319	-3.97379	CD4_CTL
CHMP6	-0.876466	4.68125	-4.03336	7.13497e-05	0.000237469	1.17769	-3.97174	CD4_CTL
TULP4	-0.850129	4.82252	-4.03332	7.13951e-05	0.000237547	1.16169	-3.97159	CD4_CTL
OCEL1	-0.897025	4.53698	-4.03278	7.15426e-05	0.000237963	1.17462	-3.9711	CD4_CTL
NBPF1	-0.900163	4.27097	-4.03245	7.16199e-05	0.000238146	1.19005	-3.97084	CD4_CTL
C4orf33	-0.902691	4.44799	-4.03158	7.19014e-05	0.000239008	1.18361	-3.9699	CD4_CTL
PDLIM1	-0.891697	4.32191	-4.03102	7.20218e-05	0.000239334	1.17775	-3.96951	CD4_CTL
ZNF165	-0.901773	4.2969	-4.03054	7.22165e-05	0.000239906	1.1742	-3.96886	CD4_CTL
CEP170	-0.894275	4.52603	-4.03025	7.23087e-05	0.000240138	1.16836	-3.96856	CD4_CTL
RAB3IP	-0.893533	4.40251	-4.02978	7.23846e-05	0.000240315	1.17295	-3.96831	CD4_CTL
PNRC1	0.653944	9.45277	4.02961	7.24564e-05	0.000240479	0.95125	3.96807	CD4_CTL
USP32	-0.841491	4.37996	-4.0294	7.24962e-05	0.000240536	1.16687	-3.96794	CD4_CTL
ANK3	-0.915266	4.64473	-4.02785	7.30464e-05	0.000242286	1.16515	-3.96614	CD4_CTL
DLG3	-0.908192	4.1773	-4.02755	7.31233e-05	0.000242466	1.18597	-3.96589	CD4_CTL
XRCC1	-0.846006	4.34458	-4.02692	7.32588e-05	0.00024284	1.16243	-3.96545	CD4_CTL
ANKS1A	-0.885848	4.34913	-4.02624	7.34061e-05	0.000243253	1.16509	-3.96497	CD4_CTL
RNF181	0.810515	6.03609	4.02673	7.34414e-05	0.000243295	1.10109	3.96485	CD4_CTL
ZNF571	-0.871866	4.15374	-4.02599	7.35009e-05	0.000243416	1.16442	-3.96466	CD4_CTL
ARPC3	0.660959	8.60443	4.0263	7.3572e-05	0.000243576	0.996011	3.96443	CD4_CTL
GMPPA	-0.879721	4.33533	-4.02468	7.38806e-05	0.000244522	1.15813	-3.96343	CD4_CTL
TCTA	-0.899716	4.46931	-4.02447	7.39662e-05	0.00024473	1.15459	-3.96315	CD4_CTL
FCGR3A	-0.885275	6.25015	-4.02291	7.44312e-05	0.000246192	1.05921	-3.96166	CD4_CTL
ATP7A	-0.916207	4.35624	-4.0225	7.45163e-05	0.000246397	1.1503	-3.96138	CD4_CTL
TTC33	-0.883199	4.54605	-4.02226	7.46731e-05	0.000246839	1.15136	-3.96088	CD4_CTL
RP3-428L16.2	-0.880329	4.05221	-4.02186	7.47547e-05	0.000247033	1.15778	-3.96062	CD4_CTL
LY75	-0.904383	4.28622	-4.02027	7.52642e-05	0.000248639	1.13196	-3.959	CD4_CTL
TRMT2B	-0.828122	4.39699	-4.01918	7.5551e-05	0.00024951	1.1249	-3.95809	CD4_CTL
HIVEP1	-0.885402	4.47722	-4.01856	7.57703e-05	0.000250157	1.13505	-3.9574	CD4_CTL
SLC38A5	-0.929692	4.17302	-4.01828	7.58463e-05	0.00025033	1.14619	-3.95716	CD4_CTL
PSMD8	0.713036	6.82209	4.01717	7.61877e-05	0.000251379	1.00272	3.95609	CD4_CTL
RP11-473M20.14	-0.926703	4.18443	-4.01706	7.62148e-05	0.000251391	1.13367	-3.956	CD4_CTL
URB1	-0.926104	4.00366	-4.01551	7.66647e-05	0.000252797	1.14124	-3.95459	CD4_CTL
FCHO1	-0.884068	4.22906	-4.01528	7.67696e-05	0.000253065	1.122	-3.95427	CD4_CTL
PPM1L	-0.879057	4.15025	-4.01487	7.68299e-05	0.000253186	1.11863	-3.95408	CD4_CTL
RNF213	0.685132	7.93873	4.01316	7.74198e-05	0.000255051	0.946925	3.95225	CD4_CTL
RAI1	-0.898284	4.23164	-4.0127	7.75103e-05	0.00025527	1.11649	-3.95197	CD4_CTL
METTL2A	-0.858248	4.38935	-4.01252	7.75538e-05	0.000255335	1.10074	-3.95184	CD4_CTL
C11orf80	-0.934713	4.09027	-4.01173	7.78611e-05	0.000256268	1.11784	-3.95089	CD4_CTL
CENPH	-0.918551	4.2532	-4.01113	7.80832e-05	0.00025692	1.12252	-3.95021	CD4_CTL
MED12	-0.859667	4.28068	-4.01074	7.81223e-05	0.000256969	1.11153	-3.95009	CD4_CTL
USP31	-0.887201	4.219	-4.00983	7.84232e-05	0.00025788	1.11276	-3.94917	CD4_CTL
MT-CYB	0.576478	12.1469	4.00952	7.85932e-05	0.000258359	0.77351	3.94865	CD4_CTL
RP11-138A9.2	0.769099	7.64466	4.01004	7.8618e-05	0.000258361	0.977816	3.94857	CD4_CTL
ZC3H12D	-0.92281	4.40693	-4.00745	7.91431e-05	0.000260007	1.07936	-3.94698	CD4_CTL
CALM1	0.655702	9.88638	4.00679	7.96649e-05	0.000261641	0.878311	3.94541	CD4_CTL
KIAA1324	-0.923396	4.03224	-4.00436	8.01772e-05	0.000263182	1.0899	-3.94387	CD4_CTL
UBXN10-AS1	-0.897533	4.41447	-4.00431	8.01835e-05	0.000263182	1.08654	-3.94385	CD4_CTL
PDE8A	-0.898389	4.34212	-4.00399	8.03335e-05	0.000263593	1.08683	-3.9434	CD4_CTL
VPS45	-0.896295	4.25001	-4.00337	8.05327e-05	0.000264166	1.09158	-3.94281	CD4_CTL
ZNF808	-0.878424	4.47441	-4.00257	8.07077e-05	0.000264595	1.07191	-3.94229	CD4_CTL
FTO	-0.900056	4.1738	-4.00254	8.07131e-05	0.000264595	1.07224	-3.94227	CD4_CTL
NPM1	0.63213	9.66821	4.00237	8.07655e-05	0.000264686	0.840929	3.94212	CD4_CTL
LETM2	-0.889024	4.36627	-4.00247	8.10169e-05	0.000265428	1.09371	-3.94137	CD4_CTL
RBAK	-0.868406	4.32855	-4.00134	8.12401e-05	0.000266078	1.08404	-3.94071	CD4_CTL
GCA	-0.902516	4.17182	-4.00043	8.13951e-05	0.000266504	1.06513	-3.94025	CD4_CTL
CCDC159	-0.91014	4.62386	-3.99995	8.16618e-05	0.000267296	1.06575	-3.93947	CD4_CTL
KLHL8	-0.86403	4.43719	-3.9994	8.17517e-05	0.000267508	1.05467	-3.93921	CD4_CTL
PRR3	-0.887382	4.32437	-3.99941	8.18384e-05	0.00026771	1.06046	-3.93895	CD4_CTL
INHBA	-0.936416	4.44253	-3.99864	8.21898e-05	0.000268777	1.07308	-3.93792	CD4_CTL
SON	0.678555	8.09127	3.99788	8.23113e-05	0.000269092	0.884085	3.93757	CD4_CTL
GLTPD1	-0.878686	4.09833	-3.99619	8.28446e-05	0.000270752	1.05936	-3.93602	CD4_CTL
ADCK4	-0.894506	4.20459	-3.99537	8.30761e-05	0.000271426	1.04652	-3.93535	CD4_CTL
RPL12	0.582861	11.5903	3.99378	8.36612e-05	0.000273254	0.7518	3.93366	CD4_CTL
ADO	-0.89837	4.30239	-3.99261	8.40302e-05	0.000274375	1.03701	-3.93261	CD4_CTL
ATP5E	0.653913	9.82782	3.99196	8.4306e-05	0.000275192	0.819353	3.93182	CD4_CTL
TFB1M	-0.874487	4.34272	-3.99145	8.43869e-05	0.000275308	1.03815	-3.93159	CD4_CTL
SNRPN	-0.81149	4.75123	-3.99156	8.43932e-05	0.000275308	1.00883	-3.93157	CD4_CTL
HLA-DPA1	0.766007	6.9297	3.99091	8.45903e-05	0.000275867	0.90882	3.93101	CD4_CTL
KEAP1	-0.841729	4.30925	-3.99083	8.46692e-05	0.00027604	1.02973	-3.93078	CD4_CTL
HDAC6	-0.848464	4.33673	-3.99071	8.46952e-05	0.000276041	1.02731	-3.93071	CD4_CTL
CHD1L	-0.900888	4.36399	-3.9906	8.49978e-05	0.000276942	1.05177	-3.92985	CD4_CTL
C7orf43	-0.906102	4.21253	-3.98936	8.51241e-05	0.000277269	1.04142	-3.9295	CD4_CTL
TBKBP1	-0.946337	4.17524	-3.98898	8.52701e-05	0.00027766	1.0405	-3.92908	CD4_CTL
RPL39L	-0.920598	4.23269	-3.98919	8.54755e-05	0.000278244	1.05223	-3.92851	CD4_CTL
RPTOR	-0.890312	4.44446	-3.98643	8.61263e-05	0.000280278	1.01903	-3.92668	CD4_CTL
N4BP2L2	0.673765	8.23194	3.98618	8.61648e-05	0.000280317	0.848182	3.92657	CD4_CTL
ZXDB	-0.940024	4.03696	-3.98598	8.62203e-05	0.000280413	1.02635	-3.92642	CD4_CTL
PBX2	-0.841493	4.64995	-3.98442	8.68023e-05	0.00028222	1.00125	-3.9248	CD4_CTL
TAF5	-0.848311	4.60236	-3.98422	8.68594e-05	0.000282319	0.987892	-3.92464	CD4_CTL
COMMD6	0.616368	9.01644	3.98381	8.70494e-05	0.000282851	0.805767	3.92411	CD4_CTL
PDE7A	0.759919	6.51183	3.98352	8.71141e-05	0.000282975	0.891421	3.92394	CD4_CTL
GEMIN8	-0.906982	4.10912	-3.98323	8.72176e-05	0.000283225	1.00955	-3.92365	CD4_CTL
PI4KA	-0.840548	4.54481	-3.98291	8.7341e-05	0.00028354	0.984468	-3.92331	CD4_CTL
ZNF407	-0.894426	4.50959	-3.9808	8.80831e-05	0.000285862	0.992139	-3.92127	CD4_CTL
SLC11A1	-0.887859	4.52073	-3.9805	8.83393e-05	0.000286607	1.00099	-3.92057	CD4_CTL
FCHSD1	-0.857738	4.29081	-3.97857	8.88843e-05	0.000288287	0.985803	-3.91909	CD4_CTL
KIAA0930	-0.860498	4.35613	-3.97706	8.94199e-05	0.000289936	0.971488	-3.91764	CD4_CTL
SLC30A6	-0.858038	4.14645	-3.97638	8.96299e-05	0.000290529	0.980198	-3.91707	CD4_CTL
ATXN7L2	-0.898294	4.01507	-3.97559	8.99126e-05	0.000291357	0.986698	-3.91632	CD4_CTL
GNB2L1	0.597726	10.9228	3.97465	9.0234e-05	0.00029231	0.699342	3.91545	CD4_CTL
MECP2	0.7427	6.45493	3.97431	9.03166e-05	0.000292489	0.856277	3.91523	CD4_CTL
RP4-575N6.4	-0.891128	4.28837	-3.97183	9.12777e-05	0.000295512	0.959643	-3.91268	CD4_CTL
TACC3	-0.855878	4.36108	-3.97128	9.14154e-05	0.000295868	0.955461	-3.91232	CD4_CTL
LDOC1L	-0.905901	4.27317	-3.97112	9.15252e-05	0.000296134	0.957853	-3.91203	CD4_CTL
RNMT	0.709073	6.95801	3.97069	9.16239e-05	0.000296363	0.83153	3.91177	CD4_CTL
COX5A	0.744275	6.86146	3.96981	9.19939e-05	0.00029747	0.826348	3.91079	CD4_CTL
CHD1	0.746461	7.51706	3.96971	9.21131e-05	0.000297765	0.820933	3.91048	CD4_CTL
GPR75-ASB3	-0.879542	4.20315	-3.96915	9.22334e-05	0.000298064	0.961152	-3.91016	CD4_CTL
LAPTM5	0.666477	8.81892	3.96877	9.24559e-05	0.000298646	0.770749	3.90958	CD4_CTL
GOLIM4	-0.922841	4.23857	-3.96842	9.24692e-05	0.000298646	0.944216	-3.90955	CD4_CTL
NAT6	-0.920766	4.16636	-3.96873	9.26015e-05	0.000298983	0.974185	-3.9092	CD4_CTL
2007-09-01	0.699756	8.26668	3.96877	9.2657e-05	0.000299071	0.80097	3.90906	CD4_CTL
RFXAP	-0.821268	4.66907	-3.96765	9.27328e-05	0.000299226	0.920126	-3.90886	CD4_CTL
COASY	-0.884281	4.38022	-3.96771	9.27682e-05	0.000299249	0.952486	-3.90877	CD4_CTL
FAM127A	-0.893447	4.31879	-3.9676	9.29133e-05	0.000299627	0.959419	-3.90839	CD4_CTL
FURIN	-0.85401	4.88396	-3.96718	9.29783e-05	0.000299746	0.930397	-3.90822	CD4_CTL
YWHAZ	0.659888	8.48223	3.9659	9.34762e-05	0.000301261	0.766741	3.90693	CD4_CTL
CTSL	-0.853686	4.96361	-3.96458	9.399e-05	0.000302825	0.913335	-3.9056	CD4_CTL
COLGALT2	-0.852868	4.15569	-3.96379	9.41804e-05	0.000303347	0.933903	-3.90512	CD4_CTL
BTBD9	-0.867454	4.3137	-3.96372	9.42443e-05	0.000303461	0.93791	-3.90495	CD4_CTL
ALG6	-0.862353	4.33062	-3.96215	9.48207e-05	0.000305226	0.931245	-3.90348	CD4_CTL
NEIL2	-0.924267	4.08246	-3.96195	9.49156e-05	0.000305439	0.943866	-3.90323	CD4_CTL
USP30-AS1	-0.900751	4.38986	-3.96141	9.51396e-05	0.000306068	0.93177	-3.90266	CD4_CTL
CCDC173	-0.893115	4.26082	-3.96128	9.52261e-05	0.000306254	0.938211	-3.90244	CD4_CTL
MAPK8IP3	-0.879257	4.44426	-3.96062	9.53542e-05	0.000306574	0.905439	-3.90212	CD4_CTL
CDCA7	-0.927398	4.11818	-3.95993	9.56601e-05	0.000307382	0.923351	-3.90134	CD4_CTL
LRRFIP1	0.664232	8.68128	3.96046	9.56633e-05	0.000307382	0.752791	3.90134	CD4_CTL
MYO1G	0.72436	6.66658	3.9591	9.59588e-05	0.000308239	0.799134	3.90059	CD4_CTL
TCF20	-0.804442	4.7768	-3.95794	9.63726e-05	0.000309446	0.876674	-3.89955	CD4_CTL
PARP6	-0.865134	4.43356	-3.95804	9.63925e-05	0.000309446	0.911455	-3.8995	CD4_CTL
MT-CO1	0.538477	12.8746	3.95793	9.64377e-05	0.000309498	0.562565	3.89938	CD4_CTL
ZNF426	-0.933622	4.31046	-3.9576	9.65803e-05	0.000309863	0.911713	-3.89903	CD4_CTL
CHKB	-0.863176	4.44001	-3.95609	9.71173e-05	0.000311492	0.894467	-3.89768	CD4_CTL
C3orf33	-0.88274	4.09053	-3.95575	9.72428e-05	0.000311801	0.910877	-3.89737	CD4_CTL
CHKA	-0.876327	4.25885	-3.95538	9.73931e-05	0.00031219	0.901221	-3.897	CD4_CTL
LINC00493	0.72256	6.86855	3.95487	9.76154e-05	0.000312741	0.771438	3.89644	CD4_CTL
RPL5	0.576836	11.1965	3.95468	9.76235e-05	0.000312741	0.612689	3.89642	CD4_CTL
UBA6-AS1	-0.898752	4.11253	-3.95464	9.76905e-05	0.000312861	0.914025	-3.89626	CD4_CTL
PINX1	-0.835227	4.48556	-3.95481	9.78632e-05	0.000313321	0.908989	-3.89583	CD4_CTL
SRRM1	0.688232	8.04076	3.95364	9.80981e-05	0.000313979	0.739644	3.89525	CD4_CTL
ZSCAN22	-0.911674	4.0086	-3.95355	9.81328e-05	0.000313995	0.917266	-3.89516	CD4_CTL
GTF2H2	-0.855851	4.78003	-3.95335	9.819e-05	0.000314084	0.865433	-3.89502	CD4_CTL
PIP5K1C	-0.834	4.4796	-3.95316	9.82813e-05	0.000314283	0.87631	-3.8948	CD4_CTL
SLFN13	-0.832901	4.78031	-3.95073	9.91575e-05	0.00031699	0.847583	-3.89264	CD4_CTL
SSBP1	0.731585	6.77131	3.95085	9.93877e-05	0.000317631	0.787889	3.89208	CD4_CTL
SLC23A2	-0.885766	4.20842	-3.9499	9.95325e-05	0.000317998	0.880672	-3.89173	CD4_CTL
ENOSF1	-0.77474	5.29492	-3.94721	0.000100576	0.000321237	0.816442	-3.8892	CD4_CTL
RP11-752G15.6	-0.870269	4.50555	-3.94719	0.000100642	0.00032135	0.871668	-3.88904	CD4_CTL
HLTF	-0.851217	4.55011	-3.94601	0.000101024	0.000322473	0.8571	-3.88812	CD4_CTL
FEN1	-0.826586	4.66492	-3.94527	0.000101431	0.000323677	0.856464	-3.88714	CD4_CTL
RPL37	0.574996	11.7808	3.94471	0.000101851	0.00032492	0.57764	3.88614	CD4_CTL
SYNJ1	-0.865213	4.3024	-3.94354	0.000102116	0.000325667	0.870344	-3.88551	CD4_CTL
HINT1	0.612247	9.1366	3.94308	0.00010225	0.000325998	0.642618	3.88519	CD4_CTL
ODF3B	-0.860194	4.18603	-3.94244	0.000102547	0.000326849	0.861812	-3.88448	CD4_CTL
ZNF100	-0.858545	4.18484	-3.94209	0.00010268	0.000327175	0.864701	-3.88417	CD4_CTL
C19orf43	0.654847	8.58622	3.94149	0.000102857	0.000327639	0.665687	3.88375	CD4_CTL
MRPL41	0.703571	6.67182	3.93808	0.000104307	0.000332161	0.718817	3.88035	CD4_CTL
PCBD2	-0.86371	4.22905	-3.93706	0.000104693	0.00033329	0.846258	-3.87945	CD4_CTL
NCOR1	0.664895	7.11736	3.93647	0.000104966	0.00033406	0.692888	3.87882	CD4_CTL
PIP4K2C	-0.859884	4.27449	-3.93628	0.000105025	0.000334148	0.839903	-3.87868	CD4_CTL
PAQR3	-0.859826	4.49699	-3.93582	0.000105356	0.000335102	0.83303	-3.87791	CD4_CTL
ZNF777	-0.856275	4.11126	-3.93489	0.000105555	0.000335528	0.837521	-3.87746	CD4_CTL
FAM3A	-0.848599	4.59187	-3.93515	0.00010556	0.000335528	0.824382	-3.87744	CD4_CTL
USP46	-0.843618	4.51995	-3.93482	0.000105585	0.000335528	0.805907	-3.87739	CD4_CTL
TREX1	-0.849483	4.60976	-3.93477	0.000105698	0.000335789	0.813276	-3.87712	CD4_CTL
EFNA4	-0.911382	4.18594	-3.93386	0.00010609	0.000336934	0.840654	-3.87622	CD4_CTL
C2orf76	-0.848468	4.48114	-3.93326	0.000106344	0.000337641	0.823307	-3.87564	CD4_CTL
IFT88	-0.842521	4.23749	-3.93241	0.000106591	0.000338279	0.8104	-3.87508	CD4_CTL
EIF2AK3	-0.876912	4.39993	-3.93248	0.000106608	0.000338279	0.805294	-3.87504	CD4_CTL
ZNF263	-0.84412	4.68085	-3.93212	0.000106788	0.000338747	0.7913	-3.87463	CD4_CTL
SFMBT1	-0.821378	4.56609	-3.92969	0.000107802	0.000341864	0.787819	-3.87232	CD4_CTL
SLC25A14	-0.874825	4.10485	-3.92785	0.000108606	0.00034431	0.812143	-3.87052	CD4_CTL
PPP1R18	0.735318	6.31882	3.92755	0.00010869	0.000344477	0.692449	3.87032	CD4_CTL
TFE3	-0.861487	4.25872	-3.9259	0.000109519	0.000346999	0.793332	-3.86847	CD4_CTL
IL1A	-0.893368	4.39508	-3.926	0.000109617	0.000347209	0.807858	-3.86825	CD4_CTL
RP11-345P4.9	-0.872431	4.26862	-3.92517	0.000109724	0.000347443	0.787127	-3.86802	CD4_CTL
RBM19	-0.82578	4.5765	-3.92464	0.000109971	0.000348122	0.770508	-3.86747	CD4_CTL
AP000783.1	-0.872276	4.48865	-3.92398	0.000110264	0.000348945	0.777465	-3.86682	CD4_CTL
ZNF880	-0.856987	4.27659	-3.92119	0.000111429	0.0003525	0.773192	-3.86426	CD4_CTL
TMCC1	-0.864784	4.25812	-3.92126	0.000111453	0.0003525	0.788997	-3.8642	CD4_CTL
RNF121	-0.845114	4.43121	-3.92106	0.00011161	0.000352891	0.765287	-3.86386	CD4_CTL
RP11-204M4.2	-0.896228	4.09519	-3.92082	0.000111766	0.000353281	0.797866	-3.86352	CD4_CTL
RNF40	-0.794906	4.6103	-3.92018	0.000111946	0.000353745	0.747864	-3.86312	CD4_CTL
PCGF6	-0.864568	4.45391	-3.91936	0.000112271	0.000354669	0.757561	-3.86242	CD4_CTL
RELL2	-0.899591	4.10054	-3.91922	0.000112369	0.000354874	0.788835	-3.8622	CD4_CTL
BBS4	-0.848965	4.27059	-3.91712	0.000113319	0.000357768	0.756838	-3.86015	CD4_CTL
MSN	0.686399	7.60353	3.91625	0.000113668	0.000358762	0.599318	3.8594	CD4_CTL
ANKRD9	-0.896326	4.31234	-3.91533	0.000114114	0.000360063	0.763697	-3.85844	CD4_CTL
RAB30	-0.870148	4.38092	-3.91406	0.000114562	0.000361372	0.736391	-3.85748	CD4_CTL
ZNF25	-0.892702	4.089	-3.91366	0.000114847	0.00036206	0.76827	-3.85687	CD4_CTL
SELO	-0.854131	4.45032	-3.91344	0.000114848	0.00036206	0.740449	-3.85687	CD4_CTL
C14orf93	-0.878041	3.97306	-3.91348	0.00011489	0.000362085	0.765815	-3.85678	CD4_CTL
MTOR	-0.854818	4.3446	-3.91254	0.000115272	0.000363183	0.749133	-3.85597	CD4_CTL
C22orf46	-0.841785	4.42483	-3.91244	0.000115364	0.000363366	0.730744	-3.85577	CD4_CTL
LYRM9	-0.868596	4.38147	-3.91261	0.000115489	0.000363646	0.762154	-3.85551	CD4_CTL
EOGT	-0.860829	4.05611	-3.91208	0.000115522	0.000363646	0.75226	-3.85544	CD4_CTL
DOPEY1	-0.872625	4.37634	-3.91065	0.000116137	0.000365477	0.726476	-3.85414	CD4_CTL
FCN1	-0.852536	4.57183	-3.91055	0.000116305	0.000365896	0.738884	-3.85379	CD4_CTL
ISOC2	-0.872701	4.30164	-3.90966	0.00011656	0.000366578	0.738135	-3.85325	CD4_CTL
ARL6IP4	0.694759	7.65747	3.90959	0.00011659	0.000366578	0.570067	3.85319	CD4_CTL
ZNF468	-0.855123	4.39272	-3.90932	0.000116854	0.0003673	0.740481	-3.85263	CD4_CTL
RBM43	-0.859155	4.32985	-3.90849	0.000117124	0.000368041	0.719481	-3.85207	CD4_CTL
NFRKB	-0.84929	4.36219	-3.90799	0.000117431	0.000368897	0.722396	-3.85143	CD4_CTL
NCR3	-0.872274	5.04368	-3.90755	0.000117558	0.000369187	0.688378	-3.85116	CD4_CTL
EMILIN2	-0.853703	4.25955	-3.90687	0.000117887	0.000370113	0.73123	-3.85048	CD4_CTL
SYTL3	0.696767	7.79465	3.90382	0.000119291	0.000374386	0.561469	3.84758	CD4_CTL
ZDHHC21	-0.8426	4.4293	-3.90368	0.000119319	0.000374386	0.707992	-3.84752	CD4_CTL
TPK1	-0.882826	4.37844	-3.90155	0.000120534	0.000378089	0.716341	-3.84504	CD4_CTL
ORC2	-0.841256	4.54588	-3.90089	0.000120629	0.000378275	0.680801	-3.84484	CD4_CTL
NME2	-0.875156	4.08608	-3.90092	0.000120742	0.000378436	0.709402	-3.84462	CD4_CTL
CROCC	-0.87274	4.21758	-3.90124	0.000120751	0.000378436	0.723006	-3.8446	CD4_CTL
CWF19L1	-0.811121	4.59041	-3.89951	0.000121337	0.00038016	0.67599	-3.84341	CD4_CTL
C12orf4	-0.854933	4.15736	-3.89874	0.000121707	0.000381207	0.695904	-3.84266	CD4_CTL
ARHGAP21	-0.848064	4.36764	-3.89785	0.000122236	0.000382754	0.681158	-3.8416	CD4_CTL
OST4	0.626271	9.02028	3.89762	0.000122275	0.000382762	0.481787	3.84152	CD4_CTL
ELOVL6	-0.92135	4.08919	-3.89698	0.000122565	0.000383538	0.706718	-3.84094	CD4_CTL
DDIT4	0.702836	8.04505	3.8971	0.000122594	0.000383538	0.536375	3.84088	CD4_CTL
OAS2	-0.880042	4.91821	-3.89698	0.000122769	0.000383973	0.681425	-3.84053	CD4_CTL
CCRL2	-0.866974	4.20009	-3.89625	0.000122885	0.000384222	0.697137	-3.8403	CD4_CTL
DGCR6	-0.890767	4.32451	-3.89604	0.000123032	0.000384569	0.681883	-3.84	CD4_CTL
CD4	0.858202	5.25836	3.89454	0.000123755	0.000386718	0.631927	3.83857	CD4_CTL
TMA7	0.616276	9.42439	3.89464	0.000123826	0.000386826	0.478451	3.83842	CD4_CTL
DHRS13	-0.873443	4.20996	-3.89421	0.000123897	0.000386935	0.678633	-3.83828	CD4_CTL
PCYOX1	-0.830038	4.33762	-3.89335	0.000124268	0.000387979	0.669926	-3.83755	CD4_CTL
FTL	0.561945	11.1345	3.89276	0.000124523	0.00038866	0.37629	3.83705	CD4_CTL
HIST4H4	-0.888046	4.06752	-3.8922	0.000124897	0.000389716	0.681378	-3.83631	CD4_CTL
CASP10	-0.80249	4.6972	-3.89094	0.000125412	0.000391209	0.637993	-3.8353	CD4_CTL
NUP37	-0.869075	4.46673	-3.89078	0.000125526	0.000391448	0.649712	-3.83508	CD4_CTL
TRAPPC13	-0.840765	4.36734	-3.89032	0.000125781	0.000392131	0.656301	-3.83458	CD4_CTL
RIN3	-0.798764	5.00619	-3.89001	0.000125898	0.000392381	0.62488	-3.83435	CD4_CTL
UCP2	0.770622	6.82586	3.88869	0.000126776	0.000395001	0.55399	3.83264	CD4_CTL
WEE1	-0.840544	4.31571	-3.88762	0.000127131	0.000395992	0.644208	-3.83195	CD4_CTL
RAB40B	-0.87002	4.19444	-3.88699	0.000127428	0.000396802	0.664049	-3.83138	CD4_CTL
STK32C	-0.865307	4.26504	-3.88673	0.000127523	0.000396981	0.658753	-3.83119	CD4_CTL
FCGRT	-0.832871	4.7471	-3.88641	0.000127694	0.000397397	0.635014	-3.83086	CD4_CTL
UBXN2B	-0.865415	4.36839	-3.88535	0.000128303	0.000399176	0.640855	-3.82969	CD4_CTL
IMPACT	-0.865271	4.11104	-3.8847	0.000128583	0.000399932	0.660642	-3.82916	CD4_CTL
MARCKS	-0.869511	4.74483	-3.88503	0.000128846	0.000400632	0.649937	-3.82865	CD4_CTL
ORAI3	-0.876509	4.15465	-3.88361	0.00012912	0.000401368	0.651558	-3.82813	CD4_CTL
AQP9	-0.858757	4.34803	-3.88366	0.000129241	0.000401628	0.655683	-3.8279	CD4_CTL
DLEU1	-0.851242	4.37629	-3.88149	0.000130178	0.000404421	0.623137	-3.82612	CD4_CTL
SRSF7	0.632298	9.36456	3.88133	0.00013044	0.000405119	0.431156	3.82563	CD4_CTL
ASPH	-0.888564	4.28782	-3.88074	0.000130526	0.000405231	0.634923	-3.82546	CD4_CTL
PTGES3	0.652651	7.43295	3.88082	0.000130552	0.000405231	0.489883	3.82541	CD4_CTL
RABL3	-0.83637	4.45488	-3.88043	0.000130799	0.00040588	0.612898	-3.82495	CD4_CTL
PLK3	0.680847	7.06269	3.8799	0.000131072	0.000406608	0.489114	3.82444	CD4_CTL
SMIM8	-0.845784	4.39345	-3.87928	0.000131246	0.000407029	0.611927	-3.82411	CD4_CTL
ZNF552	-0.913825	4.01609	-3.87929	0.000131324	0.000407043	0.634076	-3.82396	CD4_CTL
MAD2L1	-0.865125	4.1738	-3.87915	0.000131326	0.000407043	0.633534	-3.82396	CD4_CTL
RP11-166O4.6	-0.839943	4.38474	-3.87928	0.000131439	0.000407275	0.614742	-3.82375	CD4_CTL
OSGIN2	-0.848803	4.45399	-3.87841	0.000131714	0.000408007	0.617383	-3.82323	CD4_CTL
MICA	-0.861931	4.35169	-3.87787	0.000132051	0.000408935	0.613034	-3.8226	CD4_CTL
DHCR7	-0.908566	4.33473	-3.87734	0.000132314	0.00040963	0.610723	-3.82211	CD4_CTL
ADAM9	-0.845591	4.30128	-3.87721	0.000132358	0.000409647	0.609578	-3.82203	CD4_CTL
HOPX	0.76753	7.94943	3.87768	0.00013259	0.000410244	0.47421	3.8216	CD4_CTL
RPL7L1	0.741314	6.39914	3.8762	0.000132873	0.000411003	0.510434	3.82107	CD4_CTL
RPS5	0.596291	10.9547	3.87464	0.000133745	0.000413581	0.326624	3.81946	CD4_CTL
MINA	-0.855491	4.13101	-3.87357	0.000134273	0.000415093	0.61131	-3.81849	CD4_CTL
NEK8	-0.898529	4.14091	-3.8735	0.000134321	0.000415122	0.616834	-3.8184	CD4_CTL
MLLT11	-0.908457	4.25537	-3.87321	0.000134534	0.00041566	0.615186	-3.81801	CD4_CTL
CSGALNACT1	-0.842113	4.19744	-3.87229	0.000134871	0.00041658	0.593801	-3.81739	CD4_CTL
TJAP1	-0.851741	4.32593	-3.87204	0.000134997	0.000416788	0.586998	-3.81716	CD4_CTL
ALKBH8	-0.860983	4.08337	-3.87211	0.000135017	0.000416788	0.60397	-3.81712	CD4_CTL
FKRP	-0.904705	4.22685	-3.87146	0.000135371	0.000417763	0.606992	-3.81648	CD4_CTL
PDE4B	0.715475	7.09715	3.87073	0.000135757	0.000418832	0.45326	3.81577	CD4_CTL
CD28	-0.888955	4.53449	-3.86978	0.000136192	0.000420054	0.578914	-3.81498	CD4_CTL
LPCAT4	-0.876093	4.21622	-3.86982	0.000136266	0.000420159	0.594963	-3.81485	CD4_CTL
HAGHL	-0.878155	4.34975	-3.86876	0.000136852	0.000421845	0.594967	-3.81379	CD4_CTL
SCYL3	-0.887635	4.16107	-3.86855	0.000136894	0.000421854	0.587249	-3.81371	CD4_CTL
UBL3	0.715734	6.31659	3.86788	0.000137199	0.000422671	0.471147	3.81316	CD4_CTL
BOLA1	-0.869282	4.16015	-3.8665	0.000138066	0.00042522	0.597157	-3.81161	CD4_CTL
SLC9A9	-0.874525	4.39379	-3.86597	0.000138249	0.000425662	0.577774	-3.81128	CD4_CTL
SH3GLB2	-0.828273	4.64851	-3.86509	0.000138814	0.000427277	0.553234	-3.81027	CD4_CTL
NINJ2	-0.877531	4.05438	-3.86444	0.000139121	0.0004281	0.577458	-3.80973	CD4_CTL
FASN	-0.856468	4.3608	-3.86367	0.000139463	0.000429026	0.555204	-3.80912	CD4_CTL
CYBA	0.62942	9.52136	3.86283	0.000139975	0.000430479	0.331516	3.80821	CD4_CTL
CXorf40A	-0.840108	4.53646	-3.86189	0.000140539	0.00043209	0.551274	-3.80722	CD4_CTL
HNRNPH3	0.70104	6.45201	3.86169	0.000140626	0.000432167	0.446541	3.80707	CD4_CTL
TAPBPL	-0.85046	4.77205	-3.86168	0.000140645	0.000432167	0.547908	-3.80703	CD4_CTL
ESR2	-0.89097	4.11253	-3.86147	0.000140715	0.000432257	0.561333	-3.80691	CD4_CTL
CDC16	-0.819149	4.43334	-3.86088	0.000141025	0.000433084	0.54439	-3.80636	CD4_CTL
SMARCAL1	-0.915982	4.08768	-3.86064	0.000141188	0.000433461	0.574135	-3.80608	CD4_CTL
RNF11	0.754564	6.04614	3.86067	0.000141232	0.000433471	0.482933	3.806	CD4_CTL
GNB2	0.732652	6.33689	3.86006	0.000141501	0.000434172	0.462835	3.80553	CD4_CTL
RARG	-0.885801	4.34206	-3.85997	0.000141708	0.000434683	0.566412	-3.80517	CD4_CTL
ANKRD27	-0.812467	4.45905	-3.85783	0.000142657	0.000437468	0.530214	-3.80352	CD4_CTL
SSR4	0.619663	8.3296	3.85769	0.000142737	0.000437588	0.356055	3.80338	CD4_CTL
PTPN2	0.700227	6.5505	3.85763	0.00014279	0.000437625	0.425732	3.80328	CD4_CTL
BBS7	-0.854134	4.34603	-3.85742	0.000143018	0.000438199	0.555073	-3.80289	CD4_CTL
ANGPT2	-0.846536	4.37986	-3.85649	0.000143431	0.000439337	0.528132	-3.80218	CD4_CTL
SMPD2	-0.844949	4.38174	-3.85578	0.000143887	0.000440498	0.528601	-3.80139	CD4_CTL
SPOCK2	0.706962	7.82388	3.85625	0.000143892	0.000440498	0.404148	3.80138	CD4_CTL
INPP4B	-0.881819	4.90967	-3.85423	0.000145301	0.000444683	0.528161	-3.79897	CD4_CTL
C1orf228	-0.906115	4.18294	-3.85148	0.000146294	0.000447594	0.537003	-3.79728	CD4_CTL
SLC37A3	-0.806777	4.68549	-3.85088	0.000146658	0.000448523	0.498454	-3.79666	CD4_CTL
GOLGB1	0.671846	7.284	3.85094	0.000146711	0.000448523	0.393539	3.79657	CD4_CTL
KDELC2	-0.8505	4.30687	-3.85058	0.000146724	0.000448523	0.508581	-3.79655	CD4_CTL
MED9	-0.837422	4.26795	-3.85024	0.000146956	0.000449103	0.513858	-3.79616	CD4_CTL
CTA-445C9.15	-0.867365	4.37299	-3.85023	0.000147057	0.000449286	0.527384	-3.79599	CD4_CTL
RP11-291B21.2	-0.917738	4.17182	-3.84974	0.0001473	0.000449899	0.522743	-3.79558	CD4_CTL
AP4B1	-0.857473	4.3745	-3.84938	0.00014741	0.000450105	0.502331	-3.79539	CD4_CTL
HSCB	-0.876777	4.42209	-3.84924	0.000147557	0.000450426	0.51965	-3.79515	CD4_CTL
SNRPD2	0.656481	8.50339	3.84892	0.000147965	0.000451543	0.350175	3.79446	CD4_CTL
TRIM62	-0.872654	4.13179	-3.84775	0.000148474	0.000452966	0.529787	-3.79361	CD4_CTL
SLC12A9	-0.849829	4.53165	-3.84764	0.000148588	0.000453184	0.491896	-3.79342	CD4_CTL
SLC4A2	-0.83662	4.23322	-3.84573	0.000149588	0.000456105	0.504068	-3.79175	CD4_CTL
KDM5D	-0.893499	4.30341	-3.84449	0.000150479	0.000458691	0.516484	-3.79028	CD4_CTL
SLC25A5	0.673594	7.7003	3.84366	0.000150707	0.000459254	0.328219	3.7899	CD4_CTL
TMEM185A	-0.850904	4.45614	-3.84354	0.000150918	0.000459766	0.499026	-3.78955	CD4_CTL
IKBKE	-0.90976	4.56429	-3.84324	0.000151194	0.000460475	0.49886	-3.7891	CD4_CTL
DOCK8	0.702004	6.30537	3.84181	0.000151899	0.00046249	0.377817	3.78794	CD4_CTL
IL23A	-0.892267	4.58404	-3.84152	0.000151998	0.000462662	0.480917	-3.78778	CD4_CTL
TRIM35	-0.886267	4.08727	-3.84153	0.000152056	0.000462706	0.507683	-3.78769	CD4_CTL
RBM15	-0.819526	4.6516	-3.84129	0.000152129	0.000462778	0.468211	-3.78757	CD4_CTL
FBXO4	-0.832006	4.44602	-3.84129	0.000152166	0.000462778	0.483942	-3.78751	CD4_CTL
MRPL33	0.70136	6.57904	3.84107	0.000152326	0.000463132	0.366934	3.78725	CD4_CTL
RFX3	-0.867605	4.23971	-3.84064	0.000152475	0.000463454	0.478308	-3.787	CD4_CTL
SNRPG	0.671082	7.52042	3.8381	0.00015413	0.00046835	0.336785	3.78432	CD4_CTL
ARV1	-0.881451	4.21732	-3.83624	0.000155134	0.000471267	0.476328	-3.7827	CD4_CTL
DOPEY2	-0.862001	4.31323	-3.83681	0.00015518	0.000471273	0.490569	-3.78263	CD4_CTL
CDC42SE1	0.671592	7.36198	3.83628	0.000155242	0.000471327	0.318915	3.78253	CD4_CTL
DNASE1	-0.854828	4.24426	-3.83477	0.000156085	0.000473752	0.47637	-3.78118	CD4_CTL
ATP13A1	-0.83035	4.4339	-3.83463	0.000156185	0.000473922	0.47025	-3.78102	CD4_CTL
TAF9B	-0.880188	4.22463	-3.83438	0.000156315	0.000474179	0.462388	-3.78082	CD4_CTL
ARSA	-0.845245	4.49483	-3.83348	0.000156751	0.000475367	0.45117	-3.78012	CD4_CTL
BRPF1	-0.818008	4.29817	-3.83334	0.00015685	0.000475535	0.448109	-3.77996	CD4_CTL
NUP155	-0.824575	4.32845	-3.83163	0.000157932	0.000478678	0.445751	-3.77825	CD4_CTL
BEST1	-0.82045	4.36278	-3.83132	0.000158171	0.000479266	0.445237	-3.77788	CD4_CTL
ZNF598	-0.860006	4.31641	-3.83042	0.000158627	0.000480511	0.450172	-3.77716	CD4_CTL
COX7C	0.624808	9.46573	3.83095	0.000158772	0.000480814	0.254664	3.77693	CD4_CTL
SIL1	-0.852679	4.47358	-3.83036	0.000158839	0.000480883	0.452506	-3.77683	CD4_CTL
DNAJA1	0.721042	8.04217	3.8301	0.000159113	0.000481575	0.294791	3.7764	CD4_CTL
BPNT1	-0.852539	4.1774	-3.82895	0.000159616	0.00048296	0.445552	-3.77561	CD4_CTL
DCAF17	-0.839092	4.29364	-3.82827	0.000159977	0.000483915	0.43676	-3.77505	CD4_CTL
TCEAL4	-0.83895	4.45301	-3.82732	0.000160523	0.000485431	0.430606	-3.7742	CD4_CTL
RPL17	0.609268	9.51251	3.82683	0.000160983	0.000486569	0.223318	3.77349	CD4_CTL
PPM1N	-0.845363	4.35317	-3.82679	0.000160991	0.000486569	0.442074	-3.77347	CD4_CTL
HERC3	-0.789933	4.64058	-3.82627	0.000161293	0.000487346	0.417146	-3.773	CD4_CTL
F8	-0.842405	4.0623	-3.82576	0.000161582	0.000488079	0.448767	-3.77256	CD4_CTL
KLHL21	-0.795261	4.9318	-3.82531	0.000161767	0.000488502	0.387454	-3.77227	CD4_CTL
HOOK2	-0.850584	4.35396	-3.82308	0.00016345	0.000493443	0.439856	-3.76969	CD4_CTL
PACS2	-0.861011	4.24078	-3.82153	0.00016417	0.000495477	0.412124	-3.76859	CD4_CTL
SLC9B2	-0.865043	4.43177	-3.82107	0.000164518	0.000496387	0.403979	-3.76806	CD4_CTL
METTL14	-0.820244	4.82312	-3.82076	0.000164798	0.000496996	0.380863	-3.76764	CD4_CTL
TMEM66	0.6136	9.58951	3.82097	0.000164813	0.000496996	0.206789	3.76762	CD4_CTL
AC092580.4	0.763247	6.4704	3.82028	0.000165037	0.000497532	0.299211	3.76728	CD4_CTL
TARBP1	-0.834872	4.30385	-3.82005	0.000165251	0.000498036	0.425437	-3.76695	CD4_CTL
CCNG2	-0.849055	4.53144	-3.81898	0.000165963	0.000500041	0.41117	-3.76588	CD4_CTL
AREL1	-0.866229	4.33415	-3.81799	0.000166492	0.000501495	0.41308	-3.76508	CD4_CTL
ZFP36L1	0.667405	7.75478	3.81781	0.000166661	0.000501767	0.253384	3.76483	CD4_CTL
HDDC3	-0.837113	4.36459	-3.81838	0.000166676	0.000501767	0.425692	-3.76481	CD4_CTL
CDK2AP1	-0.854131	4.23145	-3.8172	0.000166895	0.000502283	0.392892	-3.76448	CD4_CTL
ZNF692	-0.886486	4.09651	-3.81698	0.000167282	0.000503306	0.426293	-3.7639	CD4_CTL
HMGB1	0.612289	9.42714	3.81738	0.000167383	0.00050347	0.209778	3.76375	CD4_CTL
BAHD1	-0.825891	4.19864	-3.81499	0.000168404	0.000506396	0.393714	-3.76223	CD4_CTL
SPI1	-0.845892	4.29153	-3.81479	0.00016885	0.000507596	0.415177	-3.76157	CD4_CTL
WRN	-0.820453	4.71021	-3.81202	0.000170277	0.000511731	0.358309	-3.75946	CD4_CTL
FUNDC1	-0.830308	4.31736	-3.81188	0.000170366	0.000511731	0.372761	-3.75933	CD4_CTL
MIOS	-0.793462	4.66176	-3.81199	0.000170369	0.000511731	0.357385	-3.75933	CD4_CTL
DDX46	0.672082	7.24826	3.8122	0.000170579	0.000512215	0.268155	3.75902	CD4_CTL
RRAS	-0.849986	4.18989	-3.81023	0.000171433	0.000514637	0.385459	-3.75777	CD4_CTL
TTF2	-0.846723	4.205	-3.80967	0.000171796	0.000515581	0.370029	-3.75724	CD4_CTL
FUT8	-0.851993	4.65181	-3.80979	0.000172104	0.00051636	0.376534	-3.75679	CD4_CTL
PGM2L1	-0.784743	4.8334	-3.80909	0.000172178	0.000516437	0.332528	-3.75669	CD4_CTL
ZNF574	-0.835243	4.28607	-3.80889	0.000172413	0.000516997	0.375861	-3.75635	CD4_CTL
RPL23	0.589627	10.4737	3.80868	0.000172694	0.000517694	0.125666	3.75594	CD4_CTL
MTMR1	-0.819062	4.35767	-3.80798	0.000172916	0.000518214	0.354667	-3.75562	CD4_CTL
COG7	-0.805638	4.29813	-3.80785	0.000173038	0.000518435	0.362373	-3.75544	CD4_CTL
SERF2	0.604174	10.0016	3.80833	0.000173142	0.0005186	0.14906	3.75529	CD4_CTL
FAM168A	-0.848706	4.11145	-3.80149	0.00017735	0.000531057	0.347929	-3.74927	CD4_CTL
TMEM209	-0.813844	4.43707	-3.8014	0.000177426	0.000531136	0.335583	-3.74916	CD4_CTL
CASK	-0.844746	4.38177	-3.80048	0.000178058	0.000532877	0.336763	-3.74827	CD4_CTL
GTF3C2	-0.8266	4.50062	-3.79918	0.00017889	0.000535218	0.318548	-3.7471	CD4_CTL
DHX57	-0.851257	4.50868	-3.7991	0.000179007	0.000535339	0.319171	-3.74694	CD4_CTL
MIER3	-0.866375	4.33405	-3.79895	0.000179031	0.000535339	0.339686	-3.7469	CD4_CTL
APEX2	-0.815763	4.3621	-3.79909	0.00017922	0.000535756	0.350733	-3.74664	CD4_CTL
PPME1	-0.80377	4.40741	-3.79832	0.000179444	0.000536276	0.318809	-3.74632	CD4_CTL
GNA12	-0.825447	4.31775	-3.79805	0.000179631	0.000536619	0.321438	-3.74606	CD4_CTL
STXBP5	-0.878965	4.22518	-3.79812	0.00017966	0.000536619	0.33592	-3.74602	CD4_CTL
SLC9A6	-0.821858	4.26039	-3.79702	0.000180345	0.000538515	0.332194	-3.74507	CD4_CTL
RGP1	-0.819256	4.6423	-3.79665	0.000180701	0.000539428	0.31535	-3.74457	CD4_CTL
SMURF1	-0.803084	4.34975	-3.79564	0.000181398	0.000541357	0.312932	-3.74361	CD4_CTL
ADCK5	-0.867742	4.13852	-3.79438	0.000182282	0.000543842	0.33199	-3.74239	CD4_CTL
FLCN	-0.85297	4.30717	-3.79362	0.00018289	0.000545394	0.329084	-3.74155	CD4_CTL
PTPN7	0.683926	7.58663	3.79343	0.000182904	0.000545394	0.169297	3.74153	CD4_CTL
ZNF700	-0.85219	4.16569	-3.79292	0.000183245	0.00054616	0.330295	-3.74106	CD4_CTL
BNIP3	-0.838776	4.70817	-3.79334	0.000183263	0.00054616	0.315742	-3.74104	CD4_CTL
IKBKAP	-0.864101	4.25095	-3.79246	0.000183537	0.000546825	0.305146	-3.74066	CD4_CTL
MT-ND1	0.53601	11.4096	3.7924	0.000183688	0.000547122	0.0140743	3.74045	CD4_CTL
GMDS	-0.829989	4.3341	-3.79282	0.000183742	0.000547131	0.33291	-3.74038	CD4_CTL
KIAA0141	-0.802479	4.62542	-3.78965	0.000185493	0.000552189	0.275877	-3.738	CD4_CTL
UBXN1	0.616935	7.97194	3.78832	0.000186444	0.000554866	0.120348	3.73671	CD4_CTL
EEF2	0.577925	9.83636	3.78782	0.000186934	0.00055617	0.0556796	3.73605	CD4_CTL
SNX16	-0.849475	4.20501	-3.78688	0.0001876	0.000557997	0.306795	-3.73515	CD4_CTL
PYROXD2	-0.864333	4.14006	-3.78656	0.000187745	0.000558238	0.306447	-3.73496	CD4_CTL
SREBF1	-0.813863	4.47209	-3.78644	0.000187786	0.000558238	0.271513	-3.73491	CD4_CTL
KIAA1377	-0.831038	4.37939	-3.78593	0.000188168	0.000559218	0.276711	-3.73439	CD4_CTL
CCNH	0.699126	6.9381	3.78494	0.000188965	0.000561431	0.148893	3.73333	CD4_CTL
RCAN1	-0.840577	4.04304	-3.78473	0.000189068	0.000561581	0.295874	-3.73319	CD4_CTL
BRAT1	-0.842974	4.18546	-3.78396	0.000189577	0.000562937	0.279461	-3.73252	CD4_CTL
GTF2IRD2	-0.832575	4.35577	-3.78303	0.000190359	0.000565101	0.273526	-3.73148	CD4_CTL
OMA1	-0.831849	4.36099	-3.78328	0.000190563	0.000565552	0.300262	-3.73121	CD4_CTL
TESPA1	-0.763453	4.87988	-3.7823	0.000190863	0.000566283	0.242183	-3.73081	CD4_CTL
GATC	-0.828948	4.15905	-3.78172	0.000191275	0.000567265	0.277006	-3.73027	CD4_CTL
RNF214	-0.815849	4.31076	-3.78163	0.0001913	0.000567265	0.27898	-3.73024	CD4_CTL
RPA3-AS1	-0.818386	4.41561	-3.78009	0.000192396	0.000570358	0.251398	-3.7288	CD4_CTL
RPL13	0.529088	13.1107	3.77914	0.000193226	0.00057266	-0.107408	3.72771	CD4_CTL
RAB27B	-0.835181	4.2719	-3.77875	0.000193381	0.000572959	0.257342	-3.72751	CD4_CTL
KDM4A	-0.778524	4.42862	-3.77819	0.000193795	0.000573917	0.246807	-3.72697	CD4_CTL
TMEM129	-0.802527	4.55754	-3.77834	0.000193812	0.000573917	0.247411	-3.72695	CD4_CTL
CA11	-0.85484	4.30282	-3.77829	0.000193913	0.000574057	0.260344	-3.72682	CD4_CTL
DBP	-0.809793	4.48037	-3.7776	0.000194636	0.000576039	0.269504	-3.72588	CD4_CTL
OGFOD2	-0.863857	4.00476	-3.77709	0.000194752	0.000576223	0.271619	-3.72573	CD4_CTL
ZFYVE1	-0.810123	4.43365	-3.77701	0.000195001	0.000576798	0.270824	-3.72541	CD4_CTL
PPP2CB	-0.816733	4.59682	-3.77539	0.000195876	0.000579226	0.22667	-3.72428	CD4_CTL
ADAM19	-0.861408	4.30684	-3.77479	0.000196428	0.000580698	0.24804	-3.72357	CD4_CTL
ARL17B	-0.850346	4.19471	-3.77416	0.000196908	0.000581956	0.255911	-3.72295	CD4_CTL
RBM3	0.634659	8.40327	3.77348	0.00019755	0.000583692	0.0773494	3.72213	CD4_CTL
GLI4	-0.824935	4.36734	-3.77297	0.000197811	0.000584303	0.240081	-3.7218	CD4_CTL
C12orf5	-0.757279	4.84908	-3.7723	0.000198412	0.000585915	0.203115	-3.72103	CD4_CTL
RAB24	-0.840972	4.4189	-3.77194	0.000198626	0.000586386	0.244968	-3.72076	CD4_CTL
PCSK7	0.680585	7.22658	3.77168	0.00019881	0.000586766	0.109075	3.72052	CD4_CTL
HECTD3	-0.799555	4.20849	-3.77126	0.000199077	0.000587392	0.23754	-3.72019	CD4_CTL
TSPAN3	-0.81635	4.45376	-3.77048	0.000199576	0.000588701	0.23021	-3.71955	CD4_CTL
UFC1	0.640318	7.37634	3.76955	0.000200286	0.000590633	0.0754429	3.71866	CD4_CTL
PAPSS1	-0.837765	4.35888	-3.76984	0.000200544	0.000591231	0.252542	-3.71833	CD4_CTL
PTMA	0.550044	11.9593	3.76968	0.000201166	0.0005929	-0.0516776	3.71755	CD4_CTL
RPS12	0.535064	12.9061	3.76777	0.00020169	0.000594283	-0.132094	3.71689	CD4_CTL
TMEM150A	-0.802447	4.3974	-3.76762	0.000201969	0.000594941	0.218224	-3.71654	CD4_CTL
RP11-629O1.2	-0.868717	4.21732	-3.76666	0.000202586	0.000596593	0.220306	-3.71577	CD4_CTL
NBAS	-0.831098	4.63992	-3.76662	0.000202856	0.000597222	0.19655	-3.71543	CD4_CTL
GPATCH3	-0.805068	4.59158	-3.76546	0.000203423	0.000598729	0.192146	-3.71473	CD4_CTL
RPL28	0.541511	12.3454	3.76428	0.00020444	0.000601555	-0.127826	3.71347	CD4_CTL
CREM	0.711185	9.45983	3.76523	0.000204599	0.000601857	0.0301414	3.71327	CD4_CTL
TRIM14	-0.754957	4.91565	-3.763	0.00020534	0.000603871	0.166734	-3.71235	CD4_CTL
KMT2E	0.625861	8.50849	3.76247	0.000205824	0.000605129	0.0233622	3.71176	CD4_CTL
MCAT	-0.846295	4.22157	-3.76038	0.000207517	0.000609937	0.206419	-3.70969	CD4_CTL
PMM2	-0.788934	4.4793	-3.76014	0.000207584	0.000609966	0.180831	-3.7096	CD4_CTL
NDUFA4	0.632948	8.08453	3.75916	0.000208355	0.000612064	0.0113417	3.70866	CD4_CTL
MTFR1L	-0.763859	4.54723	-3.75635	0.00021059	0.00061846	0.161913	-3.70596	CD4_CTL
NAA50	0.726641	6.73462	3.75637	0.000210776	0.000618836	0.0790613	3.70574	CD4_CTL
GABPB2	-0.781301	4.74664	-3.75571	0.000211108	0.000619641	0.161538	-3.70534	CD4_CTL
ZNF783	-0.868873	4.13299	-3.75514	0.00021161	0.000620944	0.182522	-3.70474	CD4_CTL
CYP1B1	-0.808821	4.49467	-3.75483	0.000212553	0.000623538	0.198868	-3.70361	CD4_CTL
TRMT112	0.680041	7.6566	3.75329	0.000213169	0.000625175	0.0204933	3.70288	CD4_CTL
GBE1	-0.832871	4.39246	-3.7533	0.000213515	0.000626019	0.194697	-3.70246	CD4_CTL
ARHGAP11A	-0.871318	4.18272	-3.75096	0.000214981	0.000630142	0.174333	-3.70073	CD4_CTL
NCL	0.609343	8.49408	3.74958	0.000216261	0.00063372	-0.0289177	3.69922	CD4_CTL
METTL18	-0.820958	4.44197	-3.74873	0.000216867	0.000635324	0.147078	-3.69851	CD4_CTL
ZNF345	-0.85377	4.05721	-3.74734	0.000217987	0.000638428	0.173613	-3.6972	CD4_CTL
LGALS2	-0.847945	4.15154	-3.74697	0.000218261	0.000639057	0.16765	-3.69688	CD4_CTL
CKB	-0.858015	4.35055	-3.74684	0.000218459	0.00063946	0.157658	-3.69666	CD4_CTL
TTI2	-0.826268	4.097	-3.74653	0.000218583	0.000639573	0.150175	-3.69651	CD4_CTL
PTCD1	-0.83018	4.13733	-3.74652	0.000218617	0.000639573	0.15093	-3.69647	CD4_CTL
RELL1	-0.821335	4.39963	-3.74564	0.000219433	0.000641785	0.143231	-3.69552	CD4_CTL
EEF1B2	0.567609	10.2506	3.74519	0.000219929	0.000642968	-0.117045	3.69495	CD4_CTL
TTBK2	-0.771113	4.51048	-3.74488	0.000219958	0.000642968	0.12377	-3.69492	CD4_CTL
LARP1B	-0.742248	4.96715	-3.74448	0.000220287	0.000643753	0.0976599	-3.69454	CD4_CTL
UQCRH	0.637176	7.99233	3.7445	0.000220349	0.000643758	-0.0319435	3.69447	CD4_CTL
NACA	0.555847	10.7741	3.74426	0.000220815	0.000644944	-0.115419	3.69393	CD4_CTL
GCC2	0.649191	7.6153	3.74381	0.000220946	0.00064515	-0.010246	3.69378	CD4_CTL
FBXL4	-0.815608	4.37256	-3.74362	0.000221038	0.000645243	0.142409	-3.69367	CD4_CTL
ZDHHC20	-0.847906	4.32334	-3.74337	0.000221336	0.000645936	0.130981	-3.69333	CD4_CTL
KTN1	0.650403	7.61611	3.743	0.000221597	0.000646502	-0.00878181	3.69303	CD4_CTL
RAP1B	0.626315	8.27732	3.74302	0.000221651	0.000646502	-0.0492252	3.69297	CD4_CTL
WDR91	-0.858019	4.16176	-3.74203	0.000222468	0.000648709	0.143123	-3.69203	CD4_CTL
PSMC3IP	-0.810142	4.11786	-3.74172	0.000222714	0.000649247	0.149872	-3.69175	CD4_CTL
HSD17B8	-0.840733	4.27757	-3.74169	0.000223122	0.000650259	0.154643	-3.69129	CD4_CTL
ATP5L	0.623061	9.2797	3.74107	0.000223374	0.000650816	-0.073108	3.691	CD4_CTL
TMEM160	0.673888	6.56164	3.73913	0.000224796	0.000654783	0.00390391	3.68939	CD4_CTL
RUNX3	0.677682	7.80747	3.73791	0.000226203	0.000658699	-0.0240457	3.6878	CD4_CTL
TMEM191C	-0.865765	4.13407	-3.73633	0.000227218	0.000661477	0.119717	-3.68666	CD4_CTL
H3F3A	0.613924	9.89832	3.73611	0.000227523	0.000662055	-0.128232	3.68632	CD4_CTL
RPL37A	0.564383	11.6282	3.7366	0.000227541	0.000662055	-0.168129	3.6863	CD4_CTL
B4GALT7	-0.803984	4.55826	-3.73455	0.000228835	0.000665626	0.0953356	-3.68485	CD4_CTL
HOMER1	-0.824164	4.49764	-3.73475	0.000228892	0.000665626	0.116032	-3.68479	CD4_CTL
LZTFL1	-0.82248	4.24848	-3.73377	0.000229525	0.000667285	0.118341	-3.68409	CD4_CTL
TMEM65	-0.813435	4.13143	-3.73302	0.000230052	0.000668634	0.101735	-3.6835	CD4_CTL
MBNL3	-0.862426	4.45251	-3.73195	0.000230986	0.000671165	0.0917102	-3.68247	CD4_CTL
TRIM41	-0.820773	4.49295	-3.73184	0.000231073	0.000671236	0.0794152	-3.68237	CD4_CTL
CXCL1	-0.850766	4.7607	-3.73341	0.000231285	0.00067167	0.124586	-3.68214	CD4_CTL
INADL	-0.891313	4.29879	-3.73166	0.000231469	0.00067202	0.114203	-3.68194	CD4_CTL
XYLT1	-0.835696	4.4393	-3.73119	0.000231835	0.000672901	0.103766	-3.68153	CD4_CTL
GPR141	-0.861816	4.27005	-3.73069	0.000232112	0.000673521	0.0963312	-3.68123	CD4_CTL
ATP5A1	0.66308	7.01078	3.7306	0.000232306	0.000673903	-0.0431224	3.68102	CD4_CTL
PAPD7	-0.792967	4.50895	-3.73062	0.000232404	0.000674003	0.0797863	-3.68091	CD4_CTL
ZNF736	-0.843752	4.31176	-3.72881	0.000233753	0.000677732	0.080971	-3.67943	CD4_CTL
MAST4	-0.835623	4.26094	-3.72866	0.000233977	0.000678197	0.0848847	-3.67919	CD4_CTL
CPPED1	-0.860244	4.12033	-3.72741	0.00023498	0.000680919	0.083244	-3.6781	CD4_CTL
DUSP2	0.633054	9.82365	3.72603	0.000236372	0.000684767	-0.147479	3.67659	CD4_CTL
LANCL1	-0.858297	4.1449	-3.725	0.000237262	0.00068716	0.0782135	-3.67563	CD4_CTL
STK17B	0.63424	8.38705	3.72419	0.000237992	0.000689089	-0.107961	3.67485	CD4_CTL
SEMA4C	-0.80156	4.59151	-3.72395	0.000238233	0.000689569	0.0680016	-3.67459	CD4_CTL
XRCC6BP1	-0.841954	4.33835	-3.72391	0.000238288	0.000689569	0.0826709	-3.67453	CD4_CTL
ZNF14	-0.802916	4.36759	-3.72332	0.000238736	0.00069068	0.059435	-3.67405	CD4_CTL
DAG1	-0.827771	4.10851	-3.72293	0.000239109	0.000691572	0.0767752	-3.67365	CD4_CTL
TARBP2	-0.848151	4.24389	-3.72138	0.000240519	0.000695275	0.0608127	-3.67215	CD4_CTL
ZMYND8	-0.809654	5.01539	-3.72143	0.00024052	0.000695275	0.0362652	-3.67215	CD4_CTL
MPND	-0.817364	4.21814	-3.71855	0.000243052	0.000702405	0.0490331	-3.66947	CD4_CTL
EIF3A	0.686739	7.21924	3.71819	0.000243615	0.000703843	-0.0968736	3.66888	CD4_CTL
SLC35B3	-0.824891	4.19952	-3.71742	0.000244149	0.000705195	0.0683392	-3.66832	CD4_CTL
SEPW1	0.650027	7.02054	3.7169	0.000244526	0.000706092	-0.0919471	3.66793	CD4_CTL
FGFR1OP	-0.835251	4.219	-3.71531	0.000246073	0.000710367	0.0521937	-3.66631	CD4_CTL
RBM38	0.698264	6.94699	3.71517	0.000246348	0.00071097	-0.0748013	3.66603	CD4_CTL
PIP4K2B	-0.849861	4.31454	-3.71372	0.000247412	0.000713849	0.0255766	-3.66492	CD4_CTL
LL22NC03-2H8.5	-0.84969	4.41652	-3.71333	0.000247957	0.000715228	0.0438131	-3.66436	CD4_CTL
SH2B1	-0.836438	4.50093	-3.71259	0.000248623	0.000716953	0.0256279	-3.66367	CD4_CTL
PCCB	-0.817698	4.24126	-3.71209	0.000248936	0.000717663	0.0225701	-3.66335	CD4_CTL
DLG5	-0.82373	4.22828	-3.71088	0.000250158	0.000720993	0.0254193	-3.6621	CD4_CTL
TBCC	0.696306	6.45478	3.71016	0.000250788	0.000722614	-0.0778852	3.66145	CD4_CTL
LIG3	-0.833866	4.1388	-3.70987	0.00025111	0.000723237	0.0305784	-3.66113	CD4_CTL
BTN2A2	-0.792869	4.6539	-3.70978	0.00025114	0.000723237	-0.00488197	-3.66109	CD4_CTL
SGTA	-0.751556	4.74651	-3.70897	0.000251982	0.000725467	-0.01312	-3.66024	CD4_CTL
DPEP2	-0.874209	4.24131	-3.70793	0.000252928	0.000727994	0.0260626	-3.65928	CD4_CTL
RHNO1	-0.833701	4.46252	-3.70762	0.000253311	0.000728899	0.00466431	-3.65889	CD4_CTL
MANEA-AS1	-0.826952	4.26178	-3.7067	0.000254155	0.000731133	0.00883418	-3.65804	CD4_CTL
SSR2	0.60742	8.56775	3.70666	0.000254229	0.000731147	-0.185024	3.65796	CD4_CTL
ETFDH	-0.80406	4.59537	-3.70649	0.000254354	0.000731311	-0.00128967	-3.65784	CD4_CTL
TMEM251	-0.822094	4.49181	-3.70632	0.000254572	0.000731739	0.0158335	-3.65762	CD4_CTL
NIPA1	-0.80572	4.36146	-3.70541	0.000255421	0.000733983	0.0121945	-3.65676	CD4_CTL
DHX33	-0.800901	4.20811	-3.70495	0.000255779	0.000734816	0.00479149	-3.6564	CD4_CTL
RPS20	0.550818	11.1568	3.70446	0.000256719	0.000737317	-0.262692	3.65546	CD4_CTL
TRUB1	-0.817318	4.15947	-3.70223	0.000258446	0.000742076	-0.000696871	-3.65374	CD4_CTL
RPL36A	0.604023	10.0717	3.70181	0.000259893	0.000746033	-0.215689	3.65231	CD4_CTL
ARFGAP1	-0.776818	4.57541	-3.69938	0.000261109	0.000749321	-0.0390968	-3.65111	CD4_CTL
NSUN6	-0.822497	4.54525	-3.69783	0.000263006	0.000754563	-0.0136528	-3.64925	CD4_CTL
HSDL1	-0.774774	4.27925	-3.69735	0.000263326	0.000755277	-0.0245118	-3.64894	CD4_CTL
FAM133B	0.670227	7.93325	3.69683	0.000263765	0.000756252	-0.200404	3.64851	CD4_CTL
GPR107	-0.798977	4.20087	-3.69667	0.000263807	0.000756252	-0.0252704	-3.64847	CD4_CTL
RPLP0	0.560876	10.7803	3.69625	0.000264425	0.00075782	-0.305906	3.64787	CD4_CTL
SLC15A4	-0.773069	5.11532	-3.69539	0.000265175	0.000759765	-0.0703204	-3.64714	CD4_CTL
ARPC5L	0.685465	6.82247	3.69449	0.000266571	0.00076341	-0.130663	3.64579	CD4_CTL
SLC35A5	-0.835537	4.24251	-3.69398	0.00026659	0.00076341	-0.0206482	-3.64577	CD4_CTL
CFD	-0.815216	4.41859	-3.69348	0.000267196	0.000764941	-0.0247916	-3.64519	CD4_CTL
ZFAS1	0.61266	8.53189	3.69002	0.000270527	0.000774092	-0.244795	3.642	CD4_CTL
EEF1D	0.542789	10.4666	3.69008	0.000270538	0.000774092	-0.318018	3.64199	CD4_CTL
YTHDC2	-0.775957	5.18526	-3.68977	0.000270828	0.000774515	-0.0890851	-3.64172	CD4_CTL
CTC-428H11.2	-0.818672	4.26101	-3.68966	0.000270852	0.000774515	-0.0527513	-3.64169	CD4_CTL
PKNOX1	-0.775589	4.91002	-3.68955	0.000270903	0.000774515	-0.0879912	-3.64164	CD4_CTL
HMGN2	0.639701	7.88446	3.68688	0.000273793	0.000782568	-0.218692	3.63891	CD4_CTL
HADHA	0.688973	6.70882	3.6861	0.000274459	0.000784262	-0.175013	3.63829	CD4_CTL
TSHZ2	-0.881679	4.65921	-3.6857	0.00027484	0.000785141	-0.0899529	-3.63793	CD4_CTL
RNF115	0.684229	6.45838	3.68357	0.000277034	0.000791021	-0.190884	3.63588	CD4_CTL
MAP1S	-0.772552	4.47232	-3.68356	0.000277046	0.000791021	-0.0868434	-3.63587	CD4_CTL
POLDIP2	-0.743485	4.91931	-3.68065	0.000280223	0.000799877	-0.118308	-3.63293	CD4_CTL
ZNF200	-0.803942	4.20819	-3.67955	0.000281318	0.000802725	-0.0836729	-3.63192	CD4_CTL
GART	-0.781432	4.57135	-3.67942	0.000281371	0.000802725	-0.108079	-3.63187	CD4_CTL
EIF5B	0.679001	7.23956	3.67927	0.000281806	0.000803754	-0.20923	3.63147	CD4_CTL
ZNF227	-0.787036	4.36459	-3.6774	0.000283507	0.000808389	-0.0903868	-3.62992	CD4_CTL
SZT2	-0.806131	4.38816	-3.67719	0.000283844	0.000809134	-0.0998188	-3.62962	CD4_CTL
RP11-706O15.1	-0.789878	4.58681	-3.67691	0.000284456	0.000810663	-0.088451	-3.62906	CD4_CTL
C1orf56	0.731168	7.02271	3.67558	0.000285718	0.000814042	-0.214027	3.62792	CD4_CTL
C17orf70	-0.76966	4.37501	-3.67406	0.000287108	0.000817622	-0.10499	-3.62666	CD4_CTL
SMN1	-0.835081	4.29785	-3.67413	0.000287128	0.000817622	-0.102513	-3.62664	CD4_CTL
L3MBTL2	-0.784762	4.59805	-3.67367	0.000287468	0.000818372	-0.114778	-3.62634	CD4_CTL
NFYA	-0.808358	4.2868	-3.67342	0.000287865	0.000819284	-0.0924021	-3.62598	CD4_CTL
2008-09-01	-0.81992	4.1106	-3.67309	0.000288094	0.000819718	-0.104375	-3.62578	CD4_CTL
SLAIN1	-0.827375	4.13959	-3.67285	0.00028863	0.000821025	-0.0814542	-3.6253	CD4_CTL
ST3GAL4	-0.847537	4.33624	-3.6726	0.000288834	0.000821386	-0.0954076	-3.62511	CD4_CTL
PHYH	-0.803658	4.65194	-3.67203	0.000289586	0.000823306	-0.11055	-3.62444	CD4_CTL
TRAPPC1	0.665307	6.87938	3.67142	0.000289893	0.00082396	-0.238281	3.62417	CD4_CTL
MRPL37	-0.80659	4.64513	-3.67122	0.000290309	0.000824921	-0.117868	-3.6238	CD4_CTL
CERS4	-0.845358	4.35743	-3.66844	0.000293318	0.000833252	-0.112567	-3.62113	CD4_CTL
EML4	0.662234	7.70952	3.66705	0.000295571	0.000839427	-0.254192	3.61915	CD4_CTL
MUTYH	-0.776068	4.54591	-3.66629	0.000295697	0.000839564	-0.14616	-3.61904	CD4_CTL
CGGBP1	0.697115	6.10884	3.66606	0.000295807	0.000839652	-0.21404	3.61894	CD4_CTL
RP11-143J12.2	-0.779147	4.44691	-3.66504	0.000296984	0.000842668	-0.146692	-3.61792	CD4_CTL
OPTN	0.703898	6.7951	3.66501	0.000297098	0.000842668	-0.25819	3.61782	CD4_CTL
MT-ND4	0.531666	11.9475	3.66499	0.000297106	0.000842668	-0.470468	3.61781	CD4_CTL
BSG	0.643836	6.85319	3.66457	0.000297565	0.000843745	-0.267959	3.61741	CD4_CTL
BLOC1S1	0.649535	6.92431	3.66406	0.000297953	0.000844622	-0.275672	3.61707	CD4_CTL
CCNYL1	-0.815796	4.54827	-3.66152	0.000300885	0.000852706	-0.164224	-3.61454	CD4_CTL
TP53INP2	-0.798534	4.68762	-3.65918	0.000303468	0.000859798	-0.165388	-3.61232	CD4_CTL
TMEM14B	0.677624	6.43539	3.65839	0.00030435	0.000861851	-0.27379	3.61157	CD4_CTL
PPP6R1	-0.792148	4.28345	-3.6583	0.000304402	0.000861851	-0.164104	-3.61152	CD4_CTL
GPHN	-0.81847	4.11978	-3.65855	0.000304434	0.000861851	-0.130828	-3.6115	CD4_CTL
ELF4	-0.765082	4.48628	-3.65679	0.000306117	0.000866317	-0.182185	-3.61007	CD4_CTL
TSC22D3	0.612176	9.57562	3.65848	0.000306237	0.000866317	-0.344498	3.60997	CD4_CTL
RP2	-0.788512	4.37333	-3.65667	0.000306255	0.000866317	-0.1769	-3.60995	CD4_CTL
PSMD4	0.709997	6.19035	3.65717	0.000306363	0.000866395	-0.227954	3.60986	CD4_CTL
VPS8	-0.801142	4.66914	-3.65665	0.000306504	0.000866562	-0.164331	-3.60974	CD4_CTL
TTC31	-0.770923	4.66477	-3.6553	0.000307891	0.000870255	-0.192463	-3.60857	CD4_CTL
ZBTB40	-0.769992	4.52005	-3.6545	0.000308861	0.000872766	-0.186646	-3.60775	CD4_CTL
SFT2D3	-0.81795	4.27768	-3.65362	0.00030984	0.0008753	-0.176334	-3.60693	CD4_CTL
FAM69A	-0.808013	4.18415	-3.65271	0.000310869	0.000877975	-0.168551	-3.60607	CD4_CTL
DTWD1	-0.799645	4.25111	-3.65153	0.000312308	0.000881806	-0.164409	-3.60487	CD4_CTL
ZNF780A	-0.782893	4.43665	-3.65104	0.000312741	0.000882796	-0.196467	-3.60451	CD4_CTL
2015-09-01	0.644317	7.1156	3.65096	0.00031293	0.000883096	-0.327017	3.60435	CD4_CTL
DLGAP1-AS1	-0.794487	4.87283	-3.64932	0.000314879	0.000888148	-0.220425	-3.60274	CD4_CTL
CEP89	-0.788299	4.28993	-3.64934	0.000314887	0.000888148	-0.175867	-3.60273	CD4_CTL
WHSC1L1	0.6346	7.36558	3.6478	0.000316823	0.000893374	-0.3265	3.60114	CD4_CTL
NDUFA3	0.678273	7.02974	3.64548	0.000319417	0.000900451	-0.339094	3.59902	CD4_CTL
PPP1R3E	-0.779879	4.47974	-3.64435	0.000320722	0.000903847	-0.219648	-3.59796	CD4_CTL
SUMO4	-0.804363	4.24458	-3.64431	0.000320856	0.000903847	-0.204051	-3.59785	CD4_CTL
TRABD2A	-0.863903	4.53157	-3.64448	0.000320875	0.000903847	-0.196898	-3.59784	CD4_CTL
DCP1B	-0.81592	4.23817	-3.64333	0.000321904	0.000906506	-0.211954	-3.597	CD4_CTL
CCDC126	-0.77807	4.59818	-3.64205	0.000323329	0.000910277	-0.237955	-3.59585	CD4_CTL
STAMBPL1	-0.837387	4.32323	-3.64132	0.000324472	0.000913255	-0.199214	-3.59494	CD4_CTL
EVA1C	-0.771207	4.54657	-3.63987	0.000326067	0.000917503	-0.238482	-3.59366	CD4_CTL
USMG5	0.643975	7.58203	3.63914	0.000327044	0.00092001	-0.368516	3.59288	CD4_CTL
AMBRA1	-0.838514	4.22625	-3.63678	0.000329808	0.000927436	-0.219328	-3.59069	CD4_CTL
FRG1	0.716296	6.32302	3.63686	0.000329857	0.000927436	-0.321331	3.59065	CD4_CTL
CRBN	0.669438	6.7365	3.63673	0.000330226	0.000928228	-0.330254	3.59036	CD4_CTL
CTB-152G17.6	-0.780904	4.4148	-3.63592	0.000330777	0.000929533	-0.24793	-3.58992	CD4_CTL
MOV10	-0.80446	4.35289	-3.63374	0.000333777	0.000937716	-0.224487	-3.58757	CD4_CTL
CEP97	-0.794471	4.34493	-3.63281	0.000334584	0.000939736	-0.255424	-3.58694	CD4_CTL
CTC-523E23.11	-0.823672	4.1267	-3.6329	0.000334911	0.0009403	-0.21659	-3.58668	CD4_CTL
HDHD2	-0.775636	4.35299	-3.6325	0.00033496	0.0009403	-0.257923	-3.58664	CD4_CTL
JAK2	-0.804655	4.38461	-3.63179	0.000336045	0.000943097	-0.234537	-3.5858	CD4_CTL
RINT1	-0.76601	4.43961	-3.63139	0.000336438	0.000943951	-0.257529	-3.5855	CD4_CTL
NEDD8	0.690849	7.30037	3.63062	0.000337316	0.000945938	-0.403842	3.58482	CD4_CTL
ASCC1	-0.770101	4.44866	-3.63076	0.000337323	0.000945938	-0.256835	-3.58481	CD4_CTL
AC027763.2	-0.817019	4.17377	-3.63065	0.000337415	0.000945947	-0.236971	-3.58474	CD4_CTL
KRI1	-0.792968	4.52367	-3.62964	0.000338618	0.000949072	-0.269665	-3.58381	CD4_CTL
C1orf63	0.637352	8.33217	3.63002	0.000338814	0.000949372	-0.414858	3.58366	CD4_CTL
SH3KBP1	0.653597	6.76152	3.62871	0.000339875	0.000952094	-0.387291	3.58284	CD4_CTL
TMEM186	-0.831462	4.12435	-3.62654	0.000342666	0.000959661	-0.259394	-3.58071	CD4_CTL
SLC38A9	-0.826807	4.16861	-3.62638	0.000342785	0.000959743	-0.252158	-3.58062	CD4_CTL
EID2B	-0.784605	4.36332	-3.62614	0.000343026	0.000960167	-0.276041	-3.58043	CD4_CTL
SF1	0.623738	7.79136	3.62565	0.000343682	0.00096175	-0.439273	3.57993	CD4_CTL
TMEM5	-0.801515	4.25258	-3.62552	0.000343992	0.000961992	-0.276307	-3.5797	CD4_CTL
CDKL3	-0.817434	4.31435	-3.62543	0.000343998	0.000961992	-0.267891	-3.57969	CD4_CTL
JRKL	-0.811317	4.22242	-3.62633	0.000344038	0.000961992	-0.229659	-3.57966	CD4_CTL
MBP	0.66072	7.45777	3.62607	0.000344496	0.000963022	-0.380289	3.57931	CD4_CTL
TP53INP1	-0.815164	4.26323	-3.62458	0.000345024	0.000964032	-0.274303	-3.57891	CD4_CTL
LRIG2	-0.769313	4.46774	-3.62448	0.000345038	0.000964032	-0.287168	-3.5789	CD4_CTL
AKNA	0.663677	8.12056	3.62248	0.000347884	0.000971598	-0.440857	3.57676	CD4_CTL
SLC25A30	-0.780745	4.35301	-3.62237	0.000347928	0.000971598	-0.287657	-3.57672	CD4_CTL
CCNI	0.586406	8.80272	3.61856	0.000352784	0.000984902	-0.501039	3.5731	CD4_CTL
GPSM3	0.632177	7.78687	3.61851	0.000353475	0.000986572	-0.429276	3.57259	CD4_CTL
FAM228B	-0.781622	4.68065	-3.61758	0.000353974	0.000987706	-0.306848	-3.57222	CD4_CTL
FXYD5	0.593255	8.46489	3.61756	0.00035417	0.000987996	-0.489451	3.57207	CD4_CTL
LINC-PINT	0.641925	7.03907	3.61748	0.000354263	0.000987999	-0.440982	3.572	CD4_CTL
NDUFA1	0.634198	7.64002	3.61758	0.000354541	0.000988515	-0.431575	3.5718	CD4_CTL
PPP1R13B	-0.761562	4.49341	-3.61561	0.0003565	0.000993719	-0.320242	-3.57035	CD4_CTL
FTH1	0.560121	12.8862	3.61663	0.000357142	0.000995248	-0.610775	3.56988	CD4_CTL
DDX28	-0.821393	4.32819	-3.615	0.000357717	0.00099659	-0.288652	-3.56946	CD4_CTL
NUP85	-0.787036	4.32418	-3.61459	0.000358151	0.00099754	-0.288704	-3.56914	CD4_CTL
TMEM161A	-0.802147	4.27277	-3.61428	0.000358445	0.000998099	-0.288257	-3.56893	CD4_CTL
MDM1	-0.767299	4.50064	-3.61396	0.000358686	0.000998508	-0.327701	-3.56875	CD4_CTL
FAM84B	-0.800984	4.21749	-3.61343	0.000359431	0.00100032	-0.309678	-3.56821	CD4_CTL
RP6-109B7.3	-0.805333	4.62172	-3.61255	0.000361106	0.00100472	-0.305683	-3.56699	CD4_CTL
GNB1L	-0.847247	4.19368	-3.612	0.000361461	0.00100545	-0.31095	-3.56673	CD4_CTL
NPIPA1	-0.809533	4.09038	-3.61161	0.000361886	0.00100637	-0.310409	-3.56642	CD4_CTL
TFPT	-0.781144	4.78973	-3.61151	0.000362253	0.00100713	-0.323209	-3.56616	CD4_CTL
TSPAN5	-0.763756	4.66598	-3.61164	0.000362759	0.00100827	-0.30495	-3.56579	CD4_CTL
C7orf60	-0.81154	4.49312	-3.61	0.000364073	0.00101166	-0.337926	-3.56484	CD4_CTL
PSMA2.1	0.658121	7.10729	3.60799	0.000366934	0.00101935	-0.46924	3.56279	CD4_CTL
MMD	-0.840367	4.45425	-3.60763	0.000367253	0.00101997	-0.328657	-3.56256	CD4_CTL
CTC-534A2.2	-0.801182	4.24377	-3.60707	0.000368099	0.00102205	-0.326259	-3.56196	CD4_CTL
RNF168	0.695724	6.89602	3.60662	0.000368502	0.0010229	-0.460276	3.56167	CD4_CTL
PDCD4	0.647074	7.51416	3.6065	0.0003691	0.0010243	-0.469203	3.56125	CD4_CTL
NELFB	-0.799962	4.73266	-3.60568	0.000369932	0.00102634	-0.350772	-3.56065	CD4_CTL
CCDC138	-0.819281	4.0956	-3.60521	0.000370409	0.0010274	-0.336864	-3.56032	CD4_CTL
CEP44	-0.777179	4.44094	-3.60464	0.000371359	0.00102976	-0.335138	-3.55964	CD4_CTL
PITRM1	-0.747143	4.42442	-3.60428	0.000371705	0.00103046	-0.356511	-3.5594	CD4_CTL
CHCHD4	-0.785759	4.17934	-3.60356	0.000372852	0.00103337	-0.326217	-3.55859	CD4_CTL
P2RX4	-0.776881	4.81685	-3.60364	0.000373293	0.00103432	-0.34485	-3.55828	CD4_CTL
SLC35D2	-0.781348	4.44916	-3.60254	0.000374235	0.00103666	-0.36005	-3.55762	CD4_CTL
FDX1	0.672373	6.63476	3.60271	0.000374345	0.0010367	-0.443844	3.55754	CD4_CTL
CTSZ	-0.787182	4.56704	-3.60239	0.000374962	0.00103796	-0.339218	-3.55711	CD4_CTL
HYPK	-0.790789	4.25704	-3.60201	0.000374996	0.00103796	-0.350275	-3.55708	CD4_CTL
ADCK2	-0.766609	4.45162	-3.5998	0.00037785	0.00104559	-0.372727	-3.55509	CD4_CTL
CTD-2228K2.5	-0.81362	4.32631	-3.59752	0.000381202	0.0010546	-0.36641	-3.55277	CD4_CTL
SETD5-AS1	0.668514	7.01662	3.59647	0.000383105	0.00105959	-0.478493	3.55146	CD4_CTL
NRIP1	-0.758266	4.68901	-3.59473	0.000384957	0.00106443	-0.392688	-3.55019	CD4_CTL
COQ6	-0.764391	4.40848	-3.59417	0.000385879	0.00106671	-0.385731	-3.54956	CD4_CTL
ZNF276	0.656036	6.43502	3.59374	0.000386338	0.0010677	-0.496332	3.54924	CD4_CTL
ACTR5	-0.808439	4.32167	-3.59372	0.00038664	0.00106822	-0.362066	-3.54904	CD4_CTL
MED7	-0.783859	4.54482	-3.59375	0.000386726	0.00106822	-0.366121	-3.54898	CD4_CTL
NUP205	-0.773407	4.20354	-3.59317	0.000387146	0.0010691	-0.38256	-3.54869	CD4_CTL
CFLAR	0.649337	7.28712	3.5935	0.000387522	0.00106986	-0.496715	3.54844	CD4_CTL
COG2	-0.748213	4.78775	-3.59271	0.000388208	0.00107148	-0.40773	-3.54797	CD4_CTL
XPNPEP3	-0.807442	4.21292	-3.59039	0.000391242	0.00107958	-0.387673	-3.54592	CD4_CTL
TULP3	-0.811931	4.45073	-3.58991	0.000391976	0.00108132	-0.400724	-3.54543	CD4_CTL
ARPC1B	0.654725	8.22477	3.5891	0.000393578	0.00108546	-0.551598	3.54435	CD4_CTL
KIF16B	-0.826655	4.20981	-3.58863	0.000393746	0.00108565	-0.381883	-3.54424	CD4_CTL
SBDS	0.659336	7.12331	3.58865	0.000394028	0.00108614	-0.518722	3.54405	CD4_CTL
B4GALT1	0.708688	6.87378	3.5881	0.000395277	0.0010893	-0.497389	3.54322	CD4_CTL
TMEM107	-0.757244	4.82901	-3.58611	0.000397568	0.00109534	-0.415718	-3.54169	CD4_CTL
IL6ST	-0.730275	5.22449	-3.58597	0.000397927	0.0010958	-0.433184	-3.54145	CD4_CTL
TWSG1	-0.817159	4.41117	-3.5858	0.000397943	0.0010958	-0.411441	-3.54144	CD4_CTL
HEATR5B	-0.821828	4.41671	-3.58581	0.000398368	0.00109669	-0.389331	-3.54116	CD4_CTL
UBE2B	0.623844	7.79591	3.58599	0.000398705	0.00109734	-0.53384	3.54094	CD4_CTL
ITGAV	-0.801749	4.51066	-3.58472	0.000399553	0.00109939	-0.400418	-3.54038	CD4_CTL
XRCC4	-0.790083	4.20627	-3.58416	0.000400138	0.00110072	-0.398478	-3.53999	CD4_CTL
COX5B	0.663832	7.77431	3.58405	0.00040045	0.00110114	-0.579574	3.53979	CD4_CTL
PLEKHB1	-0.835532	4.15987	-3.58404	0.0004005	0.00110114	-0.406226	-3.53975	CD4_CTL
MMS22L	-0.803546	4.2116	-3.58378	0.000400745	0.00110153	-0.405819	-3.53959	CD4_CTL
C19orf55	-0.807602	4.28488	-3.58358	0.000401203	0.00110251	-0.411602	-3.53929	CD4_CTL
FOXJ2	-0.739208	4.52011	-3.58311	0.000401677	0.00110353	-0.434469	-3.53898	CD4_CTL
ACOX3	-0.80567	4.16079	-3.58273	0.000402436	0.00110521	-0.406755	-3.53848	CD4_CTL
USF2	0.671937	6.35805	3.58264	0.000402496	0.00110521	-0.527263	3.53844	CD4_CTL
ITFG3	-0.797103	4.31881	-3.58169	0.000403941	0.00110889	-0.406389	-3.5375	CD4_CTL
MRPL14	0.694881	5.93776	3.58117	0.000404736	0.00111079	-0.509617	3.53698	CD4_CTL
YTHDF1	-0.733755	4.94794	-3.58018	0.000406137	0.00111421	-0.442758	-3.53606	CD4_CTL
TAF1C	-0.7721	4.38996	-3.58018	0.000406192	0.00111421	-0.419478	-3.53603	CD4_CTL
DHRS12	-0.79484	4.14242	-3.57689	0.000411037	0.00112722	-0.432441	-3.53289	CD4_CTL
MTA2	-0.75964	4.47128	-3.57638	0.000412048	0.0011297	-0.446678	-3.53224	CD4_CTL
ALAD	-0.791187	4.28854	-3.57562	0.000412933	0.00113183	-0.430534	-3.53168	CD4_CTL
ATP5H	0.628088	7.01812	3.57407	0.00041529	0.001138	-0.588111	3.53017	CD4_CTL
RBM12B	-0.784327	4.44226	-3.57295	0.000416864	0.00114202	-0.464087	-3.52917	CD4_CTL
HABP4	-0.794178	4.34824	-3.57297	0.000417086	0.00114234	-0.43678	-3.52903	CD4_CTL
SYF2	0.626023	7.75398	3.57252	0.000417519	0.00114323	-0.610069	3.52876	CD4_CTL
NUP88	-0.73404	4.90759	-3.57221	0.000418146	0.00114465	-0.467456	-3.52836	CD4_CTL
DLAT	-0.762951	4.41445	-3.57124	0.000419627	0.00114841	-0.460651	-3.52742	CD4_CTL
EDF1	0.586847	8.5362	3.56853	0.000423659	0.00115915	-0.652301	3.52489	CD4_CTL
RP11-469M7.1	-0.773658	4.41866	-3.56825	0.000424302	0.00116061	-0.470789	-3.52449	CD4_CTL
CST7	0.604425	9.15664	3.56779	0.000424822	0.00116174	-0.691109	3.52416	CD4_CTL
EIF2B3	-0.780761	4.23541	-3.5676	0.000425093	0.00116218	-0.463242	-3.52399	CD4_CTL
PIGA	-0.787892	4.4336	-3.56748	0.000425489	0.00116297	-0.461506	-3.52375	CD4_CTL
PDHX	-0.757866	4.53662	-3.56585	0.000427801	0.00116899	-0.491286	-3.52231	CD4_CTL
ADAT1	-0.773297	4.43527	-3.56495	0.0004292	0.00117251	-0.490848	-3.52145	CD4_CTL
UVSSA	-0.758938	4.49781	-3.56485	0.000429546	0.00117315	-0.493134	-3.52123	CD4_CTL
MCM4	-0.812722	4.14267	-3.56298	0.000432403	0.00118066	-0.47593	-3.51947	CD4_CTL
TTYH2	-0.838187	4.06243	-3.56178	0.000434391	0.00118578	-0.472206	-3.51826	CD4_CTL
C1GALT1C1	-0.78397	4.29203	-3.56121	0.000435136	0.00118736	-0.476257	-3.5178	CD4_CTL
P2RY8	0.6312	6.96342	3.56114	0.000435191	0.00118736	-0.629311	3.51777	CD4_CTL
MZT2B	0.630281	7.96594	3.55965	0.000437684	0.00119386	-0.670829	3.51625	CD4_CTL
UTP20	-0.757917	4.26345	-3.55906	0.000438503	0.00119579	-0.499788	-3.51576	CD4_CTL
VWA8	-0.792314	4.23272	-3.55735	0.000441232	0.00120292	-0.505189	-3.51411	CD4_CTL
UQCRC2	0.660802	6.35935	3.55669	0.000442467	0.00120598	-0.598401	3.51337	CD4_CTL
HLA-E	0.532996	10.3853	3.55623	0.000443263	0.00120784	-0.771411	3.51289	CD4_CTL
DYNLL1	0.642823	7.84955	3.55576	0.000444131	0.0012099	-0.654921	3.51237	CD4_CTL
LRRC45	-0.797273	4.14506	-3.55546	0.000444303	0.00120994	-0.497889	-3.51227	CD4_CTL
EIF3D	0.632411	7.51461	3.55558	0.000444373	0.00120994	-0.646516	3.51222	CD4_CTL
CAMKK2	-0.827982	4.21404	-3.55361	0.000447281	0.00121739	-0.516291	-3.51049	CD4_CTL
RNF14	-0.761416	4.64976	-3.55378	0.000447337	0.00121739	-0.529344	-3.51046	CD4_CTL
UGCG	-0.754054	4.6835	-3.55302	0.000448502	0.00122025	-0.529273	-3.50977	CD4_CTL
RAB3GAP1	-0.750604	4.76126	-3.55252	0.000449265	0.00122201	-0.545071	-3.50931	CD4_CTL
ARMC7	-0.768845	4.40538	-3.55148	0.000450985	0.00122638	-0.510666	-3.5083	CD4_CTL
ARL4C	0.572303	9.15783	3.55135	0.000451224	0.00122666	-0.736173	3.50816	CD4_CTL
BTG1	0.534366	11.1589	3.55164	0.000451316	0.00122666	-0.788814	3.5081	CD4_CTL
RMDN1	-0.744517	4.67561	-3.5505	0.000452379	0.00122923	-0.552998	-3.50748	CD4_CTL
ZNF140	-0.772886	4.14171	-3.54982	0.000453781	0.00123273	-0.515223	-3.50665	CD4_CTL
AC137932.1	-0.767556	4.17636	-3.54852	0.000455826	0.00123774	-0.525399	-3.50546	CD4_CTL
GNS	-0.749186	4.59571	-3.54838	0.000455856	0.00123774	-0.553496	-3.50544	CD4_CTL
ZNF589	-0.840475	4.33914	-3.54847	0.000455981	0.00123776	-0.517499	-3.50537	CD4_CTL
ZYG11B	-0.767165	4.33235	-3.54805	0.000456425	0.00123865	-0.540222	-3.50511	CD4_CTL
CCL3L1	-0.822104	4.12129	-3.54784	0.000457159	0.00124033	-0.506031	-3.50468	CD4_CTL
PHF1	0.65022	6.32717	3.54713	0.000457999	0.00124229	-0.646573	3.50419	CD4_CTL
LSM1	0.682195	6.18163	3.54737	0.000458119	0.0012423	-0.607076	3.50412	CD4_CTL
MTA3	-0.796557	4.17796	-3.54686	0.000458555	0.00124317	-0.531061	-3.50387	CD4_CTL
PITPNA-AS1	-0.778509	4.63233	-3.54699	0.000458913	0.00124383	-0.52388	-3.50366	CD4_CTL
EAF2	-0.788704	4.34706	-3.54714	0.000459094	0.00124389	-0.506465	-3.50355	CD4_CTL
DNAJC16	-0.813476	4.12969	-3.54643	0.00045917	0.00124389	-0.53235	-3.50351	CD4_CTL
TRAP1	-0.796878	4.23123	-3.54576	0.000460426	0.00124698	-0.525843	-3.50278	CD4_CTL
GPR180	-0.812961	4.184	-3.54471	0.000462228	0.00125154	-0.522658	-3.50174	CD4_CTL
ANXA5	0.666298	6.669	3.54468	0.000462415	0.00125173	-0.64888	3.50163	CD4_CTL
LIG1	-0.790617	4.35094	-3.54268	0.000465464	0.00125966	-0.552217	-3.49988	CD4_CTL
ZBTB7A	0.647379	6.53919	3.54241	0.000466161	0.00126123	-0.663134	3.49948	CD4_CTL
MT-CO3	0.489434	12.5124	3.54099	0.000468506	0.00126721	-0.905399	3.49815	CD4_CTL
ARL4D	-0.808127	4.27708	-3.54116	0.000468607	0.00126721	-0.530773	-3.49809	CD4_CTL
SSBP4	0.687441	6.50194	3.54111	0.000468978	0.00126789	-0.642303	3.49788	CD4_CTL
YWHAB	0.596287	7.97777	3.5388	0.000472218	0.00127633	-0.741406	3.49604	CD4_CTL
PMEPA1	-0.769669	5.62436	-3.53915	0.000473205	0.00127867	-0.589405	-3.49548	CD4_CTL
SCP2	0.655672	6.73894	3.53752	0.000474634	0.00128221	-0.670677	3.49468	CD4_CTL
RP4-800J21.3	-0.798686	4.1943	-3.53724	0.000474973	0.0012828	-0.546438	-3.49449	CD4_CTL
ZBTB17	-0.802601	4.70199	-3.53682	0.000475447	0.00128375	-0.591938	-3.49422	CD4_CTL
MRE11A	-0.759156	4.55161	-3.53655	0.000475944	0.00128477	-0.590328	-3.49394	CD4_CTL
DHX37	-0.774948	4.2457	-3.53527	0.00047825	0.00129067	-0.558031	-3.49265	CD4_CTL
MATK	0.661982	7.02774	3.53482	0.000479117	0.00129268	-0.698285	3.49217	CD4_CTL
CHMP1B	0.631324	7.36368	3.53457	0.000479246	0.00129271	-0.7342	3.4921	CD4_CTL
ALG8	-0.774774	4.46278	-3.53422	0.000480085	0.00129464	-0.581494	-3.49163	CD4_CTL
PTPN18	0.699119	5.582	3.53406	0.000480309	0.00129492	-0.633644	3.4915	CD4_CTL
CCDC157	-0.76306	4.33253	-3.53383	0.000480604	0.00129539	-0.585503	-3.49134	CD4_CTL
HYI	-0.796415	4.1672	-3.53365	0.000481062	0.00129599	-0.576002	-3.49109	CD4_CTL
ZNF699	-0.742584	4.51655	-3.53367	0.000481119	0.00129599	-0.597633	-3.49105	CD4_CTL
PLEKHA8	-0.793921	4.22219	-3.5336	0.000481191	0.00129599	-0.558223	-3.49101	CD4_CTL
SPEF2	-0.760509	4.42959	-3.53228	0.000483238	0.00130118	-0.586966	-3.48988	CD4_CTL
HLA-DQA2	-0.901095	4.20088	-3.53187	0.000484122	0.00130323	-0.576239	-3.48939	CD4_CTL
NIPSNAP1	-0.781057	4.42946	-3.53164	0.000484685	0.00130441	-0.574371	-3.48908	CD4_CTL
B3GALNT2	-0.733673	4.687	-3.53153	0.000484885	0.00130462	-0.608536	-3.48897	CD4_CTL
LAPTM4A	0.686739	6.18101	3.53162	0.000485191	0.00130512	-0.657544	3.4888	CD4_CTL
RRAGB	-0.779626	4.23304	-3.53109	0.000485477	0.00130556	-0.58601	-3.48864	CD4_CTL
MKL1	-0.76774	4.37443	-3.53049	0.000486369	0.00130763	-0.60343	-3.48815	CD4_CTL
AMIGO2	-0.831953	4.36447	-3.52879	0.000489361	0.00131534	-0.593501	-3.48651	CD4_CTL
CAP1	0.625949	7.22236	3.52847	0.000489928	0.00131653	-0.748763	3.4862	CD4_CTL
AC090186.1	-0.767197	4.71505	-3.52836	0.000490157	0.00131661	-0.628129	-3.48608	CD4_CTL
INTS8	-0.77575	4.3565	-3.5284	0.000490204	0.00131661	-0.586043	-3.48605	CD4_CTL
UTY	-0.807189	4.16999	-3.52791	0.000490932	0.00131824	-0.600665	-3.48566	CD4_CTL
ATPAF2	-0.796835	4.40893	-3.52781	0.000491347	0.00131892	-0.601417	-3.48543	CD4_CTL
CNPY2	0.636351	6.68338	3.52775	0.000491432	0.00131892	-0.724695	3.48538	CD4_CTL
SLC9A8	-0.774284	4.48433	-3.52637	0.000493653	0.00132455	-0.609013	-3.48418	CD4_CTL
C14orf159	-0.772391	4.67499	-3.52639	0.000493812	0.00132464	-0.606808	-3.48409	CD4_CTL
ZMYM4	-0.770756	4.6618	-3.52526	0.000495851	0.0013295	-0.622706	-3.48299	CD4_CTL
LNX2	-0.800167	4.27008	-3.52523	0.000495871	0.0013295	-0.605997	-3.48298	CD4_CTL
RP11-572O17.1	-0.783783	4.0989	-3.5248	0.000496673	0.00133131	-0.592065	-3.48254	CD4_CTL
PTP4A2	0.606711	7.80897	3.5243	0.000497631	0.00133355	-0.775031	3.48203	CD4_CTL
RUFY1	-0.763212	4.59094	-3.52415	0.000497812	0.0013337	-0.629022	-3.48193	CD4_CTL
CSTF2T	-0.732471	4.69773	-3.5236	0.00049876	0.0013359	-0.639146	-3.48142	CD4_CTL
TRAF6	-0.742642	4.49311	-3.52322	0.000499471	0.00133747	-0.62526	-3.48104	CD4_CTL
NF1	-0.740209	4.8817	-3.52223	0.000501386	0.001342	-0.628032	-3.48001	CD4_CTL
NSF	-0.750899	4.59326	-3.52249	0.000501413	0.001342	-0.609965	-3.48	CD4_CTL
RNF149	0.679124	6.53995	3.52239	0.000501601	0.00134216	-0.704936	3.4799	CD4_CTL
RHOF	0.66949	6.96672	3.5219	0.000501957	0.00134278	-0.74364	3.47971	CD4_CTL
GNA15	-0.792247	4.18932	-3.52082	0.000503829	0.00134745	-0.600741	-3.47871	CD4_CTL
CD160	-0.78262	4.62428	-3.52066	0.000504157	0.00134799	-0.625571	-3.47854	CD4_CTL
ZSCAN32	-0.769759	4.20727	-3.52054	0.000504321	0.00134809	-0.622256	-3.47845	CD4_CTL
CNEP1R1	-0.764693	4.64718	-3.51963	0.000506228	0.00135285	-0.6428	-3.47744	CD4_CTL
PCIF1	-0.768641	4.6155	-3.51917	0.000506868	0.00135423	-0.646724	-3.4771	CD4_CTL
VAC14	-0.745096	4.27716	-3.5183	0.000508624	0.00135858	-0.627519	-3.47617	CD4_CTL
SUCLG1	0.692648	5.57851	3.51623	0.000512055	0.0013674	-0.71695	3.47437	CD4_CTL
MMP23B	-0.785694	4.62533	-3.51628	0.000512316	0.00136775	-0.636147	-3.47423	CD4_CTL
EHBP1	-0.749397	4.48131	-3.51474	0.000514977	0.00137452	-0.655683	-3.47284	CD4_CTL
AP5B1	-0.779486	4.2816	-3.51459	0.000515332	0.00137512	-0.642407	-3.47266	CD4_CTL
RP4-758J18.2	-0.751179	4.73993	-3.51462	0.000515689	0.00137573	-0.639793	-3.47247	CD4_CTL
TMEM59	0.620789	7.50183	3.51389	0.000516456	0.00137743	-0.80358	3.47207	CD4_CTL
ZNF568	-0.774562	4.42563	-3.51327	0.000517698	0.0013804	-0.657796	-3.47143	CD4_CTL
TACO1	-0.758849	4.17425	-3.51325	0.00051784	0.00138043	-0.632603	-3.47135	CD4_CTL
PCGF1	-0.809951	4.32091	-3.51169	0.000520715	0.00138775	-0.652753	-3.46987	CD4_CTL
RPS6KC1	-0.757468	4.45192	-3.51118	0.000521485	0.00138946	-0.661911	-3.46947	CD4_CTL
DUSP6	-0.753197	4.62856	-3.51119	0.000521674	0.00138961	-0.667312	-3.46937	CD4_CTL
SUMO1	0.637901	7.42173	3.51183	0.000521896	0.00138986	-0.76476	3.46926	CD4_CTL
NOC3L	-0.744345	4.71813	-3.50919	0.000525191	0.00139829	-0.691765	-3.46757	CD4_CTL
NDUFB8.1	0.59723	7.28704	3.50771	0.000527988	0.00140538	-0.820671	3.46614	CD4_CTL
RIMKLB	-0.791803	4.06793	-3.50606	0.000531362	0.00141401	-0.661964	-3.46443	CD4_CTL
CEP164	-0.749226	4.86436	-3.50581	0.000531621	0.00141435	-0.708825	-3.4643	CD4_CTL
THG1L	-0.720044	4.49861	-3.50543	0.000532343	0.00141591	-0.689145	-3.46393	CD4_CTL
RITA1	-0.787815	4.22534	-3.50478	0.00053391	0.00141973	-0.655169	-3.46314	CD4_CTL
SLC39A1	-0.730633	4.6952	-3.50413	0.000535006	0.00142229	-0.70385	-3.46259	CD4_CTL
PHLDB2	-0.735292	4.74262	-3.50387	0.000535383	0.00142294	-0.690388	-3.4624	CD4_CTL
FAM19A1	-0.832313	4.26051	-3.50314	0.000536947	0.00142674	-0.663909	-3.46161	CD4_CTL
ATN1	-0.742651	4.39375	-3.50206	0.000538824	0.00143137	-0.696922	-3.46067	CD4_CTL
ARGLU1	0.603641	7.82959	3.50202	0.000539066	0.00143166	-0.858167	3.46055	CD4_CTL
PNN	0.594535	7.25085	3.5001	0.000542915	0.00144152	-0.843489	3.45864	CD4_CTL
TMEM140	-0.757197	4.33511	-3.49952	0.000543971	0.00144397	-0.695752	-3.45811	CD4_CTL
VPS28	0.660248	6.54526	3.49727	0.00054836	0.00145514	-0.812112	3.45595	CD4_CTL
HCFC1	-0.75542	4.82221	-3.49723	0.00054845	0.00145514	-0.718137	-3.4559	CD4_CTL
PHF2	-0.731686	4.38125	-3.49538	0.000552004	0.0014642	-0.713249	-3.45416	CD4_CTL
STRN4	-0.762529	4.38515	-3.49418	0.00055428	0.00146987	-0.723728	-3.45305	CD4_CTL
CTA-292E10.6	-0.771091	4.42441	-3.49412	0.000554695	0.00147061	-0.698043	-3.45285	CD4_CTL
NSUN4	-0.75615	4.38179	-3.49386	0.000555201	0.00147159	-0.698477	-3.45261	CD4_CTL
FDX1L	-0.775101	4.24715	-3.49237	0.000558321	0.00147949	-0.711198	-3.45109	CD4_CTL
IFI27L2	0.697903	6.05033	3.49176	0.00055919	0.00148142	-0.801005	3.45067	CD4_CTL
KIFC2	-0.796198	4.22883	-3.49153	0.00055967	0.00148233	-0.720838	-3.45044	CD4_CTL
EVL	0.602805	7.99476	3.4914	0.000559877	0.00148251	-0.887234	3.45034	CD4_CTL
PSMB8	0.627111	7.35988	3.49074	0.000561156	0.00148553	-0.881339	3.44973	CD4_CTL
POLR1D	0.624937	7.17035	3.49	0.000562703	0.00148925	-0.873562	3.44898	CD4_CTL
MRPS17.1	-0.747476	4.65886	-3.48969	0.000563641	0.00149137	-0.722315	-3.44853	CD4_CTL
PIP5K1A	-0.731646	4.5232	-3.48895	0.000564838	0.00149417	-0.744762	-3.44796	CD4_CTL
ATG13	-0.698045	5.09795	-3.48706	0.000568688	0.00150398	-0.780723	-3.44612	CD4_CTL
AVL9	-0.739672	4.65037	-3.48685	0.000569163	0.00150486	-0.759904	-3.4459	CD4_CTL
SRF	-0.752064	4.22079	-3.48622	0.00057044	0.00150766	-0.735158	-3.44529	CD4_CTL
CCDC9	-0.733617	4.66293	-3.4862	0.000570505	0.00150766	-0.76107	-3.44526	CD4_CTL
SDF4	0.651217	5.92835	3.48365	0.000575775	0.00152121	-0.84053	3.44278	CD4_CTL
COG8	-0.753842	4.13573	-3.48296	0.000577318	0.00152491	-0.724853	-3.44205	CD4_CTL
ZNF318	-0.752805	4.28096	-3.4812	0.000580681	0.00153342	-0.758926	-3.44048	CD4_CTL
ARHGEF18	-0.752936	4.52505	-3.48092	0.000581352	0.00153481	-0.755101	-3.44017	CD4_CTL
ARF1	0.632241	7.62533	3.47941	0.000584368	0.00154239	-0.918724	3.43877	CD4_CTL
NDUFB4	0.602247	7.18114	3.47835	0.000586678	0.0015481	-0.896886	3.4377	CD4_CTL
IVD	-0.742594	4.60433	-3.47669	0.000590082	0.0015567	-0.776465	-3.43613	CD4_CTL
ZCCHC14	-0.774616	4.17391	-3.47631	0.00059087	0.0015584	-0.768944	-3.43577	CD4_CTL
MCOLN2	-0.715913	4.73835	-3.47566	0.000592237	0.00156162	-0.786843	-3.43515	CD4_CTL
ACAD8	-0.70329	4.64934	-3.47488	0.000594058	0.00156603	-0.798126	-3.43431	CD4_CTL
ABCA7	-0.790984	4.25038	-3.47448	0.000594942	0.00156798	-0.774469	-3.43391	CD4_CTL
FTX	-0.743299	4.62295	-3.47361	0.000597516	0.00157437	-0.768231	-3.43274	CD4_CTL
PGPEP1	-0.743953	4.4225	-3.47238	0.000599214	0.00157846	-0.795118	-3.43197	CD4_CTL
CD7	-0.658568	7.71912	-3.47224	0.000600346	0.00158105	-0.914291	-3.43146	CD4_CTL
NDRG3	-0.745495	4.58126	-3.4714	0.00060146	0.00158359	-0.80436	-3.43096	CD4_CTL
FLAD1	-0.722004	4.81832	-3.47082	0.000602674	0.0015864	-0.818105	-3.43041	CD4_CTL
FBXW7	0.666318	5.89866	3.47058	0.000603346	0.00158778	-0.869269	3.43011	CD4_CTL
TMEM260	-0.730903	4.27499	-3.4696	0.000605303	0.00159253	-0.793769	-3.42923	CD4_CTL
SKIL	0.671521	7.5876	3.46913	0.0006079	0.00159897	-0.914958	3.42807	CD4_CTL
DOCK9	-0.762358	4.36623	-3.46761	0.000609502	0.00160279	-0.809371	-3.42735	CD4_CTL
IK	0.627411	6.96222	3.46665	0.000611611	0.00160777	-0.928277	3.42641	CD4_CTL
DENND5A	-0.73741	4.39202	-3.46663	0.000611697	0.00160777	-0.791845	-3.42637	CD4_CTL
LATS2	-0.730496	4.49561	-3.46585	0.000613333	0.00161168	-0.820296	-3.42565	CD4_CTL
ETF1	0.618772	6.40568	3.46501	0.000615161	0.00161608	-0.924311	3.42484	CD4_CTL
BZRAP1	-0.734125	4.39891	-3.4648	0.000615788	0.00161733	-0.815544	-3.42456	CD4_CTL
CARHSP1	0.664625	6.06185	3.46458	0.000616381	0.00161849	-0.893682	3.4243	CD4_CTL
FASTKD1	-0.768705	4.2777	-3.46371	0.000618139	0.00162271	-0.804643	-3.42353	CD4_CTL
TMEM159	-0.769414	4.3668	-3.46324	0.000619454	0.00162539	-0.798312	-3.42295	CD4_CTL
ATP6V0E1	0.572522	7.78052	3.46306	0.000619465	0.00162539	-0.98759	3.42295	CD4_CTL
CEP19	-0.781828	4.21852	-3.46207	0.000622158	0.00163206	-0.789954	-3.42177	CD4_CTL
MT-ND2	0.512122	11.6877	3.46169	0.000622587	0.00163278	-1.13783	3.42158	CD4_CTL
VPS13D	-0.739281	4.39028	-3.46047	0.000625189	0.0016392	-0.832403	-3.42044	CD4_CTL
PHF8	-0.729243	4.47211	-3.46022	0.000625746	0.00164026	-0.838935	-3.4202	CD4_CTL
PCBP2	0.588614	7.90509	3.45976	0.000627181	0.00164362	-0.99863	3.41958	CD4_CTL
MEAF6	0.647706	6.68872	3.45914	0.000628821	0.00164751	-0.927002	3.41887	CD4_CTL
GHITM	0.624614	6.83437	3.45789	0.000630945	0.00165267	-0.953931	3.41795	CD4_CTL
CIC	-0.746795	4.61604	-3.45769	0.000631751	0.00165438	-0.830374	-3.4176	CD4_CTL
BRI3BP	-0.759612	4.33291	-3.4573	0.000632634	0.00165629	-0.835721	-3.41722	CD4_CTL
SLC35D1	-0.728963	4.63084	-3.45664	0.000633764	0.00165884	-0.859393	-3.41674	CD4_CTL
PMS2	-0.774462	4.17078	-3.45668	0.000633989	0.00165902	-0.811699	-3.41664	CD4_CTL
HIC2	-0.782198	4.3746	-3.45667	0.000634306	0.00165935	-0.816015	-3.4165	CD4_CTL
TMEM80	-0.756715	4.46777	-3.45695	0.000634426	0.00165935	-0.811547	-3.41645	CD4_CTL
ZNF317	-0.744696	4.77369	-3.45616	0.000635664	0.00166218	-0.836783	-3.41592	CD4_CTL
HIST2H2AA3	-0.757317	4.59281	-3.45566	0.000636305	0.00166345	-0.835843	-3.41565	CD4_CTL
PDIK1L	-0.74353	4.28991	-3.45504	0.000637366	0.00166582	-0.84488	-3.41519	CD4_CTL
APBB1IP	0.641373	6.27385	3.45506	0.000637787	0.00166651	-0.928592	3.41501	CD4_CTL
APEX1	0.648787	6.1148	3.45443	0.000638759	0.00166864	-0.946234	3.4146	CD4_CTL
CRIP2	-0.75146	4.30056	-3.45414	0.00063968	0.00167064	-0.842479	-3.41421	CD4_CTL
DDX49	-0.713335	5.07945	-3.45353	0.000640797	0.00167315	-0.892226	-3.41373	CD4_CTL
ERP29	0.593158	7.87842	3.45316	0.000641892	0.0016756	-1.01687	3.41327	CD4_CTL
ANKAR	-0.765254	4.29862	-3.45295	0.000642132	0.00167582	-0.835497	-3.41316	CD4_CTL
BRCC3	-0.733808	4.51527	-3.4527	0.000642949	0.00167754	-0.858452	-3.41282	CD4_CTL
PITPNM1	-0.737066	4.54159	-3.45212	0.000644031	0.00167995	-0.868638	-3.41236	CD4_CTL
PARP11	-0.739594	4.67625	-3.45101	0.000646561	0.00168614	-0.877489	-3.41129	CD4_CTL
RP11-473I1.5	-0.776844	4.46564	-3.45073	0.000647193	0.00168738	-0.8697	-3.41102	CD4_CTL
TCP11L1	-0.750188	4.23104	-3.45004	0.000648921	0.00169147	-0.85354	-3.4103	CD4_CTL
KIAA1432	-0.747625	4.24016	-3.44963	0.000649765	0.00169326	-0.852225	-3.40994	CD4_CTL
PEX3	-0.761084	4.44033	-3.44937	0.000650334	0.00169433	-0.86871	-3.4097	CD4_CTL
NME6	-0.791627	4.25489	-3.44942	0.000650869	0.00169531	-0.833746	-3.40948	CD4_CTL
FUOM	-0.740898	4.54581	-3.44562	0.000659115	0.00171637	-0.88035	-3.40604	CD4_CTL
MBTPS1	0.676509	5.62365	3.44547	0.000660421	0.00171935	-0.914263	3.4055	CD4_CTL
ATP5J	0.590238	7.00652	3.4449	0.00066098	0.00172038	-1.01464	3.40527	CD4_CTL
DHRSX	-0.778264	4.44471	-3.44455	0.000661769	0.00172196	-0.881759	-3.40495	CD4_CTL
WIPF1	0.604155	7.5335	3.44448	0.000661908	0.00172196	-1.02428	3.40489	CD4_CTL
ITM2B	0.554682	8.6493	3.44032	0.000672641	0.00174945	-1.06062	3.40049	CD4_CTL
HSP90AA1	0.581447	9.0431	3.43943	0.000673982	0.00175252	-1.11822	3.39995	CD4_CTL
DZIP3	-0.804745	4.34975	-3.43955	0.000674335	0.00175301	-0.866358	-3.39981	CD4_CTL
MCEE	-0.774623	4.11224	-3.43915	0.00067488	0.001754	-0.862892	-3.39959	CD4_CTL
C9orf72	-0.697984	4.72933	-3.43846	0.000675972	0.00175641	-0.923999	-3.39914	CD4_CTL
STAM	-0.724477	4.66472	-3.43815	0.000676825	0.00175786	-0.918612	-3.3988	CD4_CTL
ZNF124	-0.745982	4.44069	-3.43822	0.00067686	0.00175786	-0.90766	-3.39878	CD4_CTL
PLIN3	-0.733141	4.49383	-3.43758	0.000678085	0.00176061	-0.913487	-3.39829	CD4_CTL
NDUFB11	0.614936	7.32576	3.43711	0.000679194	0.00176307	-1.0565	3.39784	CD4_CTL
C4orf29	-0.739977	4.43548	-3.43572	0.000682565	0.00177139	-0.917794	-3.39649	CD4_CTL
ZSWIM4	-0.810963	4.37136	-3.43571	0.000683082	0.0017723	-0.902823	-3.39628	CD4_CTL
VAPA	0.610138	7.07401	3.43501	0.000684269	0.00177465	-1.04046	3.39581	CD4_CTL
ITGA6	-0.785154	4.48559	-3.43537	0.000684321	0.00177465	-0.890099	-3.39578	CD4_CTL
TBC1D7	-0.780238	4.07765	-3.4333	0.00068881	0.00178586	-0.881757	-3.39399	CD4_CTL
ZNF432	-0.750305	4.24185	-3.43267	0.00069024	0.00178913	-0.909004	-3.39343	CD4_CTL
GLUD1	0.655479	6.02964	3.43167	0.000692778	0.00179528	-1.00467	3.39242	CD4_CTL
NUAK1	-0.787649	4.0869	-3.43059	0.000695449	0.00180176	-0.890242	-3.39137	CD4_CTL
CCDC58	-0.743858	4.48923	-3.43007	0.000696315	0.00180357	-0.937281	-3.39103	CD4_CTL
HLA-DRB1	0.720851	6.29058	3.43003	0.000696767	0.00180403	-1.01436	3.39085	CD4_CTL
DTNB	-0.72883	4.37228	-3.43006	0.000696831	0.00180403	-0.922767	-3.39082	CD4_CTL
FAM214B	-0.734011	4.24091	-3.42981	0.000697074	0.00180422	-0.924654	-3.39073	CD4_CTL
CEP76	-0.731469	4.23299	-3.42965	0.000697369	0.00180455	-0.90997	-3.39061	CD4_CTL
C3orf58	-0.763625	4.7293	-3.42943	0.000698096	0.00180599	-0.931584	-3.39033	CD4_CTL
TTC32	-0.732093	4.70176	-3.4285	0.000700197	0.00181099	-0.937616	-3.3895	CD4_CTL
FBXL6	-0.732402	4.40792	-3.4274	0.000703264	0.00181848	-0.942417	-3.3883	CD4_CTL
WBSCR16	-0.722449	4.51598	-3.4271	0.000703652	0.00181904	-0.949452	-3.38815	CD4_CTL
CBWD2	-0.725575	4.7205	-3.42708	0.00070419	0.00181999	-0.952621	-3.38794	CD4_CTL
RNF4	0.668285	5.60631	3.4266	0.000704895	0.00182138	-1.01111	3.38767	CD4_CTL
SEPHS1	-0.738572	4.5289	-3.42562	0.000707625	0.00182799	-0.953919	-3.38661	CD4_CTL
GCN1L1	-0.770333	4.2788	-3.42549	0.000707804	0.00182801	-0.932707	-3.38654	CD4_CTL
C19orf10	0.639679	6.52439	3.42482	0.000709775	0.00183266	-1.05256	3.38578	CD4_CTL
SLC9A3R1	0.639089	6.20864	3.42371	0.000712123	0.00183828	-1.05001	3.38487	CD4_CTL
AMICA1	-0.750664	4.53156	-3.4238	0.000712449	0.00183867	-0.929112	-3.38474	CD4_CTL
HRSP12	-0.736468	4.32016	-3.4231	0.000713983	0.00184219	-0.928845	-3.38415	CD4_CTL
VPS18	-0.7278	4.34074	-3.42268	0.000715299	0.00184514	-0.949146	-3.38365	CD4_CTL
VPS41	-0.734413	4.66336	-3.42226	0.000717681	0.00185083	-0.931494	-3.38273	CD4_CTL
PHF6	-0.715632	4.74683	-3.42097	0.000719079	0.00185399	-0.961551	-3.3822	CD4_CTL
RHOH	0.611631	7.28125	3.42083	0.000719699	0.00185514	-1.08716	3.38196	CD4_CTL
LRWD1	-0.73938	4.48861	-3.42056	0.000720189	0.00185596	-0.948529	-3.38178	CD4_CTL
TMEM165	0.658746	6.52258	3.41977	0.000723623	0.00186436	-1.03695	3.38047	CD4_CTL
WDR5	-0.773547	4.33843	-3.41902	0.00072424	0.00186535	-0.95083	-3.38023	CD4_CTL
MRPL45	-0.74841	4.62525	-3.41904	0.000724358	0.00186535	-0.969566	-3.38019	CD4_CTL
IDNK	-0.738308	4.46197	-3.41844	0.000725743	0.00186847	-0.970029	-3.37966	CD4_CTL
AMPD2	-0.716882	4.5928	-3.41754	0.000727903	0.00187358	-0.984322	-3.37885	CD4_CTL
SLC25A16	-0.713838	4.46527	-3.41737	0.000728689	0.00187515	-0.976768	-3.37855	CD4_CTL
SP1	-0.748353	4.41428	-3.41697	0.000729268	0.0018759	-0.959884	-3.37833	CD4_CTL
FAM177A1	0.637436	8.32913	3.41757	0.000729331	0.0018759	-1.11344	3.37831	CD4_CTL
AC104820.2	-0.769507	4.41482	-3.41454	0.000735578	0.00189151	-0.965915	-3.37596	CD4_CTL
CACTIN	-0.788315	4.27324	-3.41397	0.000737094	0.00189495	-0.973384	-3.3754	CD4_CTL
BET1L	-0.709737	4.82432	-3.41387	0.000737439	0.00189538	-0.984624	-3.37527	CD4_CTL
PRIM1	-0.745218	4.33764	-3.41406	0.000738367	0.00189704	-0.941113	-3.37492	CD4_CTL
MEN1	-0.748859	4.31326	-3.41361	0.000738437	0.00189704	-0.956654	-3.3749	CD4_CTL
SPHK2	-0.781963	4.17225	-3.41277	0.000740439	0.00190172	-0.952267	-3.37415	CD4_CTL
TMBIM6	0.594337	7.79981	3.41225	0.000741588	0.00190422	-1.15282	3.37372	CD4_CTL
SPATS2	-0.700419	4.41446	-3.41136	0.000744101	0.00191021	-0.990939	-3.37279	CD4_CTL
PRKAG1	-0.681281	5.15715	-3.41031	0.000746852	0.00191681	-1.02198	-3.37178	CD4_CTL
PTPRM	-0.803421	4.08296	-3.41011	0.00074721	0.00191727	-0.977901	-3.37164	CD4_CTL
CIRH1A	-0.762535	4.53823	-3.40939	0.000749228	0.00192199	-1.00362	-3.3709	CD4_CTL
UQCR10	0.661617	7.26772	3.40887	0.000750679	0.00192525	-1.12142	3.37037	CD4_CTL
TP53I11	-0.784501	4.18051	-3.40858	0.0007511	0.00192587	-0.992597	-3.37021	CD4_CTL
ZC3H3	-0.776178	4.31219	-3.40821	0.00075241	0.00192876	-0.990285	-3.36973	CD4_CTL
EIF3C	-0.737026	4.41919	-3.4078	0.000753542	0.0019312	-1.00431	-3.36932	CD4_CTL
SEC61B	0.592434	7.9634	3.40732	0.000754455	0.00193308	-1.16796	3.36898	CD4_CTL
TOMM7	0.54806	9.85579	3.40669	0.000756758	0.00193806	-1.2238	3.36815	CD4_CTL
NBPF9	-0.718595	4.80551	-3.40642	0.000756813	0.00193806	-1.03152	-3.36812	CD4_CTL
EIF4H	0.604109	6.70308	3.40649	0.000756945	0.00193806	-1.12321	3.36808	CD4_CTL
RP5-827C21.4	-0.745885	4.442	-3.40637	0.000757516	0.00193906	-0.98587	-3.36787	CD4_CTL
SELK	0.598481	8.70959	3.40581	0.000758694	0.00194128	-1.19167	3.36744	CD4_CTL
ING4	-0.730654	4.82146	-3.40575	0.000758857	0.00194128	-1.01369	-3.36738	CD4_CTL
KYNU	-0.740235	4.45327	-3.40565	0.000758929	0.00194128	-0.996135	-3.36736	CD4_CTL
CHMP3	0.656541	5.77246	3.4051	0.000760561	0.00194499	-1.07483	3.36676	CD4_CTL
FBXO38	-0.750486	4.41096	-3.40449	0.000761958	0.0019481	-1.01355	-3.36626	CD4_CTL
MFSD8	-0.744321	4.45699	-3.40382	0.000764328	0.00195369	-0.98975	-3.3654	CD4_CTL
CHM	-0.720971	4.75302	-3.4036	0.000764685	0.00195414	-1.03597	-3.36527	CD4_CTL
LMNA	0.606927	8.42538	3.40357	0.000765	0.00195447	-1.18015	3.36516	CD4_CTL
SCYL1	-0.697893	4.75946	-3.40323	0.000765661	0.00195569	-1.03623	-3.36492	CD4_CTL
ROCK1	0.605356	7.22183	3.40307	0.000766079	0.00195615	-1.15758	3.36477	CD4_CTL
HSP90AB1	0.570809	8.47174	3.40313	0.000766233	0.00195615	-1.20546	3.36471	CD4_CTL
CXCL5	-0.803751	4.61073	-3.40435	0.000766391	0.00195615	-0.971008	-3.36466	CD4_CTL
CHSY1	-0.729735	4.43511	-3.4029	0.000766675	0.00195641	-0.998453	-3.36455	CD4_CTL
SNRPD1	0.609332	6.65258	3.40264	0.000766927	0.00195659	-1.13795	3.36446	CD4_CTL
SNN	-0.738202	4.28603	-3.4022	0.000768644	0.0019605	-0.986897	-3.36385	CD4_CTL
KLF6	0.602672	8.86278	3.40127	0.00077086	0.00196568	-1.23174	3.36305	CD4_CTL
PRDX1	0.627516	7.02018	3.40136	0.00077158	0.00196705	-1.12149	3.36279	CD4_CTL
CDC23	-0.700582	4.59077	-3.39984	0.000774537	0.00197412	-1.02332	-3.36174	CD4_CTL
EIF1AY	-0.797343	4.47817	-3.39821	0.000779352	0.00198567	-1.01145	-3.36003	CD4_CTL
GLE1	-0.734841	4.24971	-3.39809	0.000779442	0.00198567	-1.02627	-3.35999	CD4_CTL
GALK2	-0.756447	4.44602	-3.39817	0.000779879	0.00198631	-1.0078	-3.35984	CD4_CTL
MRRF	-0.734168	4.24507	-3.39743	0.000781288	0.00198943	-1.02395	-3.35934	CD4_CTL
EIF3E	0.583604	8.70159	3.39682	0.000783083	0.00199352	-1.22398	3.35871	CD4_CTL
AKIRIN1	0.584637	6.89666	3.39631	0.000784352	0.00199628	-1.1671	3.35826	CD4_CTL
SGPP1	-0.750371	4.2457	-3.39589	0.000785589	0.00199895	-1.01189	-3.35782	CD4_CTL
DBT	-0.773382	4.29655	-3.39435	0.000789768	0.0020091	-1.03733	-3.35636	CD4_CTL
RAB5A	0.606642	6.02622	3.39415	0.00079011	0.0020095	-1.13533	3.35624	CD4_CTL
C9orf78	0.579894	7.65791	3.39377	0.000791174	0.00201172	-1.20782	3.35586	CD4_CTL
POLR3C	-0.744919	4.211	-3.3933	0.000792637	0.00201496	-1.01746	-3.35535	CD4_CTL
CNP	-0.732453	4.76004	-3.39314	0.000793218	0.00201596	-1.06983	-3.35515	CD4_CTL
CXorf65	-0.772682	4.21905	-3.3925	0.000795003	0.00201967	-1.03631	-3.35453	CD4_CTL
RP11-413H22.2	-0.720523	4.3317	-3.3925	0.000795054	0.00201967	-1.04284	-3.35451	CD4_CTL
FAM73B	-0.700656	4.78709	-3.3915	0.000797831	0.00202586	-1.07223	-3.35355	CD4_CTL
KHDRBS1	0.590158	6.87911	3.3914	0.00079787	0.00202586	-1.18226	3.35353	CD4_CTL
ANAPC5	0.615837	6.40306	3.39062	0.000799948	0.00203065	-1.16484	3.35281	CD4_CTL
MSANTD2	-0.763794	4.28928	-3.38891	0.00080475	0.002042	-1.06079	-3.35116	CD4_CTL
C5orf45	-0.732622	4.69436	-3.38915	0.000804813	0.002042	-1.04936	-3.35113	CD4_CTL
DGUOK	0.64686	6.43519	3.38894	0.000804991	0.002042	-1.16667	3.35107	CD4_CTL
OTUD3	-0.727834	4.39063	-3.38859	0.000805636	0.00204315	-1.06432	-3.35085	CD4_CTL
NCAPD2	-0.729547	4.34977	-3.38845	0.000806045	0.0020437	-1.05229	-3.35071	CD4_CTL
LIMD2	0.59777	8.26775	3.38681	0.000811276	0.00205648	-1.22698	3.34892	CD4_CTL
UHRF1BP1L	-0.7106	4.80798	-3.38627	0.000812519	0.00205914	-1.08518	-3.34849	CD4_CTL
JUN	0.643965	8.7022	3.38519	0.000816224	0.00206804	-1.24673	3.34723	CD4_CTL
UNK	-0.740813	4.65089	-3.38483	0.000816453	0.00206813	-1.07064	-3.34716	CD4_CTL
GSTP1	0.584205	7.39258	3.38426	0.000818195	0.00207205	-1.22438	3.34657	CD4_CTL
CDK19	-0.740056	4.45463	-3.38261	0.000822901	0.00208347	-1.06362	-3.34497	CD4_CTL
COX7A2	0.571137	8.20821	3.3824	0.000823626	0.00208481	-1.25696	3.34473	CD4_CTL
CHPF	-0.735132	4.38747	-3.38185	0.00082522	0.00208835	-1.07871	-3.34419	CD4_CTL
PTCH1	-0.723772	4.38935	-3.38174	0.000825485	0.00208853	-1.08675	-3.3441	CD4_CTL
ULBP2	-0.736559	4.72487	-3.38084	0.000828359	0.00209531	-1.08202	-3.34314	CD4_CTL
CD44	0.55483	8.77017	3.38075	0.000829952	0.00209884	-1.24886	3.34261	CD4_CTL
XBP1	0.645045	7.16191	3.37955	0.00083167	0.00210269	-1.23047	3.34203	CD4_CTL
PLEKHF1	0.687108	5.62928	3.37929	0.000833572	0.002107	-1.12588	3.3414	CD4_CTL
HAUS8	-0.73528	4.29502	-3.37816	0.000835543	0.00211148	-1.08101	-3.34074	CD4_CTL
ZNF420	-0.710766	4.39437	-3.37725	0.00083855	0.00211858	-1.09479	-3.33975	CD4_CTL
B3GAT1	-0.798895	4.33823	-3.37665	0.000840221	0.0021223	-1.07971	-3.33919	CD4_CTL
RBBP9	-0.796024	4.32418	-3.37653	0.0008412	0.00212427	-1.07092	-3.33887	CD4_CTL
USP15	0.614402	6.84194	3.37526	0.000844771	0.00213278	-1.20473	3.33769	CD4_CTL
EMC9	-0.692259	4.54005	-3.37474	0.000845803	0.00213488	-1.11177	-3.33735	CD4_CTL
VEGFB	-0.730764	4.75144	-3.37464	0.00084659	0.00213637	-1.10068	-3.33709	CD4_CTL
TPR	0.638077	6.8709	3.37474	0.000847052	0.00213673	-1.19875	3.33694	CD4_CTL
XPR1	-0.744012	4.33912	-3.37421	0.000847135	0.00213673	-1.11105	-3.33692	CD4_CTL
MFSD10	0.649014	6.18683	3.37383	0.000849932	0.00214328	-1.17086	3.336	CD4_CTL
DUSP7	-0.758771	4.30808	-3.37288	0.000851309	0.00214622	-1.10702	-3.33555	CD4_CTL
SRP9	0.611281	6.94669	3.37277	0.0008515	0.00214622	-1.2472	3.33549	CD4_CTL
RNF125	0.627981	7.76394	3.37245	0.000853624	0.00215107	-1.24831	3.33479	CD4_CTL
CASP8	0.618914	6.68682	3.37174	0.00085484	0.00215362	-1.22174	3.3344	CD4_CTL
ABHD17A	0.599867	7.80625	3.37178	0.000855134	0.00215386	-1.25728	3.3343	CD4_CTL
PUS3	-0.745199	4.66096	-3.3715	0.00085658	0.00215699	-1.09964	-3.33383	CD4_CTL
ANXA7	0.626784	5.96183	3.37093	0.000856865	0.0021572	-1.20928	3.33374	CD4_CTL
MCM3	-0.714207	4.62072	-3.37071	0.000857701	0.0021588	-1.12365	-3.33347	CD4_CTL
RP11-357H14.17	-0.739345	4.18239	-3.37018	0.000859427	0.00216263	-1.10771	-3.33291	CD4_CTL
RP11-553L6.5	-0.794881	4.19487	-3.36993	0.000860428	0.00216464	-1.0896	-3.33259	CD4_CTL
TCAIM	-0.756939	4.16517	-3.36945	0.000861401	0.00216658	-1.11219	-3.33227	CD4_CTL
HINT3	-0.680835	4.92266	-3.36634	0.000870929	0.00219003	-1.16329	-3.32921	CD4_CTL
MT-ND3	0.513879	11.8612	3.36632	0.000871453	0.00219083	-1.44153	3.32904	CD4_CTL
SMCR5	-0.750169	4.48703	-3.36513	0.00087477	0.00219865	-1.13691	-3.32798	CD4_CTL
ENTHD2	-0.712804	4.43198	-3.36272	0.000882042	0.00221641	-1.14646	-3.32568	CD4_CTL
TAGLN2	0.576537	8.71452	3.36261	0.00088241	0.00221681	-1.32418	3.32556	CD4_CTL
STK16	-0.717311	4.65467	-3.36212	0.00088355	0.00221915	-1.14911	-3.3252	CD4_CTL
TCF7L2	-0.744189	4.47654	-3.36114	0.000887731	0.00222913	-1.12499	-3.32388	CD4_CTL
EFCAB4B	-0.739464	4.48246	-3.3606	0.000888227	0.00222985	-1.16102	-3.32373	CD4_CTL
APOBEC3C	0.658333	6.36503	3.35892	0.000893982	0.00224377	-1.24013	3.32193	CD4_CTL
ZNF121	-0.703205	4.75664	-3.35854	0.000894904	0.00224556	-1.1566	-3.32164	CD4_CTL
MTG1	-0.746631	4.35006	-3.35717	0.000899226	0.00225587	-1.15001	-3.32029	CD4_CTL
RTP4	-0.769266	4.25923	-3.35664	0.000901127	0.00226001	-1.13202	-3.3197	CD4_CTL
FAM117B	-0.754532	4.26607	-3.35646	0.000901296	0.00226001	-1.141	-3.31965	CD4_CTL
SETD7	-0.799386	4.23352	-3.35634	0.000902979	0.0022637	-1.12793	-3.31913	CD4_CTL
DAPK2	-0.774834	4.10731	-3.35559	0.000904116	0.00226582	-1.15054	-3.31878	CD4_CTL
SHC1	-0.717046	4.64265	-3.35546	0.000904249	0.00226582	-1.1848	-3.31874	CD4_CTL
CTLA4	-0.776149	4.1543	-3.35472	0.000906692	0.00227141	-1.15101	-3.31799	CD4_CTL
NAP1L5	-0.740777	4.40923	-3.35407	0.000908789	0.00227612	-1.17121	-3.31734	CD4_CTL
MLH3	-0.686953	4.56106	-3.35329	0.00091109	0.00228135	-1.18922	-3.31663	CD4_CTL
KNOP1	-0.721464	4.42353	-3.35237	0.000914369	0.00228903	-1.16648	-3.31563	CD4_CTL
TRMT6	-0.780426	4.72197	-3.35176	0.000916286	0.00229329	-1.18498	-3.31504	CD4_CTL
KLHL12	-0.716782	4.39476	-3.35152	0.000917191	0.00229502	-1.17328	-3.31477	CD4_CTL
SLC25A40	-0.701576	4.27026	-3.35064	0.000919476	0.0023002	-1.18083	-3.31407	CD4_CTL
COX4I1	0.516246	9.64718	3.35068	0.000919751	0.00230035	-1.40851	3.31399	CD4_CTL
GOSR2	-0.777645	4.64226	-3.34782	0.000928805	0.00232245	-1.20512	-3.31125	CD4_CTL
AIG1	-0.727243	4.45886	-3.34707	0.000931226	0.00232796	-1.18033	-3.31052	CD4_CTL
ZNF611	-0.70305	4.83182	-3.34536	0.000937352	0.00234272	-1.19715	-3.30869	CD4_CTL
TMEM168	-0.732258	4.40999	-3.34484	0.000938493	0.00234502	-1.20078	-3.30834	CD4_CTL
C14orf28	-0.752605	4.27026	-3.34474	0.000939216	0.00234628	-1.16905	-3.30813	CD4_CTL
TMCO4	-0.737779	4.30837	-3.3443	0.000940162	0.0023481	-1.18152	-3.30785	CD4_CTL
APRT	0.604279	7.84222	3.34401	0.00094128	0.00235034	-1.3501	3.30751	CD4_CTL
THADA	-0.695825	4.59143	-3.34043	0.000952893	0.00237878	-1.22716	-3.30408	CD4_CTL
NPLOC4	-0.722666	4.84387	-3.3393	0.000956306	0.00238674	-1.2332	-3.30308	CD4_CTL
SHFM1	0.621236	6.66489	3.33851	0.000959413	0.00239394	-1.34414	3.30217	CD4_CTL
ATP11C	-0.716544	4.5145	-3.33776	0.000961639	0.00239894	-1.23028	-3.30152	CD4_CTL
EIF4ENIF1	-0.731123	4.25556	-3.33664	0.000965219	0.0024073	-1.21472	-3.30047	CD4_CTL
FAM193B	-0.741486	4.22463	-3.33644	0.000965816	0.00240823	-1.22276	-3.3003	CD4_CTL
SDPR	-0.732348	4.17596	-3.3352	0.000970204	0.00241861	-1.21726	-3.29903	CD4_CTL
CTSF	-0.76673	4.42087	-3.335	0.000971271	0.0024207	-1.20981	-3.29872	CD4_CTL
ABCB8	-0.715088	4.35388	-3.33411	0.000973636	0.00242603	-1.22342	-3.29804	CD4_CTL
C4orf3	0.560465	7.64108	3.3339	0.000974659	0.00242801	-1.37812	3.29774	CD4_CTL
CACNA2D2	-0.731355	4.42492	-3.33112	0.000983852	0.00245034	-1.24877	-3.2951	CD4_CTL
NUDT9	-0.706572	4.37678	-3.33085	0.000984966	0.00245255	-1.24398	-3.29479	CD4_CTL
PGAM5	-0.741309	4.15676	-3.33012	0.000987352	0.00245792	-1.23299	-3.29411	CD4_CTL
EIF2S3	0.584239	6.88741	3.3298	0.000988441	0.00246005	-1.3609	3.2938	CD4_CTL
CHD3	0.629831	5.94549	3.32998	0.000988731	0.0024602	-1.33549	3.29371	CD4_CTL
DNAJA3	-0.731132	4.62881	-3.32941	0.000989896	0.00246253	-1.24144	-3.29338	CD4_CTL
ATF4	0.601845	6.80192	3.32882	0.000991652	0.00246615	-1.36459	3.29288	CD4_CTL
CTD-2017C7.1	-0.733447	4.42805	-3.32875	0.000991814	0.00246615	-1.24074	-3.29284	CD4_CTL
FAM65B	0.63722	6.59218	3.32845	0.00099409	0.00247123	-1.34144	3.29219	CD4_CTL
PI4K2A	-0.691983	4.6528	-3.32762	0.000995686	0.00247463	-1.27447	-3.29174	CD4_CTL
SLC26A11	-0.704011	4.55798	-3.32757	0.000996852	0.00247695	-1.23677	-3.29141	CD4_CTL
SLC35F5	-0.736098	4.37966	-3.3266	0.000999645	0.00248331	-1.25253	-3.29063	CD4_CTL
HIPK2	-0.722015	4.74854	-3.32575	0.00100266	0.00249022	-1.27369	-3.28978	CD4_CTL
AP3M1	-0.710592	4.45289	-3.32535	0.00100417	0.00249339	-1.24105	-3.28936	CD4_CTL
LCP1	0.592107	7.93945	3.32429	0.0010076	0.00250132	-1.44107	3.2884	CD4_CTL
MAPK1IP1L	0.616037	6.41295	3.32318	0.00101136	0.00251008	-1.38021	3.28735	CD4_CTL
TET2	-0.680794	4.93747	-3.3213	0.00101803	0.00252605	-1.31066	-3.2855	CD4_CTL
MSH2	-0.720414	4.37285	-3.32044	0.00102096	0.00253273	-1.25968	-3.28469	CD4_CTL
TIMM50	-0.681652	4.60076	-3.3201	0.00102218	0.00253486	-1.28876	-3.28435	CD4_CTL
SIMC1	-0.707507	4.47806	-3.32003	0.00102241	0.00253486	-1.28219	-3.28429	CD4_CTL
KCTD18	-0.690386	4.44902	-3.31998	0.00102253	0.00253486	-1.27238	-3.28425	CD4_CTL
GRK5	-0.726644	4.63409	-3.31915	0.00102628	0.00254356	-1.2642	-3.28322	CD4_CTL
AC093323.3	-0.678263	4.63597	-3.31641	0.00103486	0.00256423	-1.3126	-3.28087	CD4_CTL
SLC25A6	0.536096	9.27573	3.31585	0.00103736	0.00256983	-1.50742	3.28019	CD4_CTL
PET117	-0.750716	4.4662	-3.31484	0.00104098	0.0025782	-1.27913	-3.27921	CD4_CTL
TOMM20	0.593709	7.45606	3.31437	0.00104256	0.00258152	-1.45189	3.27878	CD4_CTL
SCAF11	0.589964	7.82118	3.3143	0.00104392	0.00258428	-1.4271	3.27842	CD4_CTL
ORC3	-0.728578	4.46881	-3.31355	0.00104522	0.00258691	-1.28986	-3.27806	CD4_CTL
NFKBIA	0.546617	9.65256	3.31337	0.00104759	0.00259217	-1.50654	3.27742	CD4_CTL
ENTPD6	-0.71918	4.25831	-3.31209	0.00105064	0.00259911	-1.29709	-3.2766	CD4_CTL
NDUFB3	0.655949	6.0859	3.31238	0.00105119	0.00259987	-1.35601	3.27646	CD4_CTL
MAP2K6	-0.762879	4.26753	-3.31176	0.00105252	0.00260214	-1.27179	-3.2761	CD4_CTL
BICD2	-0.712306	4.77355	-3.31149	0.00105259	0.00260214	-1.31478	-3.27608	CD4_CTL
MORC4	-0.739843	4.20018	-3.31025	0.00105732	0.00261323	-1.30177	-3.27481	CD4_CTL
IDH2	0.626048	6.16008	3.30996	0.00105835	0.00261481	-1.4093	3.27454	CD4_CTL
CD5	0.644573	6.07448	3.30992	0.00105845	0.00261481	-1.40486	3.27451	CD4_CTL
EFHC1	-0.759157	4.24145	-3.30982	0.00105914	0.0026159	-1.28155	-3.27433	CD4_CTL
C14orf2	0.577053	7.92995	3.3097	0.00105961	0.00261646	-1.46164	3.2742	CD4_CTL
RBM5	0.630353	6.31977	3.3091	0.00106278	0.00262369	-1.38159	3.27336	CD4_CTL
GTF3C6	0.616522	6.39188	3.30791	0.00106589	0.00263074	-1.42275	3.27253	CD4_CTL
IL18RAP	-0.754133	4.816	-3.30715	0.00106898	0.00263777	-1.31522	-3.27171	CD4_CTL
KCTD7	-0.74878	4.33535	-3.30631	0.00107171	0.00264389	-1.31871	-3.27099	CD4_CTL
ZNF44	-0.711172	4.93063	-3.3051	0.00107646	0.00265501	-1.3289	-3.26974	CD4_CTL
GLTSCR2	0.512745	9.6861	3.30265	0.00108538	0.00267637	-1.57371	3.26741	CD4_CTL
COG4	-0.703581	4.56509	-3.30201	0.00108741	0.00268077	-1.34423	-3.26688	CD4_CTL
G6PD	-0.68947	5.03067	-3.29899	0.0010986	0.00270775	-1.37254	-3.26398	CD4_CTL
CKS1B	-0.696764	4.81101	-3.29882	0.00109926	0.00270875	-1.36066	-3.26381	CD4_CTL
PPP4R1	-0.702824	4.85839	-3.29944	0.00109958	0.00270891	-1.33149	-3.26372	CD4_CTL
NUP93	-0.721808	4.29383	-3.29825	0.00110174	0.00271356	-1.34222	-3.26317	CD4_CTL
EID1	0.614594	7.1239	3.29822	0.00110198	0.00271356	-1.48086	3.26311	CD4_CTL
ELMOD2	-0.723008	4.35267	-3.29698	0.00110622	0.00272339	-1.35408	-3.26202	CD4_CTL
GRPEL2	-0.740299	4.23541	-3.29653	0.00110868	0.00272872	-1.34214	-3.26139	CD4_CTL
GOLGA1	-0.743854	4.42997	-3.29627	0.0011089	0.00272872	-1.35919	-3.26133	CD4_CTL
KIAA0922	-0.704614	4.86544	-3.29584	0.00111133	0.00273352	-1.37864	-3.26071	CD4_CTL
ZBTB39	-0.730104	4.30427	-3.29583	0.00111136	0.00273352	-1.34929	-3.2607	CD4_CTL
FXR2	-0.718561	4.55377	-3.29571	0.00111204	0.00273454	-1.33607	-3.26053	CD4_CTL
ST3GAL2	-0.720906	4.7364	-3.29485	0.0011149	0.00274096	-1.37183	-3.2598	CD4_CTL
SLC39A13	-0.700736	4.53033	-3.29466	0.0011155	0.0027418	-1.36162	-3.25965	CD4_CTL
UBQLN4	-0.691528	4.36845	-3.29426	0.00111689	0.00274459	-1.35733	-3.2593	CD4_CTL
INPPL1	-0.698421	4.40765	-3.29347	0.00111957	0.00275053	-1.37131	-3.25862	CD4_CTL
POLD3	-0.681878	4.47864	-3.2927	0.00112255	0.00275722	-1.37462	-3.25786	CD4_CTL
FTSJ1	-0.700594	4.62801	-3.29245	0.00112434	0.00276099	-1.35247	-3.25741	CD4_CTL
C3AR1	-0.698416	4.48693	-3.29206	0.00112529	0.00276268	-1.35314	-3.25717	CD4_CTL
CPOX	-0.719742	4.29502	-3.29195	0.00112573	0.00276312	-1.36029	-3.25706	CD4_CTL
MYO9A	-0.725972	4.65807	-3.29224	0.00112624	0.00276375	-1.34635	-3.25693	CD4_CTL
PSMD12	0.627533	5.9716	3.29122	0.00112852	0.00276872	-1.44524	3.25636	CD4_CTL
MDC1	-0.745942	4.3608	-3.29085	0.00112973	0.00277103	-1.37137	-3.25605	CD4_CTL
HIGD1A	0.656166	5.65496	3.29057	0.00113215	0.00277633	-1.41079	3.25545	CD4_CTL
UXT	0.583223	7.80032	3.28978	0.00113378	0.00277969	-1.53336	3.25504	CD4_CTL
ASAP1	-0.680343	5.1121	-3.2897	0.00113455	0.00278095	-1.41686	-3.25484	CD4_CTL
NAA25	-0.680674	4.72688	-3.28934	0.00113551	0.00278266	-1.39959	-3.2546	CD4_CTL
CBWD3	-0.740781	4.30037	-3.28889	0.00113766	0.00278695	-1.36928	-3.25407	CD4_CTL
FAM43A	-0.697788	5.68747	-3.28888	0.00113778	0.00278695	-1.42791	-3.25404	CD4_CTL
COX6B1	0.551947	8.07791	3.28774	0.00114218	0.00279709	-1.55672	3.25294	CD4_CTL
NARFL	-0.69328	4.30061	-3.28725	0.00114393	0.00280072	-1.37557	-3.2525	CD4_CTL
VPS9D1	-0.712948	4.30944	-3.28642	0.00114686	0.00280726	-1.38351	-3.25178	CD4_CTL
ZBTB7B	-0.756663	4.48418	-3.28656	0.00114752	0.00280823	-1.35911	-3.25161	CD4_CTL
MLLT4	-0.714761	4.40473	-3.28519	0.0011521	0.00281881	-1.36854	-3.25048	CD4_CTL
CTC-444N24.8	-0.723025	4.14283	-3.28397	0.00115692	0.00282993	-1.37614	-3.24929	CD4_CTL
TMEM192	-0.72614	4.41031	-3.28314	0.00116026	0.00283747	-1.37818	-3.24847	CD4_CTL
TYW5	-0.70523	4.6377	-3.28265	0.00116204	0.00284116	-1.41028	-3.24804	CD4_CTL
EXOSC5	-0.732377	4.17171	-3.28246	0.0011626	0.00284189	-1.38494	-3.2479	CD4_CTL
FAM222B	-0.727713	4.32239	-3.28155	0.00116642	0.00285056	-1.37886	-3.24697	CD4_CTL
ITPR3	-0.686353	4.60303	-3.28039	0.00117073	0.00286046	-1.41829	-3.24592	CD4_CTL
ARMC6	-0.714072	4.29053	-3.27993	0.00117295	0.00286522	-1.38483	-3.24538	CD4_CTL
TBCD	-0.730839	4.82075	-3.27984	0.00117342	0.0028657	-1.40601	-3.24526	CD4_CTL
IRGQ	-0.702065	4.287	-3.2791	0.00117615	0.00287172	-1.40372	-3.2446	CD4_CTL
ZNF383	-0.725622	4.29893	-3.27748	0.00118297	0.00288731	-1.41204	-3.24296	CD4_CTL
NR3C1	0.625233	7.12775	3.27808	0.00118307	0.00288731	-1.50418	3.24293	CD4_CTL
DHRS3	-0.673415	4.69865	-3.27707	0.00118452	0.00289017	-1.43392	-3.24258	CD4_CTL
COX14	0.59303	6.69089	3.2761	0.00118922	0.0029006	-1.50816	3.24145	CD4_CTL
EIF3H	0.547077	8.25898	3.27604	0.00118934	0.0029006	-1.57451	3.24143	CD4_CTL
ARFGEF2	-0.691377	4.66028	-3.27549	0.00119058	0.00290297	-1.43394	-3.24113	CD4_CTL
ZSCAN16	-0.715489	4.34779	-3.27477	0.00119423	0.0029112	-1.392	-3.24026	CD4_CTL
DGKA	-0.682217	4.93729	-3.27383	0.00119764	0.00291886	-1.43505	-3.23944	CD4_CTL
CAPN2	0.611999	6.6437	3.27321	0.00119975	0.00292332	-1.53279	3.23894	CD4_CTL
MGRN1	-0.676283	4.72145	-3.27041	0.00121161	0.00295156	-1.44567	-3.23613	CD4_CTL
NDUFA12	0.5769	6.8682	3.27022	0.00121221	0.00295235	-1.56631	3.23599	CD4_CTL
ANKMY1	-0.713226	4.23629	-3.27012	0.0012128	0.00295311	-1.41765	-3.23585	CD4_CTL
ADRB2	0.652977	5.60701	3.26959	0.00121503	0.00295786	-1.50544	3.23533	CD4_CTL
VRK2	-0.669715	4.52893	-3.26945	0.00121577	0.00295853	-1.43689	-3.23515	CD4_CTL
FLVCR1	-0.703889	4.30945	-3.26929	0.00121586	0.00295853	-1.43569	-3.23513	CD4_CTL
RP11-395A13.2	-0.731412	4.37708	-3.26924	0.00121629	0.00295892	-1.4208	-3.23503	CD4_CTL
HIBADH	-0.741165	4.29996	-3.26916	0.00121672	0.00295927	-1.42286	-3.23493	CD4_CTL
ZC3H15	0.596536	6.87701	3.26892	0.00121733	0.00296008	-1.5734	3.23479	CD4_CTL
DPP7	0.601195	6.71766	3.2687	0.00121845	0.00296213	-1.56475	3.23453	CD4_CTL
NSDHL	-0.720788	4.14123	-3.26778	0.0012224	0.0029705	-1.42948	-3.2336	CD4_CTL
NCOA5	-0.720165	4.43065	-3.26766	0.00122255	0.0029705	-1.44812	-3.23357	CD4_CTL
THUMPD3	-0.675855	4.56939	-3.26762	0.00122272	0.0029705	-1.44365	-3.23353	CD4_CTL
EIF3K	0.527843	8.58359	3.26564	0.00123098	0.00298987	-1.65091	3.2316	CD4_CTL
THRAP3	0.600014	6.94753	3.26552	0.00123151	0.00299049	-1.57759	3.23148	CD4_CTL
DUSP28	-0.667797	4.89923	-3.26472	0.00123497	0.00299822	-1.48369	-3.23068	CD4_CTL
HDGFRP2	-0.684149	4.65102	-3.26395	0.00123817	0.0030053	-1.47151	-3.22994	CD4_CTL
CIR1	0.607725	6.76567	3.26304	0.0012419	0.00301367	-1.58631	3.22908	CD4_CTL
SETD9	-0.754923	4.38494	-3.26275	0.0012436	0.0030171	-1.44694	-3.22869	CD4_CTL
SLC39A9	-0.723426	4.25165	-3.2601	0.0012548	0.0030436	-1.45589	-3.22612	CD4_CTL
FBXO6	-0.715442	4.59917	-3.25983	0.00125551	0.00304463	-1.48296	-3.22596	CD4_CTL
NBPF12	-0.668162	4.70478	-3.25893	0.00125935	0.00305325	-1.4907	-3.22508	CD4_CTL
RNF139-AS1	-0.69572	4.34489	-3.25783	0.00126422	0.00306435	-1.4675	-3.22398	CD4_CTL
FBXO5	-0.736785	4.22894	-3.25717	0.00126692	0.00307019	-1.45633	-3.22337	CD4_CTL
ITGB2	0.588397	8.11324	3.2566	0.00127232	0.00308258	-1.61936	3.22215	CD4_CTL
RP11-140K17.3	-0.763684	4.41696	-3.25591	0.00127274	0.00308291	-1.46772	-3.22206	CD4_CTL
CDC26	0.578588	6.2223	3.25499	0.00127629	0.00309029	-1.58276	3.22126	CD4_CTL
C2CD5	-0.72561	4.25807	-3.25498	0.00127637	0.00309029	-1.46315	-3.22124	CD4_CTL
AGO4	-0.702307	4.7374	-3.25448	0.00127906	0.00309612	-1.48361	-3.22064	CD4_CTL
GMFG	0.569549	8.09365	3.25487	0.00128037	0.00309856	-1.61763	3.22034	CD4_CTL
ATG3	0.632746	5.77056	3.25402	0.00128102	0.00309856	-1.5539	3.2202	CD4_CTL
TMEM218	-0.720195	4.39147	-3.254	0.00128113	0.00309856	-1.46206	-3.22017	CD4_CTL
POFUT2	-0.680875	4.80027	-3.25388	0.00128123	0.00309856	-1.51125	-3.22015	CD4_CTL
PTGS2	-0.701626	4.70483	-3.2537	0.00128531	0.00310773	-1.46119	-3.21924	CD4_CTL
UBL5	0.549575	8.16536	3.25286	0.00128588	0.00310838	-1.65535	3.21911	CD4_CTL
TAF4	-0.704271	4.32005	-3.25182	0.00129074	0.00311943	-1.46447	-3.21803	CD4_CTL
MGAT4A	0.582732	6.71428	3.25132	0.00129259	0.0031232	-1.61989	3.21762	CD4_CTL
ZFP62	-0.720306	4.22817	-3.25136	0.00129381	0.00312544	-1.45133	-3.21735	CD4_CTL
TTC7A	-0.70602	4.35808	-3.24896	0.00130262	0.00314592	-1.50247	-3.2154	CD4_CTL
NPEPL1	-0.703583	4.50763	-3.24891	0.00130288	0.00314592	-1.50268	-3.21535	CD4_CTL
APPL2	-0.680874	4.71097	-3.24671	0.00131275	0.00316904	-1.52582	-3.21318	CD4_CTL
NXT2	-0.69485	4.30427	-3.24671	0.00131326	0.00316956	-1.50398	-3.21307	CD4_CTL
ATG2B	-0.715096	4.4805	-3.24591	0.00131613	0.00317576	-1.52066	-3.21244	CD4_CTL
SVIP	0.588718	6.46692	3.24591	0.00131647	0.00317587	-1.62333	3.21237	CD4_CTL
GTPBP3	-0.699598	4.33684	-3.24577	0.00131681	0.00317597	-1.49172	-3.21229	CD4_CTL
DNAJC7	0.622132	6.52855	3.24542	0.00131917	0.00318094	-1.60075	3.21178	CD4_CTL
RBX1	0.592674	7.23889	3.24539	0.00131986	0.0031819	-1.62434	3.21163	CD4_CTL
KLF7	-0.714468	4.34709	-3.24268	0.00133059	0.00320703	-1.52049	-3.2093	CD4_CTL
IDS	0.521768	8.55366	3.24231	0.00133225	0.00321031	-1.72271	3.20894	CD4_CTL
JUND	0.57836	9.03812	3.24244	0.00133396	0.00321372	-1.71146	3.20857	CD4_CTL
MT-ND4L	0.581661	8.26755	3.24261	0.00133429	0.00321379	-1.66504	3.2085	CD4_CTL
RBM25	0.555906	7.60382	3.24174	0.0013353	0.00321548	-1.68431	3.20828	CD4_CTL
SRSF9	0.574398	7.03188	3.24061	0.00133991	0.00322586	-1.66791	3.20729	CD4_CTL
SAYSD1	-0.717346	4.37902	-3.24022	0.00134175	0.00322956	-1.53142	-3.2069	CD4_CTL
SIGIRR	0.603836	6.61291	3.24025	0.0013422	0.00322993	-1.6227	3.2068	CD4_CTL
CBWD6	-0.702658	4.30695	-3.2398	0.00134405	0.00323365	-1.52083	-3.2064	CD4_CTL
CITED2	0.648212	6.22389	3.2377	0.0013562	0.00326215	-1.59073	3.20381	CD4_CTL
XRCC5	0.578327	6.94974	3.23699	0.00135693	0.00326317	-1.654	3.20366	CD4_CTL
MAP1LC3B	0.583632	7.48516	3.23672	0.00135802	0.00326505	-1.69654	3.20343	CD4_CTL
HDAC8	-0.692786	4.5632	-3.23649	0.00135893	0.0032665	-1.53697	-3.20324	CD4_CTL
SS18L1	-0.699307	4.44414	-3.2355	0.00136453	0.00327923	-1.51589	-3.20205	CD4_CTL
FBXL20	-0.696039	4.4216	-3.23509	0.00136513	0.00327993	-1.54863	-3.20192	CD4_CTL
DNAL1	-0.681181	4.39088	-3.23425	0.00136943	0.00328952	-1.54442	-3.20102	CD4_CTL
TOR1B	-0.717507	4.42152	-3.23363	0.00137244	0.00329602	-1.52813	-3.20038	CD4_CTL
RNASEH2A	-0.734714	4.17819	-3.23272	0.00137746	0.00330734	-1.50746	-3.19933	CD4_CTL
ZFYVE28	0.632591	5.58871	3.23227	0.0013787	0.00330956	-1.60913	3.19907	CD4_CTL
PCNXL3	-0.739185	4.30961	-3.2305	0.00138643	0.00332738	-1.54878	-3.19746	CD4_CTL
VPRBP	-0.696337	4.46649	-3.23024	0.0013877	0.00332967	-1.55795	-3.1972	CD4_CTL
PTP4A1	0.635529	6.30862	3.22937	0.00139396	0.00334394	-1.62567	3.1959	CD4_CTL
MRPL34	0.627825	6.09918	3.22857	0.0013954	0.00334665	-1.65894	3.1956	CD4_CTL
LMTK2	-0.731404	4.21371	-3.22753	0.00140051	0.00335778	-1.54118	-3.19455	CD4_CTL
CAPZB	0.588652	7.46253	3.22772	0.00140067	0.00335778	-1.69166	3.19451	CD4_CTL
DDT	0.605652	6.85752	3.22735	0.00140187	0.0033599	-1.67317	3.19427	CD4_CTL
NAPB	-0.715274	4.3683	-3.22587	0.00140847	0.00337497	-1.55592	-3.19291	CD4_CTL
PRIM2	-0.672556	4.30503	-3.22477	0.0014134	0.00338601	-1.57291	-3.1919	CD4_CTL
MTF1	-0.676832	4.87193	-3.22462	0.00141408	0.00338689	-1.60738	-3.19176	CD4_CTL
PKM	0.604625	6.6149	3.223	0.00142193	0.00340492	-1.68504	3.19016	CD4_CTL
EMB	0.584148	7.15179	3.22279	0.00142395	0.00340899	-1.69967	3.18975	CD4_CTL
RNF43	-0.765595	4.22817	-3.22246	0.00142584	0.00341274	-1.54129	-3.18937	CD4_CTL
SLC11A2	-0.711007	4.38424	-3.22193	0.00142749	0.00341593	-1.55981	-3.18903	CD4_CTL
HOXB4	-0.697808	4.42816	-3.2204	0.00143462	0.00343223	-1.59047	-3.18759	CD4_CTL
CCND2	0.625135	6.90203	3.21869	0.00144468	0.00345553	-1.68971	3.18557	CD4_CTL
CWC15	0.581395	6.52553	3.21721	0.00145004	0.00346708	-1.69628	3.1845	CD4_CTL
POLR3A	-0.673187	4.48879	-3.21713	0.00145016	0.00346708	-1.60725	-3.18448	CD4_CTL
PTDSS1	-0.718858	4.84998	-3.21626	0.0014552	0.00347836	-1.60416	-3.18347	CD4_CTL
CRTC3	-0.6131	5.43806	-3.21594	0.00145626	0.00348011	-1.66238	-3.18326	CD4_CTL
NAPEPLD	-0.697308	4.29323	-3.2141	0.00146538	0.00350113	-1.59998	-3.18145	CD4_CTL
SRGN	0.525932	10.3141	3.21479	0.00146675	0.00350296	-1.8172	3.18118	CD4_CTL
ESRRA	-0.683646	4.74869	-3.21373	0.00146681	0.00350296	-1.62213	-3.18117	CD4_CTL
ZNF800	0.583254	6.31356	3.2136	0.00146741	0.00350363	-1.71651	3.18105	CD4_CTL
DNAJB6	0.572191	8.35809	3.21351	0.00146813	0.00350456	-1.80251	3.18091	CD4_CTL
WAC	0.570398	6.75629	3.21343	0.00146877	0.0035053	-1.73621	3.18078	CD4_CTL
RAD18	-0.68547	4.53607	-3.21313	0.00146972	0.0035068	-1.62135	-3.1806	CD4_CTL
RNF10	0.616366	5.90983	3.21309	0.00147099	0.00350903	-1.66885	3.18035	CD4_CTL
SIGMAR1	-0.711207	4.36298	-3.21231	0.00147541	0.0035188	-1.58019	-3.17948	CD4_CTL
PAK1	-0.678657	4.60673	-3.21166	0.00147815	0.00352455	-1.6262	-3.17894	CD4_CTL
PPP2R5D	-0.662743	4.35617	-3.21087	0.00148094	0.00353041	-1.62193	-3.17839	CD4_CTL
RP11-620J15.3	-0.727794	4.36937	-3.20975	0.00148691	0.00354384	-1.60033	-3.17723	CD4_CTL
OSBPL2	-0.675063	4.60839	-3.20953	0.00148764	0.00354481	-1.63705	-3.17708	CD4_CTL
NIFK	0.620912	5.89006	3.20854	0.00149322	0.0035573	-1.70711	3.176	CD4_CTL
UPRT	-0.698297	4.42425	-3.20801	0.00149563	0.00356185	-1.62654	-3.17553	CD4_CTL
ZNF641	-0.695936	4.4723	-3.20789	0.0014958	0.00356185	-1.63386	-3.1755	CD4_CTL
MAFB	-0.698528	4.35036	-3.20771	0.00149673	0.00356328	-1.61864	-3.17532	CD4_CTL
YWHAE	0.58772	6.39777	3.20536	0.00150875	0.0035911	-1.72728	3.17299	CD4_CTL
HLA-DRA	0.65329	6.43339	3.2056	0.00150921	0.00359138	-1.71086	3.17291	CD4_CTL
DNAJC13	-0.69294	4.45071	-3.20378	0.00151653	0.003608	-1.64552	-3.1715	CD4_CTL
FRY-AS1	-0.73068	3.96945	-3.20381	0.00151689	0.00360807	-1.61364	-3.17143	CD4_CTL
TAMM41	-0.694012	4.13953	-3.20331	0.00151897	0.00361221	-1.62833	-3.17103	CD4_CTL
MED11	-0.621008	5.10218	-3.20282	0.00152139	0.00361714	-1.68514	-3.17057	CD4_CTL
PRMT2	0.576504	7.24703	3.20251	0.00152362	0.00362165	-1.78901	3.17015	CD4_CTL
H3F3B	0.487909	11.0786	3.20233	0.00152552	0.00362462	-1.91252	3.16979	CD4_CTL
KCTD9	-0.684233	4.65435	-3.202	0.00152555	0.00362462	-1.66093	-3.16978	CD4_CTL
LAS1L	-0.649607	4.67613	-3.20185	0.00152635	0.00362571	-1.66502	-3.16963	CD4_CTL
KLHL5	-0.674813	4.48808	-3.20153	0.00152794	0.00362869	-1.65424	-3.16932	CD4_CTL
SMARCA4	-0.646733	5.14019	-3.20127	0.00152975	0.00363218	-1.69366	-3.16898	CD4_CTL
DUT	0.603786	6.35311	3.2011	0.00153014	0.0036323	-1.75788	3.16891	CD4_CTL
ATP5G3	0.582707	7.20858	3.19966	0.00153762	0.00364923	-1.7997	3.16749	CD4_CTL
KIAA1468	-0.684385	4.47912	-3.1977	0.00154764	0.00367221	-1.66837	-3.1656	CD4_CTL
TEX10	-0.698943	4.18428	-3.19773	0.00154807	0.00367243	-1.64646	-3.16552	CD4_CTL
HERPUD1	0.549138	7.4955	3.19734	0.00154985	0.00367583	-1.81804	3.16518	CD4_CTL
SNRNP25	-0.671171	4.68043	-3.19696	0.00155248	0.00368123	-1.67113	-3.16469	CD4_CTL
FAM115A	-0.665628	4.42092	-3.19567	0.00155816	0.0036939	-1.66901	-3.16363	CD4_CTL
TMEM258	0.569759	7.63062	3.19447	0.00156503	0.00370935	-1.81321	3.16235	CD4_CTL
MRPS27	-0.675943	4.73681	-3.19404	0.00156717	0.0037129	-1.68904	-3.16195	CD4_CTL
GSR	-0.707579	4.45944	-3.19407	0.00156722	0.0037129	-1.6526	-3.16194	CD4_CTL
SEC11C	0.603365	6.72122	3.19385	0.00156786	0.00371359	-1.7779	3.16182	CD4_CTL
JOSD1	0.576794	6.95474	3.19204	0.00157798	0.00373673	-1.80143	3.15995	CD4_CTL
CTC-444N24.11	-0.700809	4.61661	-3.19108	0.00158438	0.00375089	-1.65692	-3.15877	CD4_CTL
PLIN2	0.611694	6.21326	3.19072	0.00158466	0.00375089	-1.7805	3.15872	CD4_CTL
SLC7A11	-0.689994	4.59922	-3.19054	0.00158564	0.00375237	-1.67705	-3.15854	CD4_CTL
GDAP2	-0.662315	4.7413	-3.18854	0.0015957	0.00377534	-1.70824	-3.15669	CD4_CTL
RP11-222K16.2	-0.66227	4.50576	-3.18852	0.00159616	0.00377561	-1.69451	-3.15661	CD4_CTL
RHOQ	-0.695628	4.77724	-3.18846	0.0015967	0.00377603	-1.69545	-3.15651	CD4_CTL
RP11-166P13.4	-0.686072	4.59597	-3.18724	0.00160317	0.0037905	-1.68521	-3.15533	CD4_CTL
SNRNP70	0.585283	6.25025	3.18565	0.0016118	0.00380931	-1.77266	3.15376	CD4_CTL
NAT9	-0.679767	4.58053	-3.18559	0.00161184	0.00380931	-1.70185	-3.15376	CD4_CTL
CDC34	-0.636627	5.17392	-3.1852	0.00161393	0.00381278	-1.74197	-3.15338	CD4_CTL
RAB5C	0.615362	6.49372	3.18533	0.00161402	0.00381278	-1.78089	3.15336	CD4_CTL
VCAN	-0.723017	4.41481	-3.18475	0.00161762	0.00382045	-1.66634	-3.15271	CD4_CTL
TSNAX	-0.670036	4.98601	-3.18412	0.00161983	0.00382481	-1.7183	-3.15231	CD4_CTL
PSMA7	0.575016	8.20638	3.18251	0.00162888	0.00384534	-1.86372	3.15069	CD4_CTL
COX8A	0.571199	7.61002	3.18195	0.00163124	0.00385005	-1.85392	3.15026	CD4_CTL
ZEB2	0.569275	7.6667	3.18192	0.00163249	0.00385215	-1.84442	3.15004	CD4_CTL
MXD4	0.593542	6.68733	3.18164	0.00163367	0.0038541	-1.82375	3.14983	CD4_CTL
TUBB	0.613244	6.31451	3.18095	0.00163725	0.00386168	-1.81381	3.14919	CD4_CTL
FLYWCH1	-0.725526	4.28915	-3.1806	0.00163845	0.00386367	-1.69266	-3.14897	CD4_CTL
PQLC1	-0.644718	4.89056	-3.18055	0.00163943	0.00386513	-1.74246	-3.1488	CD4_CTL
CEBPB	0.574502	7.1083	3.18001	0.00164228	0.00387098	-1.84286	3.14829	CD4_CTL
SAP30L	-0.706831	4.44028	-3.17851	0.0016504	0.00388926	-1.72116	-3.14685	CD4_CTL
ETS2	-0.659994	5.05461	-3.17778	0.00165443	0.00389791	-1.73015	-3.14614	CD4_CTL
PCGF3	-0.704228	4.454	-3.17693	0.00165856	0.00390677	-1.72908	-3.14541	CD4_CTL
GPM6B	-0.674744	5.08986	-3.17643	0.00166193	0.00391385	-1.75945	-3.14481	CD4_CTL
ICAM3	0.541826	7.75171	3.17545	0.00166677	0.00392438	-1.88641	3.14396	CD4_CTL
PGD	-0.661427	4.69433	-3.17407	0.00167469	0.00394216	-1.74177	-3.14257	CD4_CTL
TAOK2	-0.718137	4.42668	-3.17387	0.0016759	0.00394415	-1.71698	-3.14236	CD4_CTL
IGFLR1	-0.715811	4.34521	-3.17275	0.00168346	0.00396059	-1.69971	-3.14105	CD4_CTL
TSPO	0.581849	7.27671	3.17261	0.00168363	0.00396059	-1.8599	3.14102	CD4_CTL
AGAP6	-0.696737	4.11794	-3.17045	0.00169516	0.00398683	-1.72366	-3.13902	CD4_CTL
AC132872.2	-0.65433	4.59389	-3.17027	0.00169623	0.00398848	-1.74915	-3.13883	CD4_CTL
BRK1	0.573643	7.4906	3.16873	0.00170492	0.00400802	-1.90098	3.13733	CD4_CTL
PIGB	-0.681363	4.26755	-3.16597	0.00172054	0.00404386	-1.73146	-3.13466	CD4_CTL
MGEA5	0.590898	6.77106	3.16566	0.00172193	0.00404624	-1.87992	3.13442	CD4_CTL
TANGO6	-0.721235	4.26934	-3.16552	0.00172305	0.00404798	-1.74729	-3.13423	CD4_CTL
SPATA5	-0.671654	4.26547	-3.16412	0.00173093	0.00406558	-1.75147	-3.13289	CD4_CTL
C20orf112	-0.687409	4.96991	-3.16363	0.00173349	0.00407072	-1.78616	-3.13246	CD4_CTL
GSTK1	0.558563	7.50947	3.16376	0.0017358	0.00407524	-1.87869	3.13207	CD4_CTL
MYBBP1A	-0.6833	4.13303	-3.16295	0.00173816	0.00407987	-1.74259	-3.13167	CD4_CTL
XPO7	-0.70446	4.37084	-3.16212	0.00174228	0.00408866	-1.7609	-3.13097	CD4_CTL
NDUFA13	0.570195	7.40116	3.16194	0.00174373	0.00409117	-1.91841	3.13073	CD4_CTL
ARF5	0.571956	6.33397	3.16128	0.00174733	0.0040987	-1.85606	3.13012	CD4_CTL
DDX19A	-0.642208	5.18435	-3.15919	0.0017594	0.00412611	-1.80358	-3.1281	CD4_CTL
SLC27A3	-0.66526	4.44914	-3.15893	0.00176064	0.00412812	-1.78183	-3.12789	CD4_CTL
FXYD7	-0.7359	4.45972	-3.15845	0.00176443	0.00413611	-1.77705	-3.12726	CD4_CTL
SNX3	0.563903	7.18386	3.15747	0.00176975	0.00414765	-1.92225	3.12638	CD4_CTL
FNBP1	0.552675	7.64844	3.15728	0.00177034	0.00414799	-1.94022	3.12628	CD4_CTL
PTPN9	-0.721457	4.32867	-3.15734	0.0017708	0.00414799	-1.77327	-3.1262	CD4_CTL
SDHA	0.60952	5.58488	3.15705	0.00177163	0.00414799	-1.85458	3.12606	CD4_CTL
PROSER1	-0.685687	4.45647	-3.15705	0.00177178	0.00414799	-1.78035	-3.12604	CD4_CTL
TAF4B	-0.705594	4.2471	-3.15708	0.00177183	0.00414799	-1.77076	-3.12603	CD4_CTL
RBM10	-0.639772	4.7503	-3.15685	0.00177282	0.00414883	-1.80352	-3.12587	CD4_CTL
FAM211A	-0.68174	4.40951	-3.15682	0.00177297	0.00414883	-1.78744	-3.12584	CD4_CTL
CDKN2A	-0.729807	4.20288	-3.15583	0.00177935	0.00416285	-1.75524	-3.12479	CD4_CTL
IL32	0.544442	9.71758	3.15294	0.0018011	0.0042128	-1.99233	3.12121	CD4_CTL
PANK4	-0.713099	4.20669	-3.15196	0.00180225	0.00421459	-1.76751	-3.12102	CD4_CTL
CC2D1A	-0.698484	4.49247	-3.14981	0.00181454	0.0042424	-1.79437	-3.11902	CD4_CTL
PPP1R3D	-0.687826	4.40231	-3.14957	0.00181666	0.00424643	-1.78432	-3.11867	CD4_CTL
PRKCA	-0.64589	5.07951	-3.14705	0.00183158	0.00428036	-1.85037	-3.11626	CD4_CTL
MRPL35	-0.692876	4.42222	-3.14609	0.00183755	0.00429338	-1.80042	-3.1153	CD4_CTL
SRPK2	0.616281	6.51095	3.14586	0.00183955	0.0042971	-1.92916	3.11498	CD4_CTL
POMC	-0.703272	4.4178	-3.14486	0.00184489	0.00430775	-1.80953	-3.11413	CD4_CTL
SPOPL	-0.676135	4.43359	-3.14478	0.00184491	0.00430775	-1.8229	-3.11412	CD4_CTL
TNPO3	-0.682519	4.80073	-3.1446	0.00184627	0.00430997	-1.82209	-3.11391	CD4_CTL
RNF7	0.539892	6.91368	3.14434	0.00184766	0.00431228	-1.94752	3.11369	CD4_CTL
ZNF775	-0.671354	4.44636	-3.14427	0.00184852	0.00431334	-1.81828	-3.11355	CD4_CTL
SH3GL1	-0.649833	4.83306	-3.14288	0.00185705	0.00433231	-1.84588	-3.11219	CD4_CTL
C12orf57	0.576433	7.59927	3.14249	0.00185958	0.00433727	-1.96401	3.11179	CD4_CTL
PHB2	0.577832	6.22564	3.14167	0.00186443	0.00434762	-1.93082	3.11102	CD4_CTL
PPP2R4	-0.696886	4.56869	-3.14142	0.0018654	0.00434893	-1.8399	-3.11087	CD4_CTL
TEFM	-0.687169	4.25191	-3.14092	0.0018685	0.00435521	-1.82326	-3.11038	CD4_CTL
CCSAP	-0.679916	4.36235	-3.14072	0.00187015	0.00435766	-1.81067	-3.11011	CD4_CTL
ZNF628	-0.729445	4.27889	-3.14108	0.00187037	0.00435766	-1.78606	-3.11008	CD4_CTL
REEP5	0.579349	6.7298	3.13997	0.00187486	0.00436719	-1.94966	3.10937	CD4_CTL
FARSA	-0.686816	4.53004	-3.13838	0.00188418	0.00438704	-1.84767	-3.10791	CD4_CTL
LAG3	-0.652576	5.14278	-3.13838	0.00188422	0.00438704	-1.88517	-3.1079	CD4_CTL
POLE4	0.562954	6.33797	3.13836	0.00188473	0.00438704	-1.94522	3.10782	CD4_CTL
ZMIZ2	-0.675115	4.55776	-3.13846	0.00188503	0.00438704	-1.81678	-3.10777	CD4_CTL
UBE2D3	0.549581	8.18988	3.13808	0.0018869	0.0043902	-2.00057	3.10748	CD4_CTL
PTGER4	0.54832	7.08395	3.13795	0.0018872	0.0043902	-1.97953	3.10743	CD4_CTL
TCF25	0.564655	7.77345	3.13778	0.00188804	0.00439117	-1.99249	3.1073	CD4_CTL
GPSM2	-0.677327	4.23577	-3.13701	0.00189293	0.00440161	-1.82928	-3.10654	CD4_CTL
UNG	-0.735696	4.2202	-3.13604	0.00189875	0.00441417	-1.83957	-3.10563	CD4_CTL
NKRF	-0.662758	4.51234	-3.13342	0.00191527	0.00445147	-1.85283	-3.10307	CD4_CTL
AP4M1	-0.67036	4.49246	-3.13345	0.00191563	0.00445147	-1.84785	-3.10301	CD4_CTL
PML	-0.650504	5.05018	-3.13318	0.00191733	0.00445447	-1.87252	-3.10275	CD4_CTL
DDX17	0.580293	7.10385	3.13265	0.00192314	0.00446691	-1.95584	3.10185	CD4_CTL
HLA-F	0.543752	7.69149	3.13221	0.00192353	0.00446691	-2.02449	3.10179	CD4_CTL
TOP3A	-0.685593	4.69594	-3.1313	0.00192891	0.00447845	-1.87798	-3.10096	CD4_CTL
ZFAND5	0.576111	6.71568	3.13015	0.00193631	0.00449465	-1.98507	3.09983	CD4_CTL
PIAS2	-0.651837	4.77825	-3.12953	0.00194049	0.00450338	-1.8853	-3.09919	CD4_CTL
RP11-138A9.1	0.636882	7.57464	3.12942	0.00194414	0.00451086	-1.97934	3.09864	CD4_CTL
APOL6	0.57872	6.29821	3.12878	0.00194524	0.00451244	-1.95676	3.09847	CD4_CTL
MAPK13	-0.67145	4.35217	-3.1284	0.00194702	0.00451557	-1.85492	-3.0982	CD4_CTL
NPM3	-0.657892	4.76592	-3.12735	0.00195442	0.00453176	-1.88624	-3.09707	CD4_CTL
SET	0.52976	7.73985	3.12698	0.0019568	0.00453628	-2.03972	3.09671	CD4_CTL
PATL2	0.640651	5.78289	3.1267	0.00195855	0.00453851	-1.94655	3.09645	CD4_CTL
GTPBP10	-0.649207	4.43029	-3.1266	0.0019586	0.00453851	-1.87608	-3.09644	CD4_CTL
IPCEF1	-0.670094	4.81873	-3.12673	0.00195963	0.0045399	-1.86038	-3.09628	CD4_CTL
FASTKD5	-0.671906	4.49624	-3.1251	0.00196823	0.00455885	-1.88669	-3.09498	CD4_CTL
TUFM	0.580306	6.82202	3.12495	0.00196939	0.00456053	-2.008	3.09481	CD4_CTL
WDR7	-0.691358	4.24848	-3.12416	0.00197475	0.00457197	-1.86729	-3.094	CD4_CTL
PRR13	0.59909	6.99489	3.12297	0.00198271	0.00458939	-2.01735	3.09281	CD4_CTL
TOM1	-0.681196	4.68434	-3.12269	0.00198443	0.00459124	-1.88617	-3.09255	CD4_CTL
CTD-3195I5.1	-0.681328	4.19127	-3.1226	0.00198446	0.00459124	-1.87524	-3.09255	CD4_CTL
HS2ST1	-0.699851	4.26537	-3.12265	0.0019848	0.00459124	-1.87532	-3.0925	CD4_CTL
TAX1BP1	0.553033	7.37378	3.12248	0.00198584	0.00459265	-2.01402	3.09234	CD4_CTL
SUN1	-0.647285	4.81451	-3.12178	0.00199051	0.00460246	-1.90055	-3.09164	CD4_CTL
PEBP1	0.573816	7.1539	3.12104	0.00199501	0.00461186	-2.02585	3.09097	CD4_CTL
IPO8	-0.684312	4.26315	-3.12021	0.00200021	0.00462207	-1.86562	-3.0902	CD4_CTL
CEBPA	-0.681259	4.52484	-3.12038	0.00200029	0.00462207	-1.86988	-3.09019	CD4_CTL
GOT2	-0.675241	4.55231	-3.11988	0.00200246	0.00462609	-1.88128	-3.08987	CD4_CTL
HMGCL	-0.676191	4.29261	-3.11942	0.0020057	0.00463257	-1.86707	-3.08939	CD4_CTL
HNRNPK	0.528139	7.9274	3.11913	0.00200764	0.00463605	-2.06854	3.0891	CD4_CTL
PSMB3	0.591893	6.60493	3.1192	0.00200919	0.00463863	-1.97524	3.08887	CD4_CTL
PLCD1	-0.708303	4.39518	-3.11831	0.00201265	0.00464492	-1.88049	-3.08836	CD4_CTL
TRIM25	-0.683777	4.75419	-3.11836	0.00201278	0.00464492	-1.89555	-3.08834	CD4_CTL
TUBGCP5	-0.697419	4.39879	-3.1179	0.00201559	0.00465038	-1.87695	-3.08793	CD4_CTL
TACC1	0.578502	6.62437	3.11775	0.00201844	0.00465597	-1.98227	3.08751	CD4_CTL
TBL3	-0.695952	4.19707	-3.1162	0.00202704	0.00467478	-1.8889	-3.08624	CD4_CTL
CYB5R1	-0.67153	4.56321	-3.11293	0.00204885	0.00472407	-1.90375	-3.08306	CD4_CTL
FRS2	-0.672528	4.30787	-3.11203	0.00205504	0.00473731	-1.90377	-3.08216	CD4_CTL
ZC3H7B	-0.671843	4.435	-3.11169	0.0020567	0.00474013	-1.89965	-3.08192	CD4_CTL
CDK16	-0.637794	4.71394	-3.1115	0.00205806	0.00474223	-1.94027	-3.08172	CD4_CTL
LINC00938	-0.699944	4.55477	-3.11114	0.00206079	0.00474751	-1.92069	-3.08133	CD4_CTL
TIMMDC1	-0.619067	4.797	-3.11049	0.00206624	0.00475903	-1.94305	-3.08054	CD4_CTL
AMD1	0.558605	7.4841	3.11034	0.00206777	0.00476153	-2.04686	3.08032	CD4_CTL
ARID5B	0.596725	7.08359	3.10866	0.0020772	0.00478221	-2.05225	3.07897	CD4_CTL
NCBP1	-0.659769	4.6048	-3.10827	0.00207977	0.0047871	-1.92439	-3.0786	CD4_CTL
PALLD	-0.705706	4.1852	-3.10796	0.00208206	0.00479134	-1.89998	-3.07827	CD4_CTL
SLC7A1	-0.648804	4.6659	-3.10725	0.0020867	0.00480099	-1.94659	-3.07761	CD4_CTL
MAGEH1	-0.649134	4.53273	-3.10684	0.00208947	0.00480632	-1.94335	-3.07721	CD4_CTL
CEBPZ	0.58531	6.52054	3.10679	0.00208998	0.00480645	-2.02664	3.07714	CD4_CTL
CIB1	0.547619	8.00185	3.10667	0.00209164	0.00480879	-2.0848	3.0769	CD4_CTL
LRMP	-0.666998	5.10578	-3.10689	0.00209189	0.00480879	-1.92646	-3.07687	CD4_CTL
MTPN	0.584424	6.35218	3.10652	0.00209244	0.00480902	-2.03002	3.07679	CD4_CTL
UQCRFS1	0.553927	6.92072	3.10535	0.00210055	0.00482662	-2.06516	3.07563	CD4_CTL
PPP1CA	0.577827	7.17242	3.10485	0.00210404	0.0048336	-2.05442	3.07514	CD4_CTL
CALR	0.558477	7.73812	3.10433	0.00210729	0.00484003	-2.10659	3.07468	CD4_CTL
GPR65	0.560083	6.91011	3.10374	0.00211083	0.00484711	-2.06966	3.07418	CD4_CTL
RP11-304L19.5	-0.66216	4.46777	-3.10357	0.00211261	0.00484999	-1.93996	-3.07393	CD4_CTL
CAPN10	-0.679223	4.49755	-3.10344	0.0021131	0.00484999	-1.9258	-3.07386	CD4_CTL
CAMK2D	-0.684339	4.9408	-3.10404	0.00211345	0.00484999	-1.92435	-3.07381	CD4_CTL
SNX18	-0.674391	4.48033	-3.10293	0.00211683	0.00485671	-1.92739	-3.07333	CD4_CTL
TNFAIP2	-0.677559	4.57321	-3.10191	0.00212627	0.00487694	-1.91993	-3.072	CD4_CTL
FUS	0.526074	8.43716	3.10175	0.00212656	0.00487694	-2.10894	3.07196	CD4_CTL
RPS8	0.44262	11.9929	3.1012	0.00212919	0.00488193	-2.26678	3.07159	CD4_CTL
MED16	-0.685686	4.55065	-3.09903	0.00214344	0.00491354	-1.9664	-3.0696	CD4_CTL
TMEM64	-0.644759	4.4365	-3.09818	0.00215016	0.0049279	-1.9633	-3.06867	CD4_CTL
UBE3B	-0.663425	4.51537	-3.09755	0.00215376	0.00493509	-1.96934	-3.06817	CD4_CTL
ZFPL1	-0.642165	4.80612	-3.09697	0.00215794	0.00494361	-1.97695	-3.06759	CD4_CTL
WARS	-0.686215	4.67919	-3.09681	0.00216075	0.00494899	-1.94292	-3.0672	CD4_CTL
GEMIN2	-0.673439	4.29945	-3.09627	0.00216323	0.0049536	-1.95682	-3.06686	CD4_CTL
PHF3	0.571316	6.56273	3.09553	0.00217037	0.00496888	-2.04538	3.06587	CD4_CTL
BASP1	-0.679818	4.48422	-3.09525	0.00217376	0.00497559	-1.93035	-3.0654	CD4_CTL
FOXK1	-0.629736	5	-3.09357	0.00218216	0.00499375	-2.00123	-3.06425	CD4_CTL
ABCG1	-0.675777	4.81384	-3.09332	0.00218768	0.0050053	-1.94743	-3.06349	CD4_CTL
LSM6	0.586679	5.84776	3.09239	0.00219075	0.00501094	-2.04377	3.06308	CD4_CTL
SFPQ	0.543851	7.82805	3.09242	0.00219109	0.00501094	-2.11985	3.06303	CD4_CTL
RPS27L	0.564514	7.14048	3.09228	0.00219156	0.00501094	-2.1177	3.06297	CD4_CTL
ZMYM5	-0.641908	5.23691	-3.09072	0.00220291	0.00503583	-2.0271	-3.06142	CD4_CTL
PPP1R37	-0.66332	4.33202	-3.09047	0.00220508	0.00503971	-1.97174	-3.06112	CD4_CTL
SKP1	0.535461	8.64377	3.09027	0.00220739	0.00504392	-2.14841	3.06081	CD4_CTL
FAM101B	-0.710717	5.10436	-3.09017	0.00220944	0.00504752	-1.98566	-3.06053	CD4_CTL
MAN2B1	-0.63465	4.53596	-3.08943	0.0022122	0.00505274	-1.98105	-3.06016	CD4_CTL
PUSL1	-0.650212	4.53871	-3.08893	0.00221536	0.00505888	-1.98997	-3.05973	CD4_CTL
ABI2	-0.649237	4.78361	-3.08835	0.00221954	0.00506735	-1.98633	-3.05917	CD4_CTL
NDUFS5	0.533902	8.48431	3.08844	0.00222327	0.00507477	-2.13183	3.05866	CD4_CTL
TRAM2	-0.709805	4.26496	-3.08715	0.00222797	0.00508325	-1.96834	-3.05803	CD4_CTL
DNAJC27	-0.675345	4.6406	-3.08712	0.00222817	0.00508325	-2.00546	-3.058	CD4_CTL
MMAB	-0.667308	4.35325	-3.0872	0.00222841	0.00508325	-1.9622	-3.05797	CD4_CTL
EPC1	0.574774	6.91478	3.08636	0.00223428	0.00509556	-2.1275	3.05718	CD4_CTL
CCL20	-0.6999	4.89792	-3.08643	0.00223601	0.00509841	-1.9786	-3.05695	CD4_CTL
UBE2E3	0.611441	6.10334	3.08606	0.00223687	0.00509929	-2.0607	3.05684	CD4_CTL
MED10	0.542621	6.9868	3.08579	0.00223834	0.00510154	-2.12885	3.05664	CD4_CTL
PGGT1B	-0.661597	4.78713	-3.08467	0.00224596	0.00511783	-2.00379	-3.05562	CD4_CTL
FGL2	-0.687759	4.67331	-3.08442	0.00224853	0.00512201	-1.99043	-3.05528	CD4_CTL
ZNF3	-0.679268	4.85288	-3.0844	0.00224876	0.00512201	-1.99886	-3.05525	CD4_CTL
CD53	0.534796	7.37971	3.0839	0.00225192	0.00512811	-2.13206	3.05483	CD4_CTL
HADH	-0.68081	4.25281	-3.08359	0.00225514	0.00513437	-1.98894	-3.0544	CD4_CTL
EPOR	-0.690506	4.51862	-3.08127	0.00227207	0.00517181	-1.98389	-3.05215	CD4_CTL
SRSF5	0.526753	8.42818	3.08087	0.00227415	0.00517543	-2.18614	3.05188	CD4_CTL
BLZF1	-0.651749	4.64725	-3.07999	0.0022818	0.00519173	-2.02154	-3.05087	CD4_CTL
SLC33A1	-0.674382	4.60867	-3.07941	0.00228467	0.00519717	-2.00931	-3.05049	CD4_CTL
RRS1	-0.651622	4.6697	-3.0793	0.00228598	0.00519903	-2.02149	-3.05032	CD4_CTL
SLC2A13	-0.680721	4.17567	-3.07882	0.00228959	0.00520615	-1.99843	-3.04985	CD4_CTL
ASUN	-0.649255	4.50051	-3.07865	0.00229027	0.00520657	-2.02204	-3.04976	CD4_CTL
KLHDC10	-0.662208	4.56296	-3.07739	0.00229962	0.00522673	-2.03249	-3.04853	CD4_CTL
PRKAG2-AS1	-0.694162	4.37048	-3.07444	0.00232226	0.00527706	-2.00619	-3.04559	CD4_CTL
ZNF562	-0.642942	4.46312	-3.07401	0.00232563	0.0052836	-2.02948	-3.04515	CD4_CTL
ZNF626	-0.674494	4.28213	-3.07211	0.00233941	0.0053136	-2.02943	-3.04337	CD4_CTL
RP11-819C21.1	-0.669801	4.22672	-3.07209	0.00233983	0.0053136	-2.02566	-3.04332	CD4_CTL
IKZF1	0.568267	6.70954	3.07108	0.00234775	0.00533045	-2.16511	3.0423	CD4_CTL
SRSF10.1	-0.693528	4.65663	-3.07052	0.0023514	0.00533759	-2.03684	-3.04184	CD4_CTL
CLU	-0.662663	4.35107	-3.07038	0.00235317	0.00534047	-2.01566	-3.04161	CD4_CTL
CBR1	-0.647252	4.62807	-3.0701	0.00235467	0.00534275	-2.04322	-3.04142	CD4_CTL
NFE2L1	-0.634234	4.75173	-3.07002	0.00235576	0.00534409	-2.03524	-3.04128	CD4_CTL
WDR37	-0.641036	4.79389	-3.06972	0.0023575	0.0053469	-2.06987	-3.04106	CD4_CTL
APOBR	-0.665074	4.57133	-3.06942	0.00235975	0.00535087	-2.03977	-3.04077	CD4_CTL
GNAS	0.570872	7.83696	3.06904	0.00236416	0.00535973	-2.18911	3.04021	CD4_CTL
MDH2	0.577494	6.32457	3.06897	0.00236487	0.00536022	-2.11922	3.04012	CD4_CTL
MIR24-2	0.574457	7.21222	3.06912	0.00236782	0.00536576	-2.14077	3.03974	CD4_CTL
MAPK7	-0.692631	4.23556	-3.06833	0.00236856	0.0053663	-2.01915	-3.03965	CD4_CTL
FAM219B	-0.647408	4.67307	-3.06766	0.00237377	0.00537696	-2.05836	-3.03898	CD4_CTL
RPAP3	-0.67843	4.80341	-3.06723	0.00237716	0.00538349	-2.0732	-3.03855	CD4_CTL
TBRG4	-0.648686	4.4905	-3.06706	0.00237915	0.00538685	-2.02405	-3.0383	CD4_CTL
ECI1	-0.665246	4.69743	-3.06673	0.00238083	0.00538859	-2.04758	-3.03809	CD4_CTL
PBDC1	0.606267	5.73297	3.06673	0.00238092	0.00538859	-2.10402	3.03808	CD4_CTL
CAMTA2	-0.63356	4.50874	-3.06631	0.00238376	0.00539386	-2.04973	-3.03772	CD4_CTL
BBS2	-0.671265	4.29423	-3.06587	0.0023876	0.0054014	-2.04284	-3.03723	CD4_CTL
SLC25A3	0.523781	8.13553	3.0645	0.00239759	0.00542287	-2.24224	3.03598	CD4_CTL
ZNF587	-0.663314	4.39792	-3.06352	0.0024056	0.00543983	-2.0492	-3.03497	CD4_CTL
PAIP2	0.536988	7.92428	3.06212	0.00241755	0.00546571	-2.20783	3.03347	CD4_CTL
CD79B	-0.718701	4.33886	-3.06187	0.00242085	0.00547199	-2.02463	-3.03306	CD4_CTL
UQCRQ	0.539864	7.24915	3.06112	0.00242473	0.00547843	-2.19994	3.03258	CD4_CTL
AGPAT5	-0.656748	4.40766	-3.06098	0.002425	0.00547843	-2.07207	-3.03255	CD4_CTL
OASL	0.647056	6.19624	3.0618	0.00242523	0.00547843	-2.11135	3.03252	CD4_CTL
AP1AR	-0.665138	4.45107	-3.06087	0.00242584	0.00547865	-2.06973	-3.03244	CD4_CTL
KIAA1279	-0.665818	4.3275	-3.06042	0.00243003	0.00548694	-2.05797	-3.03192	CD4_CTL
UQCR11.1	0.547557	8.18638	3.06023	0.00243297	0.00549243	-2.22415	3.03156	CD4_CTL
TBC1D25	-0.655384	4.76023	-3.05886	0.0024428	0.00551344	-2.06363	-3.03034	CD4_CTL
C17orf75	-0.697177	4.27067	-3.0582	0.00244728	0.00552241	-2.06597	-3.02978	CD4_CTL
TUBA1A	0.59209	7.29305	3.05789	0.00245478	0.00553816	-2.18105	3.02886	CD4_CTL
SLC35A1	-0.668844	4.45407	-3.05708	0.0024565	0.00554087	-2.05907	-3.02865	CD4_CTL
CHPF2	-0.642449	4.64967	-3.05695	0.00245747	0.00554188	-2.08902	-3.02853	CD4_CTL
JTB	0.509073	7.76563	3.05664	0.00246013	0.00554672	-2.24475	3.0282	CD4_CTL
RP11-488L18.10	-0.640459	4.65819	-3.05641	0.00246165	0.00554896	-2.07492	-3.02802	CD4_CTL
SRP72	0.580758	6.09381	3.05592	0.00246593	0.00555745	-2.17367	3.02749	CD4_CTL
C7orf55	-0.666645	4.60506	-3.05567	0.00246689	0.00555843	-2.09497	-3.02737	CD4_CTL
ALDOA	0.521388	7.92104	3.05529	0.00246995	0.00556415	-2.26076	3.027	CD4_CTL
HIRA	-0.639374	4.61891	-3.05408	0.00247958	0.00558467	-2.10189	-3.02582	CD4_CTL
CIDEB	-0.677648	4.40688	-3.05353	0.00248595	0.00559784	-2.05407	-3.02505	CD4_CTL
GSAP	-0.687157	4.78355	-3.05269	0.0024937	0.00561411	-2.07523	-3.0241	CD4_CTL
AP3S1	0.576277	6.15028	3.05218	0.00249558	0.00561715	-2.18466	3.02388	CD4_CTL
NSUN3	-0.656756	4.5202	-3.05189	0.00249758	0.00562047	-2.08782	-3.02363	CD4_CTL
CEP192	-0.657159	4.57495	-3.05096	0.00250548	0.00563706	-2.08331	-3.02268	CD4_CTL
NDUFAF5	-0.643541	4.57882	-3.05053	0.00250812	0.00564181	-2.10768	-3.02236	CD4_CTL
GPR114	-0.630426	4.55151	-3.05014	0.00251184	0.005649	-2.10611	-3.02191	CD4_CTL
BMP2K	-0.67271	4.10847	-3.04952	0.00251624	0.0056577	-2.08506	-3.02138	CD4_CTL
ERAL1	-0.66327	4.37354	-3.04936	0.00251839	0.00566134	-2.08589	-3.02112	CD4_CTL
TUBA1C	0.615365	5.44229	3.04873	0.0025228	0.00567006	-2.16812	3.02059	CD4_CTL
YPEL5	0.525978	8.88025	3.0486	0.00252417	0.00567194	-2.30732	3.02043	CD4_CTL
PHLPP2	-0.660382	4.29336	-3.04831	0.00252666	0.00567636	-2.0962	-3.02013	CD4_CTL
ABHD10	-0.721359	4.21933	-3.04809	0.00252822	0.00567867	-2.0829	-3.01994	CD4_CTL
FBXL12	-0.681532	4.62165	-3.04783	0.00253036	0.00568227	-2.09412	-3.01969	CD4_CTL
EML3	-0.60879	5.02577	-3.04698	0.00253773	0.00569762	-2.14258	-3.01881	CD4_CTL
HNRNPA0	0.538323	7.71868	3.04684	0.00254003	0.0057016	-2.24402	3.01853	CD4_CTL
UMPS	-0.638187	4.41944	-3.04666	0.00254122	0.00570307	-2.07751	-3.01839	CD4_CTL
SEC62	0.525104	7.56673	3.04636	0.00254263	0.00570503	-2.2612	3.01822	CD4_CTL
TBP	-0.683821	4.22439	-3.04602	0.00254529	0.0057098	-2.09796	-3.0179	CD4_CTL
PXMP2	-0.658399	4.16409	-3.04569	0.00254803	0.00571474	-2.09515	-3.01758	CD4_CTL
STAT4	0.547522	7.18229	3.04586	0.00255215	0.0057228	-2.20257	3.01709	CD4_CTL
TSPAN17	-0.655608	4.59626	-3.04541	0.00255289	0.00572324	-2.08663	-3.017	CD4_CTL
TPM3	0.496338	8.35831	3.04466	0.00255664	0.00573046	-2.30731	3.01656	CD4_CTL
NCAPD3	-0.635999	4.7223	-3.0434	0.00256736	0.00575328	-2.13805	-3.01529	CD4_CTL
LRRC37A2	-0.648526	4.34214	-3.0423	0.00257658	0.00577272	-2.11985	-3.0142	CD4_CTL
RP11-545E17.3	-0.668038	4.39024	-3.04189	0.0025788	0.0057765	-2.10662	-3.01394	CD4_CTL
SLC25A25	-0.653503	4.46542	-3.04181	0.00257942	0.00577666	-2.12815	-3.01387	CD4_CTL
INPP5D	-0.606826	5.45416	-3.04114	0.0025864	0.00579108	-2.1806	-3.01305	CD4_CTL
TM9SF4	-0.652018	4.64322	-3.0409	0.002587	0.00579121	-2.1432	-3.01298	CD4_CTL
RP11-305L7.1	-0.655502	4.31351	-3.04083	0.00258812	0.0057925	-2.09895	-3.01284	CD4_CTL
NGRN	-0.694742	4.29683	-3.04032	0.00259244	0.00580096	-2.11378	-3.01234	CD4_CTL
SAT1	0.556425	8.94603	3.04008	0.00260056	0.00581726	-2.2846	3.01139	CD4_CTL
ATR	-0.665796	4.53087	-3.03924	0.00260081	0.00581726	-2.12063	-3.01136	CD4_CTL
SLC27A5	-0.70039	4.47558	-3.03919	0.0026033	0.00582161	-2.09933	-3.01107	CD4_CTL
TRPT1	-0.678556	4.43085	-3.03861	0.00260743	0.00582961	-2.10545	-3.01059	CD4_CTL
TMEM87A	0.571024	5.74556	3.03826	0.00260939	0.00583223	-2.21069	3.01036	CD4_CTL
KLHL15	-0.714353	4.43827	-3.0382	0.00260995	0.00583223	-2.1116	-3.01029	CD4_CTL
IL7R	0.512649	9.01522	3.03835	0.00261023	0.00583223	-2.35402	3.01026	CD4_CTL
MAN2C1	-0.635345	4.90189	-3.03707	0.00261918	0.00585029	-2.14366	-3.00922	CD4_CTL
ITPK1	-0.653602	4.56225	-3.03707	0.00261961	0.00585029	-2.1467	-3.00917	CD4_CTL
CHRNB1	-0.673747	4.44993	-3.03699	0.00261996	0.00585029	-2.13681	-3.00913	CD4_CTL
OGG1	-0.650918	4.18784	-3.03639	0.00262586	0.00586225	-2.1246	-3.00845	CD4_CTL
GALNT2	-0.630149	4.65616	-3.03515	0.00263566	0.0058829	-2.13421	-3.00732	CD4_CTL
TMEM206	-0.664535	4.25857	-3.03495	0.00263731	0.00588536	-2.12605	-3.00712	CD4_CTL
PPP1R12A	0.541207	7.00096	3.03492	0.00263792	0.00588549	-2.26136	3.00705	CD4_CTL
CCSER2	0.578998	7.1256	3.03502	0.00263999	0.00588888	-2.24199	3.00682	CD4_CTL
KLRF1	-0.614136	5.7243	-3.03447	0.00264093	0.00588973	-2.22027	-3.00671	CD4_CTL
RDH10	-0.684687	4.06722	-3.03441	0.00264198	0.00589084	-2.12267	-3.00659	CD4_CTL
ARHGEF5	-0.686448	4.23311	-3.03299	0.00265411	0.00591666	-2.12756	-3.00519	CD4_CTL
YBX3	-0.670847	5.90519	-3.03307	0.00265478	0.00591692	-2.19654	-3.00512	CD4_CTL
HPS3	-0.679442	4.63157	-3.03162	0.00266518	0.00593782	-2.14998	-3.00393	CD4_CTL
RPL22L1	0.556106	6.83769	3.03155	0.00266574	0.00593782	-2.28765	3.00387	CD4_CTL
C10orf76	-0.662537	4.50749	-3.03157	0.00266588	0.00593782	-2.13942	-3.00385	CD4_CTL
URI1	0.593639	6.20573	3.03192	0.00266677	0.00593782	-2.20909	3.00375	CD4_CTL
PDPR	-0.651041	4.2834	-3.03141	0.00266694	0.00593782	-2.14802	-3.00373	CD4_CTL
HELB	-0.634951	4.74869	-3.03125	0.00266877	0.00594066	-2.17442	-3.00352	CD4_CTL
RFWD3	-0.666802	4.36602	-3.0307	0.00267299	0.00594881	-2.15286	-3.00304	CD4_CTL
TPMT	-0.653404	5.01783	-3.02945	0.00268397	0.00597201	-2.17355	-3.00179	CD4_CTL
PELP1	-0.64582	4.77543	-3.02897	0.0026882	0.00598019	-2.16875	-3.00131	CD4_CTL
LINC00987	-0.671725	4.60553	-3.02877	0.00269336	0.0059904	-2.1331	-3.00073	CD4_CTL
DHRS7	0.569791	6.86177	3.02599	0.00271357	0.00603411	-2.30262	2.99845	CD4_CTL
EPHA1-AS1	-0.672509	4.28983	-3.02543	0.00271843	0.00604365	-2.16565	-2.9979	CD4_CTL
FMNL1	0.515925	7.97367	3.02439	0.00272762	0.00606233	-2.34715	2.99688	CD4_CTL
LAT	0.555132	7.25588	3.02436	0.0027286	0.00606233	-2.31672	2.99677	CD4_CTL
TMEM123	0.539228	7.45764	3.02436	0.00272867	0.00606233	-2.30463	2.99676	CD4_CTL
FARSB	-0.681155	4.34628	-3.02429	0.0027291	0.00606233	-2.14749	-2.99671	CD4_CTL
CDKAL1	-0.654415	4.56778	-3.0229	0.00274129	0.00608815	-2.15989	-2.99535	CD4_CTL
KMT2B	-0.616722	5.02318	-3.02157	0.00275307	0.00611304	-2.22013	-2.99404	CD4_CTL
UBE2N	0.548305	6.74768	3.02014	0.00276546	0.00613927	-2.31089	2.99267	CD4_CTL
BRF2	-0.623674	4.34231	-3.0192	0.00277389	0.0061567	-2.18322	-2.99174	CD4_CTL
CLTB	0.576901	6.66103	3.01802	0.00278547	0.00618113	-2.28312	2.99047	CD4_CTL
GNG2	0.561424	7.67037	3.01845	0.00278605	0.00618113	-2.30232	2.99041	CD4_CTL
DHRS1	-0.650828	4.73899	-3.01759	0.00278862	0.00618555	-2.18425	-2.99013	CD4_CTL
MVB12A	-0.647518	4.60753	-3.01742	0.00279293	0.0061926	-2.16142	-2.98965	CD4_CTL
LAMTOR5	0.558297	6.94702	3.01703	0.00279296	0.0061926	-2.32927	2.98965	CD4_CTL
CEP63	-0.651037	4.55221	-3.01673	0.00279512	0.00619611	-2.20459	-2.98942	CD4_CTL
HIRIP3	-0.639841	4.65879	-3.0163	0.00279921	0.00620389	-2.2113	-2.98897	CD4_CTL
LIPT1	-0.668496	4.47103	-3.01612	0.00280057	0.00620562	-2.18751	-2.98882	CD4_CTL
COPRS	-0.649544	4.42573	-3.01604	0.00280133	0.00620601	-2.18964	-2.98874	CD4_CTL
CEPT1	-0.623304	4.67609	-3.01418	0.00281791	0.00624145	-2.2039	-2.98693	CD4_CTL
ZBTB10	-0.642958	4.92449	-3.01414	0.00281905	0.00624269	-2.21623	-2.98681	CD4_CTL
VARS	-0.658157	4.29575	-3.0133	0.00282685	0.00625867	-2.17364	-2.98596	CD4_CTL
TRRAP	-0.668411	4.31219	-3.01219	0.00283629	0.00627818	-2.18055	-2.98495	CD4_CTL
SMC5	0.596359	5.95492	3.01212	0.00283684	0.00627818	-2.29691	2.98489	CD4_CTL
MRPL23	0.585698	5.96601	3.01139	0.00284389	0.00629247	-2.27974	2.98413	CD4_CTL
WDR83OS	0.528128	7.08031	3.00881	0.00286698	0.00634225	-2.3591	2.98165	CD4_CTL
C11orf58	0.541491	7.45241	3.00724	0.00288212	0.00637442	-2.35128	2.98004	CD4_CTL
CHN2	-0.652905	4.64661	-3.00697	0.00288342	0.00637566	-2.23831	-2.9799	CD4_CTL
AAED1	0.575007	6.23288	3.00716	0.00288387	0.00637566	-2.29048	2.97985	CD4_CTL
RB1CC1	0.567857	6.67527	3.00659	0.0028875	0.00638236	-2.33333	2.97947	CD4_CTL
ENSA	0.552387	7.05986	3.00529	0.002899	0.00640646	-2.35446	2.97825	CD4_CTL
GK	-0.656129	4.51445	-3.00295	0.00292053	0.00645269	-2.22296	-2.97598	CD4_CTL
WDR89	-0.632409	4.3853	-3.0029	0.00292177	0.00645411	-2.22755	-2.97585	CD4_CTL
LAMTOR4	0.560101	7.19666	3.00208	0.00293041	0.00647184	-2.35371	2.97495	CD4_CTL
ATP6V1F	0.557489	6.98133	2.9992	0.00295605	0.00652714	-2.36559	2.97227	CD4_CTL
TMEM87B	-0.665315	4.37288	-2.99844	0.00296297	0.00654106	-2.2472	-2.97155	CD4_CTL
THAP3	-0.650962	4.43058	-2.99799	0.00296771	0.00655016	-2.23165	-2.97106	CD4_CTL
APAF1	-0.646818	4.4861	-2.9979	0.00296847	0.0065505	-2.23504	-2.97098	CD4_CTL
SF3B3	-0.6276	4.97703	-2.99764	0.00297106	0.00655486	-2.2554	-2.97072	CD4_CTL
CD8B	-0.67321	5.28427	-2.9975	0.00297241	0.00655648	-2.28916	-2.97058	CD4_CTL
HERC1	0.590102	5.9145	2.99735	0.00297381	0.00655701	-2.33886	2.97043	CD4_CTL
OSBPL3	-0.654583	4.37957	-2.99725	0.00297388	0.00655701	-2.23821	-2.97043	CD4_CTL
COX6C	0.495881	8.34002	2.99719	0.00297503	0.0065582	-2.43133	2.97031	CD4_CTL
EIF3J-AS1	-0.620984	4.70295	-2.99655	0.00298189	0.00657197	-2.2649	-2.9696	CD4_CTL
PTPN6	-0.626315	5.32598	-2.99681	0.00298328	0.00657368	-2.26197	-2.96946	CD4_CTL
MRPL47	0.562385	6.1582	2.99614	0.00298482	0.00657571	-2.33081	2.9693	CD4_CTL
CSTA	-0.69134	4.33222	-2.99322	0.00301412	0.00663889	-2.2269	-2.96629	CD4_CTL
ELP3	-0.648494	4.59113	-2.99205	0.00302409	0.00665949	-2.25692	-2.96528	CD4_CTL
PIGS	-0.612267	4.6513	-2.99095	0.00303394	0.0066798	-2.28532	-2.96428	CD4_CTL
EPHB6	-0.693894	4.25158	-2.99048	0.00303956	0.00669079	-2.23376	-2.96371	CD4_CTL
FGF22	-0.653623	4.27024	-2.99024	0.00304152	0.00669361	-2.2589	-2.96351	CD4_CTL
DDX5	0.442556	9.79763	2.9902	0.00304209	0.00669361	-2.52549	2.96345	CD4_CTL
IL17RA	-0.643608	4.73168	-2.9899	0.00304402	0.00669482	-2.29316	-2.96326	CD4_CTL
ACSL4	-0.62529	4.84069	-2.98994	0.00304449	0.00669482	-2.28218	-2.96321	CD4_CTL
MT2A	0.599386	8.57896	2.9906	0.00304452	0.00669482	-2.41316	2.96321	CD4_CTL
SLAMF6	-0.670702	4.70882	-2.99015	0.00304526	0.00669507	-2.24825	-2.96313	CD4_CTL
SLC25A42	-0.657777	4.57165	-2.98977	0.00304675	0.00669695	-2.25732	-2.96298	CD4_CTL
FAM115C	-0.629797	4.60597	-2.98908	0.00305276	0.0067088	-2.28331	-2.96237	CD4_CTL
OLR1	-0.669774	4.30453	-2.98908	0.00305592	0.00671435	-2.23074	-2.96206	CD4_CTL
HNRNPA3	0.521636	7.6779	2.98866	0.00305698	0.00671529	-2.42373	2.96195	CD4_CTL
EVI2B	0.556162	6.87657	2.9883	0.00306011	0.0067208	-2.40618	2.96163	CD4_CTL
FAM193A	-0.633345	4.70856	-2.98669	0.00307516	0.00675247	-2.30153	-2.96012	CD4_CTL
RNF19A	0.584301	6.95021	2.98662	0.00307892	0.00675933	-2.37901	2.95975	CD4_CTL
PPP1R12C	-0.627272	4.47369	-2.98599	0.00308195	0.0067646	-2.28828	-2.95944	CD4_CTL
MEMO1	-0.668545	4.45493	-2.98432	0.00309905	0.00680074	-2.28646	-2.95774	CD4_CTL
ZNF146	-0.644896	5.11708	-2.98375	0.00310733	0.0068175	-2.28822	-2.95692	CD4_CTL
PFDN2	0.560476	6.38091	2.98123	0.0031287	0.00686298	-2.4108	2.9548	CD4_CTL
RALB	-0.632681	4.71264	-2.98064	0.00313499	0.00687537	-2.3137	-2.95418	CD4_CTL
SERPINB8	-0.651759	4.54941	-2.98009	0.00314349	0.00689258	-2.27068	-2.95335	CD4_CTL
NR2C2AP	-0.624576	4.83968	-2.97953	0.0031464	0.00689755	-2.32424	-2.95306	CD4_CTL
ADCY9	-0.652568	4.24684	-2.97822	0.00315862	0.00692293	-2.30144	-2.95186	CD4_CTL
ELAC2	-0.648888	4.42446	-2.97747	0.00316634	0.00693821	-2.28837	-2.95111	CD4_CTL
STX1A	-0.639862	4.21072	-2.97748	0.00316689	0.00693821	-2.29163	-2.95106	CD4_CTL
IGBP1	0.563771	6.49386	2.97672	0.00317363	0.00695155	-2.42728	2.9504	CD4_CTL
FUCA1	-0.626899	4.44258	-2.97641	0.00317677	0.006957	-2.29799	-2.95009	CD4_CTL
AES	0.521935	8.45596	2.97704	0.00317793	0.00695811	-2.45987	2.94998	CD4_CTL
HLA-DQA1	-0.654839	4.58104	-2.97615	0.003181	0.0069634	-2.32447	-2.94968	CD4_CTL
PRPS2	-0.609345	4.6656	-2.97277	0.00321423	0.0070347	-2.33069	-2.94647	CD4_CTL
SEC61G	0.547215	7.44626	2.97187	0.00322345	0.00705305	-2.46515	2.94558	CD4_CTL
TAF7	0.537774	6.87137	2.97174	0.00322393	0.00705305	-2.45809	2.94554	CD4_CTL
SLA	0.53557	7.45706	2.97096	0.00323472	0.0070752	-2.44768	2.9445	CD4_CTL
FNDC3A	-0.621566	5.05588	-2.96937	0.003249	0.00710499	-2.34684	-2.94314	CD4_CTL
CDC42	0.502767	8.5016	2.96822	0.00326175	0.0071314	-2.50257	2.94193	CD4_CTL
EYA3	-0.664001	4.52157	-2.96778	0.003265	0.00713706	-2.33869	-2.94162	CD4_CTL
SLC41A1	-0.623793	4.88869	-2.96761	0.00326616	0.00713812	-2.36397	-2.94151	CD4_CTL
TTC19	0.531569	6.53382	2.96639	0.00327876	0.0071642	-2.45654	2.94032	CD4_CTL
PPOX	-0.678012	4.27005	-2.96474	0.0032964	0.00720128	-2.31731	-2.93865	CD4_CTL
POC5	-0.646283	4.26134	-2.96362	0.00330741	0.00722385	-2.34143	-2.93762	CD4_CTL
PLXNC1	-0.641183	4.4169	-2.96346	0.00330928	0.00722645	-2.3307	-2.93745	CD4_CTL
WDR77	-0.617119	4.33596	-2.96269	0.00331807	0.00724416	-2.33012	-2.93662	CD4_CTL
LRCH1	-0.661316	4.52471	-2.9625	0.00331931	0.00724514	-2.35683	-2.93651	CD4_CTL
RP11-73E17.2	-0.632689	4.52414	-2.96243	0.00331987	0.00724514	-2.36132	-2.93646	CD4_CTL
SDHC	0.566968	5.96598	2.96226	0.00332262	0.00724966	-2.41807	2.9362	CD4_CTL
EFHD2	0.513056	8.08941	2.96168	0.00332865	0.00726133	-2.52066	2.93564	CD4_CTL
UBIAD1	-0.613851	4.44352	-2.96114	0.00333418	0.00727192	-2.35071	-2.93512	CD4_CTL
WDR83	-0.628904	4.55264	-2.96089	0.00333652	0.00727553	-2.36111	-2.9349	CD4_CTL
IL1B	0.602161	7.08928	2.95935	0.00336062	0.00732658	-2.44261	2.93267	CD4_CTL
PSMG2	0.565933	6.30664	2.95841	0.00336211	0.00732834	-2.46843	2.93253	CD4_CTL
NDUFB10	0.533033	6.8291	2.95821	0.00336484	0.00733279	-2.49384	2.93228	CD4_CTL
PPCS	0.574139	5.7016	2.95788	0.00336831	0.00733885	-2.43836	2.93196	CD4_CTL
MRPL54	0.543957	6.67404	2.95721	0.00337507	0.00735209	-2.48932	2.93134	CD4_CTL
FGFR1	-0.62798	5.10059	-2.95669	0.00338267	0.00736714	-2.37118	-2.93064	CD4_CTL
TMEM60	-0.654996	4.19832	-2.95606	0.00338754	0.00737624	-2.35202	-2.93019	CD4_CTL
C17orf103	-0.637835	4.25692	-2.95591	0.0033889	0.00737772	-2.34141	-2.93007	CD4_CTL
ARID4B	0.526207	7.85589	2.95572	0.00339135	0.00738153	-2.54232	2.92984	CD4_CTL
PGM1	-0.617552	4.84731	-2.9547	0.00340178	0.00740274	-2.37373	-2.92889	CD4_CTL
METTL2B	-0.634831	4.57286	-2.9546	0.00340277	0.00740339	-2.36199	-2.9288	CD4_CTL
A1BG	-0.648298	4.60896	-2.95388	0.00341097	0.00741971	-2.38383	-2.92805	CD4_CTL
AL592183.1	0.596105	5.87619	2.95358	0.00341463	0.00742615	-2.459	2.92772	CD4_CTL
ITGA4	0.533776	6.658	2.95338	0.00341664	0.00742903	-2.50227	2.92753	CD4_CTL
RP3-477O4.14	-0.684434	4.31159	-2.95116	0.00344334	0.00748556	-2.33606	-2.92511	CD4_CTL
ATXN7L1	-0.641276	4.44991	-2.95067	0.00344484	0.00748728	-2.39063	-2.92498	CD4_CTL
HSP90B1	0.528365	7.53194	2.95022	0.00345172	0.00750073	-2.51751	2.92435	CD4_CTL
GNAI2	0.522433	7.0575	2.94927	0.00346116	0.0075197	-2.51859	2.9235	CD4_CTL
HBA1	-0.689351	4.73657	-2.94846	0.00347345	0.00754487	-2.35902	-2.9224	CD4_CTL
VKORC1L1	-0.669289	4.34165	-2.94789	0.00347583	0.00754786	-2.38681	-2.92219	CD4_CTL
DDX11	-0.648113	4.36455	-2.94792	0.00347624	0.00754786	-2.38526	-2.92215	CD4_CTL
NKIRAS1	-0.661479	4.42968	-2.94703	0.00348467	0.00756463	-2.3827	-2.9214	CD4_CTL
WDR41	-0.638245	4.24919	-2.94618	0.00349394	0.00758322	-2.3855	-2.92057	CD4_CTL
ATF5	-0.636343	4.49699	-2.94568	0.00350292	0.00760117	-2.36353	-2.91977	CD4_CTL
STRN	-0.616542	4.75133	-2.945	0.00350779	0.00761017	-2.39764	-2.91934	CD4_CTL
HERC6	-0.657649	4.70246	-2.94506	0.00350877	0.00761077	-2.37579	-2.91925	CD4_CTL
PPP2R3A	-0.67957	4.16107	-2.94286	0.00353288	0.00766149	-2.35764	-2.91711	CD4_CTL
MED25	-0.630627	4.54269	-2.94181	0.00354244	0.00768068	-2.40468	-2.91627	CD4_CTL
SLC43A2	-0.628684	4.77125	-2.94118	0.00355214	0.00770014	-2.38872	-2.91542	CD4_CTL
RAN	0.503	7.80983	2.9406	0.00355663	0.00770831	-2.55508	2.91502	CD4_CTL
PBXIP1	0.545169	6.89945	2.94014	0.0035613	0.00771687	-2.5238	2.91461	CD4_CTL
DCUN1D4	-0.659617	4.45875	-2.94026	0.00356202	0.00771688	-2.37742	-2.91455	CD4_CTL
PBX4	-0.634754	5.40797	-2.94001	0.00356618	0.00772432	-2.42391	-2.91419	CD4_CTL
BAG1	0.548015	6.53225	2.9395	0.0035691	0.00772908	-2.50196	2.91393	CD4_CTL
RP11-25K19.1	-0.638063	4.40023	-2.93923	0.00357134	0.00773236	-2.41125	-2.91373	CD4_CTL
SCAF1	-0.617652	4.58325	-2.93921	0.00357246	0.00773322	-2.42021	-2.91364	CD4_CTL
SNX14	-0.581209	4.96588	-2.93861	0.00357734	0.00774221	-2.45418	-2.91321	CD4_CTL
EEFSEC	-0.658269	4.44956	-2.93728	0.00359229	0.00777298	-2.41223	-2.91191	CD4_CTL
TCEAL3	-0.669977	4.56687	-2.9373	0.00359347	0.00777349	-2.40206	-2.9118	CD4_CTL
MDH1	0.54647	5.9782	2.93721	0.00359397	0.00777349	-2.51346	2.91176	CD4_CTL
MCL1	0.493265	9.03418	2.93597	0.00360748	0.00780112	-2.64355	2.91059	CD4_CTL
SIRT6	-0.643894	4.40495	-2.9351	0.00361844	0.00782323	-2.42703	-2.90964	CD4_CTL
UTP14A	-0.602276	4.57493	-2.9344	0.00362467	0.00783369	-2.44359	-2.9091	CD4_CTL
CTSB	0.616351	5.51745	2.93474	0.00362474	0.00783369	-2.4508	2.9091	CD4_CTL
RRP9	-0.650679	4.39685	-2.93299	0.00364306	0.00787169	-2.39829	-2.90752	CD4_CTL
SPN	0.522236	6.83305	2.93272	0.00364436	0.00787291	-2.56757	2.90741	CD4_CTL
JUNB	0.509595	10.0182	2.9333	0.00364775	0.00787864	-2.63947	2.90712	CD4_CTL
EIF3I	0.549215	6.59637	2.93219	0.0036499	0.00788169	-2.54323	2.90693	CD4_CTL
TMOD2	-0.653607	4.15855	-2.92958	0.00368003	0.00794509	-2.41368	-2.90436	CD4_CTL
FBXO32	0.582091	5.60958	2.92961	0.00368075	0.00794509	-2.51135	2.9043	CD4_CTL
RNF26	-0.623547	4.4801	-2.92861	0.00369422	0.00797257	-2.41001	-2.90316	CD4_CTL
MTDH	0.524677	7.32785	2.92826	0.0036963	0.00797545	-2.59524	2.90298	CD4_CTL
DMXL1	-0.603119	4.94337	-2.92712	0.00370928	0.00800183	-2.48326	-2.90188	CD4_CTL
EIF4G2	0.506086	7.89099	2.92669	0.00371472	0.00801194	-2.59701	2.90142	CD4_CTL
ACP1	0.525064	6.53013	2.92616	0.00372008	0.00802113	-2.55474	2.90097	CD4_CTL
KATNB1	-0.650937	4.43369	-2.92617	0.00372048	0.00802113	-2.42545	-2.90094	CD4_CTL
DNLZ	-0.645997	4.1694	-2.92418	0.00374281	0.00806764	-2.43322	-2.89906	CD4_CTL
THOP1	-0.6537	4.19066	-2.92396	0.00374574	0.00807233	-2.42261	-2.89882	CD4_CTL
NRF1	-0.632173	4.46182	-2.92331	0.0037542	0.00808894	-2.46338	-2.89811	CD4_CTL
ZNF580	-0.616409	4.6882	-2.92296	0.00375715	0.00809367	-2.47218	-2.89786	CD4_CTL
STK35	-0.64462	4.24924	-2.92211	0.0037667	0.00811259	-2.45665	-2.89707	CD4_CTL
CASD1	-0.621408	4.57553	-2.92205	0.00376797	0.0081137	-2.47421	-2.89696	CD4_CTL
MICAL1	-0.667355	4.48899	-2.92112	0.00377885	0.0081355	-2.44521	-2.89606	CD4_CTL
D2HGDH	-0.600301	4.58826	-2.92103	0.00377963	0.00813553	-2.47756	-2.89599	CD4_CTL
CTD-2037K23.2	-0.644905	4.52488	-2.91935	0.00379963	0.00817693	-2.47044	-2.89433	CD4_CTL
CPSF4	-0.611367	4.69882	-2.91924	0.00380076	0.00817773	-2.48846	-2.89424	CD4_CTL
GUCD1	-0.598588	4.9628	-2.91905	0.00380316	0.00818123	-2.50388	-2.89404	CD4_CTL
TCP1	0.528846	6.2021	2.91826	0.00381217	0.00819897	-2.57755	2.8933	CD4_CTL
TRIM59	-0.633209	4.47505	-2.91772	0.00381909	0.0082122	-2.4778	-2.89273	CD4_CTL
ACTG1	0.470716	9.86978	2.91703	0.00382708	0.00822772	-2.72088	2.89207	CD4_CTL
MTFMT	-0.660998	4.36105	-2.91678	0.00383016	0.00823269	-2.4531	-2.89182	CD4_CTL
SCAP	-0.631563	4.42306	-2.91498	0.0038535	0.00828118	-2.44791	-2.88991	CD4_CTL
MBNL1	0.509975	7.55445	2.91459	0.00385659	0.00828616	-2.63768	2.88966	CD4_CTL
RALGAPA2	-0.633451	4.44019	-2.91336	0.00387232	0.00831828	-2.45982	-2.88838	CD4_CTL
RSL24D1	0.508312	7.84593	2.91305	0.00387414	0.00832052	-2.65391	2.88823	CD4_CTL
AHCYL1	-0.610879	4.90411	-2.91232	0.00388351	0.00833897	-2.51985	-2.88747	CD4_CTL
ERCC6L2	-0.628021	4.63991	-2.9122	0.00388624	0.00834252	-2.47151	-2.88725	CD4_CTL
DBI	0.521156	7.7128	2.91208	0.00388672	0.00834252	-2.63498	2.88721	CD4_CTL
FBXO44	-0.680503	4.49955	-2.90971	0.00391709	0.00840601	-2.46731	-2.88476	CD4_CTL
PIK3R1	0.540583	8.03555	2.90954	0.00391974	0.00841001	-2.64339	2.88455	CD4_CTL
MVB12B	-0.619833	4.4606	-2.90913	0.00392479	0.00841915	-2.46698	-2.88414	CD4_CTL
AHR	-0.597645	4.78749	-2.90896	0.00392568	0.00841937	-2.51943	-2.88407	CD4_CTL
ATP2C1	-0.611876	4.66867	-2.90839	0.00393085	0.00842874	-2.51332	-2.88366	CD4_CTL
RAC1	0.553598	6.97867	2.90838	0.00393163	0.00842874	-2.61041	2.8836	CD4_CTL
CAAP1	-0.617743	4.60093	-2.90743	0.00394214	0.00844959	-2.49961	-2.88275	CD4_CTL
HMG20A	-0.640309	4.53501	-2.90529	0.00396834	0.00850404	-2.50355	-2.88067	CD4_CTL
AKR1C3	-0.628169	4.97599	-2.90499	0.0039723	0.00851083	-2.52217	-2.88035	CD4_CTL
PLCB1	-0.627734	4.50406	-2.90499	0.00397462	0.00851409	-2.4797	-2.88017	CD4_CTL
PARD6G	-0.652507	4.1662	-2.90458	0.00397837	0.0085204	-2.49059	-2.87987	CD4_CTL
PCSK1N	-0.665764	4.34577	-2.90422	0.00398211	0.00852669	-2.50689	-2.87958	CD4_CTL
KRTCAP2	0.53155	6.81247	2.90416	0.0039829	0.00852669	-2.62859	2.87951	CD4_CTL
SMYD4	-0.618227	4.76677	-2.90408	0.00398414	0.00852764	-2.53533	-2.87941	CD4_CTL
SBF2	-0.628902	4.46551	-2.90392	0.00398612	0.00853018	-2.49392	-2.87926	CD4_CTL
ANKS3	-0.633409	4.3895	-2.90348	0.00399128	0.00853951	-2.51091	-2.87885	CD4_CTL
GALK1	-0.671289	4.16468	-2.90319	0.003995	0.00854574	-2.47854	-2.87856	CD4_CTL
MAP9	-0.605823	4.90979	-2.90288	0.00399797	0.00854936	-2.53347	-2.87832	CD4_CTL
HOXB-AS1	-0.660384	4.56486	-2.90321	0.00399829	0.00854936	-2.48236	-2.8783	CD4_CTL
SDHAF1	-0.616231	4.67378	-2.90192	0.00401085	0.00857451	-2.53072	-2.87731	CD4_CTL
EIF2S2	0.54052	6.78782	2.90183	0.00401189	0.008575	-2.62544	2.87723	CD4_CTL
AIMP2	-0.644446	4.15605	-2.90174	0.00401281	0.00857527	-2.50432	-2.87715	CD4_CTL
MAP4K2	-0.631416	4.55802	-2.90114	0.00402403	0.00859753	-2.49081	-2.87627	CD4_CTL
DGKZ	0.5561	6.36915	2.89885	0.00404961	0.00865044	-2.6158	2.87427	CD4_CTL
RP5-882C2.2	-0.636159	4.23345	-2.8985	0.00405374	0.00865753	-2.51118	-2.87395	CD4_CTL
MFN1	-0.62339	4.55928	-2.89799	0.00405906	0.00866716	-2.52144	-2.87354	CD4_CTL
IER3IP1.1	0.552629	6.11493	2.89665	0.00407681	0.00870333	-2.62671	2.87216	CD4_CTL
ZFAND4	-0.645203	4.21191	-2.89574	0.00408871	0.00872698	-2.49729	-2.87124	CD4_CTL
KAT8	-0.656599	4.80238	-2.89545	0.00409174	0.00873172	-2.53429	-2.871	CD4_CTL
TDP1	-0.6246	4.64141	-2.89379	0.00411202	0.00877325	-2.55937	-2.86944	CD4_CTL
LEPRE1	-0.678725	4.43351	-2.89371	0.00411392	0.00877371	-2.53762	-2.86929	CD4_CTL
AP2M1	0.520435	6.59845	2.89363	0.00411452	0.00877371	-2.6654	2.86925	CD4_CTL
LSM7	0.518454	6.91585	2.89361	0.0041147	0.00877371	-2.6779	2.86923	CD4_CTL
RHEB	0.551953	6.51881	2.89253	0.00412794	0.00879942	-2.66585	2.86822	CD4_CTL
USP19	-0.630921	4.28105	-2.89256	0.00412841	0.00879942	-2.53454	-2.86818	CD4_CTL
INSIG1	0.56343	6.45921	2.89219	0.00413339	0.00880828	-2.64533	2.8678	CD4_CTL
CLEC2B	0.549871	7.84625	2.89197	0.00413596	0.00881199	-2.69684	2.8676	CD4_CTL
SQLE	-0.608487	5.01066	-2.8917	0.00413895	0.00881662	-2.57702	-2.86737	CD4_CTL
DRG2	-0.592139	5.02767	-2.89148	0.00414157	0.00882044	-2.5655	-2.86717	CD4_CTL
SYNE3	-0.669212	4.14166	-2.89127	0.00414531	0.00882665	-2.52767	-2.86689	CD4_CTL
GPR82	-0.669415	4.31206	-2.88909	0.00417295	0.00888372	-2.54618	-2.86478	CD4_CTL
DNAJC8	0.517457	6.87476	2.88862	0.00417993	0.00889681	-2.68555	2.86425	CD4_CTL
ITSN2	0.501984	6.78916	2.88785	0.00418802	0.00891226	-2.68999	2.86364	CD4_CTL
ENY2	0.533476	7.20173	2.88614	0.00421162	0.0089607	-2.68263	2.86186	CD4_CTL
GPBP1	0.52731	8.02136	2.88608	0.00421458	0.00896521	-2.70598	2.86164	CD4_CTL
PARP8	0.551059	6.44612	2.88522	0.00422304	0.00898141	-2.68011	2.861	CD4_CTL
TAB3	-0.612166	4.45268	-2.88489	0.00422715	0.00898836	-2.56882	-2.86069	CD4_CTL
GTF3C4	-0.607109	4.59007	-2.88397	0.00423899	0.00901176	-2.57761	-2.85981	CD4_CTL
TPP2	-0.573499	5.25647	-2.88366	0.00424364	0.00901984	-2.62189	-2.85946	CD4_CTL
CYLD	0.543107	7.18724	2.88326	0.00425016	0.0090319	-2.68523	2.85897	CD4_CTL
RIC3	-0.641731	4.83655	-2.8828	0.00425494	0.00904027	-2.59746	-2.85862	CD4_CTL
ZNF101	-0.637614	4.86196	-2.88267	0.00425607	0.00904087	-2.57776	-2.85853	CD4_CTL
HNRNPC	0.504014	7.92895	2.88264	0.0042571	0.00904127	-2.72756	2.85845	CD4_CTL
SSU72	0.515921	6.96208	2.8822	0.00426215	0.00905018	-2.71321	2.85808	CD4_CTL
CCDC115	0.553089	5.6132	2.88197	0.00426578	0.00905609	-2.63249	2.85781	CD4_CTL
CSDE1	0.483332	7.62223	2.88179	0.00426694	0.00905675	-2.74322	2.85772	CD4_CTL
PIGP	-0.607104	4.96632	-2.88174	0.00426872	0.00905873	-2.58474	-2.85759	CD4_CTL
NEDD1	-0.596461	4.86719	-2.87988	0.00429218	0.00910671	-2.60736	-2.85585	CD4_CTL
CCL3	0.568458	7.62345	2.88032	0.00429407	0.00910893	-2.69212	2.85571	CD4_CTL
TBPL1	0.541895	5.95012	2.87868	0.00430906	0.00913826	-2.66867	2.8546	CD4_CTL
DUSP5	0.56381	6.272	2.87865	0.00430961	0.00913826	-2.66277	2.85456	CD4_CTL
CEP120	-0.623649	4.46961	-2.87787	0.0043192	0.00915677	-2.57967	-2.85386	CD4_CTL
RHOB	-0.633917	4.70901	-2.87705	0.00432987	0.00917758	-2.59333	-2.85307	CD4_CTL
CARNS1	-0.642504	4.24229	-2.87684	0.00433356	0.00918356	-2.55573	-2.8528	CD4_CTL
BRF1	-0.629402	4.49402	-2.87658	0.00433817	0.00919152	-2.5633	-2.85246	CD4_CTL
CTD-2521M24.9	-0.619574	4.56906	-2.87629	0.00434036	0.00919434	-2.59833	-2.8523	CD4_CTL
BACH2	-0.626525	4.74607	-2.87535	0.00435305	0.00921939	-2.59871	-2.85138	CD4_CTL
SPCS1	0.489228	7.49569	2.87504	0.00435651	0.00922489	-2.75667	2.85112	CD4_CTL
C5orf28	-0.615645	4.53393	-2.87456	0.00436364	0.00923816	-2.57941	-2.8506	CD4_CTL
C16orf54	0.548585	6.77835	2.87444	0.00437145	0.00925286	-2.67894	2.85003	CD4_CTL
C14orf142	-0.608142	4.78848	-2.87393	0.00437454	0.00925757	-2.58267	-2.84981	CD4_CTL
KMT2A	0.513649	6.57131	2.87261	0.00439034	0.00928916	-2.72204	2.84866	CD4_CTL
ILVBL	-0.634489	4.27408	-2.87242	0.0043962	0.00929971	-2.55371	-2.84824	CD4_CTL
PPARA	-0.627928	4.46551	-2.87145	0.00440546	0.00931747	-2.58616	-2.84757	CD4_CTL
C19orf52	-0.601654	5.02912	-2.87087	0.00441288	0.00933115	-2.6215	-2.84703	CD4_CTL
TPRA1	-0.610388	4.54217	-2.87089	0.00441368	0.00933115	-2.605	-2.84698	CD4_CTL
SPTAN1	0.523991	6.36376	2.87055	0.00441934	0.00934127	-2.71632	2.84657	CD4_CTL
PISD	-0.614508	4.57736	-2.86963	0.00443058	0.00936153	-2.61345	-2.84576	CD4_CTL
IBA57	-0.636628	4.47035	-2.86961	0.00443068	0.00936153	-2.596	-2.84575	CD4_CTL
FPGS	-0.623673	4.61189	-2.8692	0.00443612	0.00937119	-2.60308	-2.84536	CD4_CTL
ANXA6	0.566198	6.34709	2.86967	0.00443776	0.00937279	-2.67022	2.84524	CD4_CTL
CEP68	-0.613795	4.58459	-2.86924	0.00443877	0.00937308	-2.58045	-2.84517	CD4_CTL
SMUG1	-0.626774	4.42963	-2.86764	0.00445738	0.00941052	-2.61383	-2.84384	CD4_CTL
POLE	-0.662014	4.2518	-2.8673	0.00446185	0.00941809	-2.60464	-2.84352	CD4_CTL
RNPEPL1	0.511901	6.68985	2.86711	0.00446413	0.00942105	-2.73298	2.84335	CD4_CTL
IFI27L1	-0.639015	4.47681	-2.86669	0.00447053	0.00943268	-2.59501	-2.8429	CD4_CTL
C11orf31	0.521421	6.98463	2.86532	0.00448835	0.00946842	-2.76283	2.84163	CD4_CTL
RCBTB2	-0.632757	4.95213	-2.86481	0.00449664	0.00948403	-2.62678	-2.84104	CD4_CTL
TFEB	-0.619277	4.57514	-2.86394	0.00450799	0.00950609	-2.63237	-2.84024	CD4_CTL
PSAP	0.544412	6.58248	2.86331	0.00451638	0.0095219	-2.74743	2.83965	CD4_CTL
TFCP2	-0.628053	4.40503	-2.86287	0.00452266	0.00953317	-2.62165	-2.8392	CD4_CTL
NDFIP1	0.52423	6.76244	2.86284	0.00452351	0.00953317	-2.75805	2.83914	CD4_CTL
PGAP1	-0.646226	4.62539	-2.8623	0.00453208	0.00954935	-2.63648	-2.83854	CD4_CTL
TMED2	0.520423	7.17314	2.86131	0.00454558	0.00957591	-2.75242	2.83759	CD4_CTL
C16orf13	0.549002	6.05673	2.86105	0.00454859	0.00958036	-2.71787	2.83738	CD4_CTL
TUBB4B	0.515729	7.10472	2.86144	0.00455294	0.00958764	-2.72288	2.83707	CD4_CTL
WNK1	0.520204	6.45422	2.85992	0.00456601	0.00961327	-2.75189	2.83616	CD4_CTL
PPIL1	-0.613891	4.16804	-2.85967	0.00456766	0.00961345	-2.61959	-2.83604	CD4_CTL
ATXN7L3	-0.594263	4.70539	-2.85962	0.0045679	0.00961345	-2.65435	-2.83602	CD4_CTL
H2AFY	0.550919	6.14127	2.85954	0.00456938	0.00961469	-2.71299	2.83592	CD4_CTL
LINC00324	-0.623633	4.68419	-2.85948	0.00457375	0.00962198	-2.61282	-2.83562	CD4_CTL
P4HA1	-0.599134	4.74681	-2.85864	0.00458185	0.00963677	-2.65784	-2.83505	CD4_CTL
APOL1	-0.611906	4.31616	-2.85854	0.00458258	0.00963677	-2.63647	-2.835	CD4_CTL
USP37	-0.598067	4.66656	-2.85714	0.00460222	0.00967616	-2.65925	-2.83363	CD4_CTL
TMEM154	-0.61061	4.68248	-2.85722	0.00460376	0.00967749	-2.62088	-2.83353	CD4_CTL
BANP	-0.592636	4.75053	-2.85631	0.00461402	0.00969715	-2.64634	-2.83281	CD4_CTL
BDP1	0.52732	6.7584	2.85627	0.00461905	0.00970583	-2.7318	2.83247	CD4_CTL
TMEM156	-0.61262	4.75022	-2.85572	0.0046232	0.00971262	-2.64222	-2.83218	CD4_CTL
GZMB	0.555736	8.83371	2.8556	0.00462621	0.00971705	-2.82966	2.83197	CD4_CTL
RORA	0.502807	8.46876	2.85461	0.00464147	0.00974718	-2.81339	2.83092	CD4_CTL
DDX3X	0.512288	7.49937	2.85372	0.00465233	0.00976808	-2.80838	2.83017	CD4_CTL
TRMT61B	-0.601816	4.52236	-2.85308	0.00465973	0.00978168	-2.66231	-2.82966	CD4_CTL
TRAFD1	-0.618358	4.35653	-2.85238	0.00467001	0.00980133	-2.65084	-2.82896	CD4_CTL
TMEM19	-0.626171	4.54097	-2.85178	0.00468345	0.00982761	-2.62221	-2.82804	CD4_CTL
KCTD6	-0.614692	4.38372	-2.85125	0.00468694	0.009833	-2.63588	-2.8278	CD4_CTL
PDCD11	-0.626356	4.33759	-2.85089	0.00469154	0.00984073	-2.65609	-2.82748	CD4_CTL
KIAA1551	0.542148	6.85572	2.8511	0.00469364	0.0098432	-2.75081	2.82734	CD4_CTL
SELT	0.527055	7.28138	2.85005	0.00470632	0.00986785	-2.7789	2.82648	CD4_CTL
AGFG2	-0.609272	4.34393	-2.8488	0.00472156	0.00989787	-2.64032	-2.82544	CD4_CTL
FAM49B	0.484435	7.48472	2.84789	0.00473417	0.00992235	-2.8294	2.82459	CD4_CTL
ARL17A	-0.600421	4.7187	-2.84763	0.0047379	0.00992821	-2.68827	-2.82433	CD4_CTL
FAM122B	-0.59633	4.80915	-2.84749	0.00474081	0.00993238	-2.69164	-2.82414	CD4_CTL
MED27	-0.599117	4.43301	-2.84721	0.00474493	0.00993906	-2.6455	-2.82386	CD4_CTL
FAM117A	0.579543	5.3253	2.84448	0.00478491	0.0100192	-2.70962	2.82117	CD4_CTL
SLC16A7	-0.622012	4.77547	-2.84448	0.00478509	0.0100192	-2.67211	-2.82116	CD4_CTL
EBP	0.555371	5.81245	2.84394	0.00479236	0.0100315	-2.7412	2.82067	CD4_CTL
KRBOX4	-0.610256	4.39089	-2.84393	0.0047928	0.0100315	-2.67968	-2.82064	CD4_CTL
SYNJ2BP	-0.608247	4.70383	-2.84334	0.00480142	0.0100475	-2.67286	-2.82006	CD4_CTL
MMGT1	-0.598107	4.82193	-2.84279	0.00480975	0.010063	-2.68	-2.81951	CD4_CTL
SUCLA2	-0.587467	4.70628	-2.8396	0.00485565	0.0101564	-2.70804	-2.81646	CD4_CTL
KCTD10	-0.641768	4.5222	-2.83955	0.00485628	0.0101564	-2.69775	-2.81642	CD4_CTL
RALBP1	0.578083	5.99674	2.83776	0.00488297	0.0102102	-2.78434	2.81465	CD4_CTL
FBXO18	-0.603123	4.85548	-2.83735	0.00488861	0.01022	-2.72367	-2.81428	CD4_CTL
STUB1	0.513675	6.71983	2.83568	0.00491349	0.01027	-2.81881	2.81265	CD4_CTL
MRPL46	-0.595895	4.59485	-2.83507	0.00492289	0.0102876	-2.71165	-2.81204	CD4_CTL
JMJD8	-0.588499	4.55152	-2.83471	0.0049281	0.0102965	-2.69435	-2.8117	CD4_CTL
NDUFC2	0.51016	6.89661	2.8337	0.00494386	0.0103274	-2.84396	2.81067	CD4_CTL
SLC35B2	-0.626979	4.4762	-2.83263	0.00496028	0.0103597	-2.68744	-2.8096	CD4_CTL
FOXN3	0.513557	6.47813	2.83216	0.0049663	0.0103702	-2.82073	2.80921	CD4_CTL
REPS1	-0.614591	4.58675	-2.83119	0.00498184	0.0104001	-2.70121	-2.80821	CD4_CTL
C6orf203	-0.609471	4.50468	-2.83109	0.00498255	0.0104001	-2.7215	-2.80816	CD4_CTL
SMAD5	-0.612204	4.82321	-2.83074	0.00498907	0.0104117	-2.71098	-2.80774	CD4_CTL
GAMT	-0.641694	4.38204	-2.8302	0.0049998	0.010432	-2.67873	-2.80705	CD4_CTL
ZNF226	-0.582378	4.69178	-2.82868	0.00501986	0.0104718	-2.73601	-2.80576	CD4_CTL
FXN	-0.625865	4.64118	-2.82797	0.00503027	0.0104915	-2.72633	-2.80509	CD4_CTL
PDCD7	0.524599	6.18533	2.82738	0.00503975	0.0105073	-2.82444	2.80448	CD4_CTL
DPYSL2	-0.629957	4.56591	-2.82753	0.00503982	0.0105073	-2.69741	-2.80448	CD4_CTL
ZNF836	-0.61546	4.43731	-2.82697	0.00504506	0.0105144	-2.73224	-2.80414	CD4_CTL
ARHGAP10	-0.606453	4.58008	-2.82703	0.00504518	0.0105144	-2.73687	-2.80413	CD4_CTL
SETBP1	-0.619917	4.3826	-2.82687	0.00505089	0.0105242	-2.68355	-2.80377	CD4_CTL
ZZZ3	-0.595435	5.07769	-2.8265	0.00505326	0.0105271	-2.73834	-2.80362	CD4_CTL
HEXIM1	0.51287	6.31161	2.826	0.00506054	0.0105402	-2.83571	2.80315	CD4_CTL
TBCA	0.481475	7.62103	2.8257	0.00506567	0.0105489	-2.8903	2.80283	CD4_CTL
SIRT7	0.525642	6.37	2.82523	0.00507178	0.0105595	-2.84259	2.80244	CD4_CTL
CANT1	-0.612162	4.67607	-2.82478	0.00507958	0.0105737	-2.74565	-2.80194	CD4_CTL
ZNF184	-0.593275	5.06401	-2.82473	0.00508199	0.0105767	-2.73617	-2.80179	CD4_CTL
NDUFS7	0.553308	6.1559	2.82332	0.00510189	0.010616	-2.82766	2.80053	CD4_CTL
ATG16L1	-0.576227	4.8389	-2.82318	0.00510419	0.0106182	-2.76249	-2.80038	CD4_CTL
SRFBP1	-0.573865	4.79913	-2.82308	0.0051049	0.0106182	-2.76035	-2.80034	CD4_CTL
H2AFV	0.514364	7.91296	2.82259	0.00511663	0.0106405	-2.87479	2.7996	CD4_CTL
EBLN2	-0.592983	4.67521	-2.82162	0.00512858	0.0106633	-2.75184	-2.79884	CD4_CTL
RNF111	-0.574545	4.70765	-2.82113	0.00513527	0.0106742	-2.76428	-2.79842	CD4_CTL
CTNNA1	-0.623182	4.30941	-2.82112	0.00513586	0.0106742	-2.73155	-2.79839	CD4_CTL
IER2	0.471685	9.02197	2.82129	0.00513791	0.0106764	-2.92838	2.79826	CD4_CTL
PEA15	-0.570463	4.99196	-2.82096	0.00513899	0.0106766	-2.77281	-2.79819	CD4_CTL
KCTD2	-0.61267	4.21461	-2.81951	0.00516071	0.0107196	-2.71812	-2.79683	CD4_CTL
OLA1	0.5604	5.62008	2.81867	0.00517425	0.0107457	-2.81727	2.79598	CD4_CTL
STK11	-0.61297	4.72396	-2.8183	0.00518016	0.0107559	-2.7459	-2.79561	CD4_CTL
PREB	-0.588759	4.78074	-2.81782	0.00518806	0.0107702	-2.76862	-2.79512	CD4_CTL
MLYCD	-0.604452	4.49037	-2.81732	0.00519562	0.0107838	-2.754	-2.79465	CD4_CTL
PSMA3	0.516516	6.31912	2.81499	0.00523256	0.0108583	-2.85999	2.79236	CD4_CTL
AGPAT6	-0.583661	4.75301	-2.81454	0.00523966	0.010871	-2.75184	-2.79192	CD4_CTL
ACER3	-0.592029	4.37408	-2.81383	0.00524984	0.01089	-2.76242	-2.79129	CD4_CTL
ANKRD42	-0.638374	4.24035	-2.81324	0.00525973	0.0109084	-2.74596	-2.79068	CD4_CTL
DNAJB4	-0.561089	4.7484	-2.81314	0.00526137	0.0109096	-2.78303	-2.79058	CD4_CTL
CCDC71L	-0.576492	4.62775	-2.81252	0.00527163	0.0109288	-2.75702	-2.78995	CD4_CTL
GLB1	-0.631471	4.34225	-2.81101	0.00529543	0.010976	-2.75336	-2.78849	CD4_CTL
MAK16	-0.595939	4.4776	-2.80938	0.00532098	0.0110268	-2.7789	-2.78693	CD4_CTL
CTD-2371O3.2	-0.632212	4.35077	-2.80883	0.00533067	0.0110448	-2.76948	-2.78634	CD4_CTL
TCEB1	0.519333	6.44748	2.80752	0.00535153	0.011085	-2.89317	2.78508	CD4_CTL
TRAF3IP3	0.542273	6.40671	2.80791	0.00535218	0.011085	-2.84199	2.78504	CD4_CTL
SLC1A4	-0.581056	4.56104	-2.80719	0.00535676	0.0110924	-2.78766	-2.78476	CD4_CTL
RP11-367G6.3	-0.626412	4.31833	-2.80586	0.00537776	0.0111337	-2.76398	-2.78349	CD4_CTL
RBM4B	-0.592436	4.75167	-2.80528	0.0053884	0.0111536	-2.78927	-2.78285	CD4_CTL
XPC	0.539054	5.9129	2.80489	0.00539357	0.0111621	-2.85418	2.78254	CD4_CTL
EPT1	-0.605901	4.44546	-2.80443	0.00540139	0.0111761	-2.78098	-2.78207	CD4_CTL
PLCE1	-0.638986	4.39357	-2.80432	0.00540375	0.0111788	-2.77866	-2.78193	CD4_CTL
SELPLG	0.538682	6.32045	2.80366	0.00541385	0.0111976	-2.89966	2.78132	CD4_CTL
DNAJC30	-0.615669	4.53195	-2.80371	0.00541636	0.0112006	-2.75702	-2.78117	CD4_CTL
NIFK-AS1	-0.583723	4.81664	-2.80309	0.00542346	0.0112131	-2.80254	-2.78074	CD4_CTL
LINC00909	-0.598144	4.62829	-2.80217	0.00543789	0.0112408	-2.80794	-2.77988	CD4_CTL
ARHGEF26	-0.605169	4.36722	-2.80193	0.00544296	0.0112491	-2.78745	-2.77958	CD4_CTL
PRKACA	-0.602706	4.47201	-2.80043	0.00546713	0.0112968	-2.80081	-2.77814	CD4_CTL
SPCS2	0.502068	7.41754	2.79993	0.00547583	0.0113126	-2.93127	2.77762	CD4_CTL
ZNF131	0.527502	6.37212	2.79926	0.0054864	0.0113323	-2.88556	2.777	CD4_CTL
DHX16	-0.565312	4.64719	-2.7991	0.0054883	0.011334	-2.81743	-2.77688	CD4_CTL
VPS39	-0.601208	4.57996	-2.79883	0.00549286	0.0113412	-2.7947	-2.77661	CD4_CTL
NEK9	-0.607323	4.26245	-2.79859	0.00549684	0.0113473	-2.78344	-2.77638	CD4_CTL
DOT1L	-0.625731	4.28304	-2.79851	0.00549817	0.0113478	-2.7766	-2.7763	CD4_CTL
ACO1	-0.611231	4.346	-2.79828	0.00550343	0.0113565	-2.79944	-2.77599	CD4_CTL
ATP5F1	0.510367	6.62245	2.79817	0.00550474	0.011357	-2.92351	2.77591	CD4_CTL
SEC22A	-0.627275	4.38545	-2.79802	0.00550722	0.0113599	-2.79931	-2.77576	CD4_CTL
ZNF250	-0.62325	4.49353	-2.79771	0.00551375	0.0113712	-2.77496	-2.77538	CD4_CTL
ZNF18	-0.624717	4.12777	-2.79693	0.00552537	0.0113929	-2.78471	-2.77469	CD4_CTL
2005-03-01	-0.569034	5.31835	-2.79632	0.0055344	0.0114094	-2.84858	-2.77416	CD4_CTL
DNMT3A	-0.601061	4.5179	-2.79579	0.00554568	0.0114304	-2.81454	-2.7735	CD4_CTL
SLFN5	0.574973	6.90444	2.79608	0.00554732	0.0114316	-2.88832	2.7734	CD4_CTL
SLC25A46	-0.605511	4.64092	-2.79546	0.00554918	0.0114332	-2.80629	-2.77329	CD4_CTL
SWI5	-0.591681	4.50169	-2.79159	0.00561507	0.0115667	-2.81153	-2.76945	CD4_CTL
TPM4	0.508007	7.10227	2.79141	0.00561779	0.0115701	-2.96489	2.76929	CD4_CTL
CNPY4	-0.628861	4.20981	-2.79125	0.00562021	0.0115729	-2.80807	-2.76915	CD4_CTL
ELK1	-0.588318	4.51743	-2.79052	0.00563177	0.0115944	-2.83368	-2.76848	CD4_CTL
RABGGTA	-0.606243	4.57907	-2.79003	0.00564203	0.0116133	-2.83285	-2.76789	CD4_CTL
APOBEC3D	-0.610268	4.65499	-2.78954	0.00565028	0.0116281	-2.81339	-2.76742	CD4_CTL
SLC17A5	-0.600258	4.32811	-2.78903	0.00565754	0.0116396	-2.80095	-2.767	CD4_CTL
TSSC1	-0.607119	4.58365	-2.78902	0.00565808	0.0116396	-2.81561	-2.76697	CD4_CTL
SERP1	0.484292	8.39243	2.78799	0.00567485	0.0116719	-3.02854	2.766	CD4_CTL
BTG2	0.483657	9.07721	2.78763	0.0056906	0.011702	-3.00738	2.7651	CD4_CTL
CCAR2	-0.618523	4.66167	-2.78611	0.00570725	0.011734	-2.84301	-2.76414	CD4_CTL
PHLDB3	-0.612222	4.54634	-2.78371	0.0057492	0.0118167	-2.82577	-2.76175	CD4_CTL
PIK3C2A	-0.568809	4.95535	-2.78368	0.0057497	0.0118167	-2.87684	-2.76172	CD4_CTL
NDUFS6	0.511899	6.73139	2.78315	0.00575788	0.0118313	-2.95331	2.76126	CD4_CTL
PRPF38B	0.460761	7.85741	2.78199	0.00577764	0.0118696	-3.02323	2.76014	CD4_CTL
DAPP1	-0.61309	4.40191	-2.78193	0.00577925	0.0118706	-2.82296	-2.76005	CD4_CTL
CRADD	-0.60446	4.39671	-2.78117	0.00579374	0.0118981	-2.84368	-2.75923	CD4_CTL
AC016586.1	-0.621976	4.46382	-2.78055	0.0058035	0.0119136	-2.84874	-2.75868	CD4_CTL
LACTB2	-0.604288	4.27197	-2.78055	0.00580352	0.0119136	-2.82719	-2.75868	CD4_CTL
RECK	-0.624249	4.39849	-2.78031	0.00580775	0.01192	-2.82458	-2.75844	CD4_CTL
VPS4B	0.548053	6.1807	2.77924	0.00582663	0.0119565	-2.93823	2.75738	CD4_CTL
RGS10	0.528363	6.77472	2.77879	0.00583357	0.0119684	-2.96585	2.75699	CD4_CTL
AL590452.1	-0.587205	4.48488	-2.77832	0.0058425	0.0119844	-2.85583	-2.75649	CD4_CTL
UBASH3A	-0.60924	4.42169	-2.77812	0.00584528	0.0119878	-2.85926	-2.75634	CD4_CTL
COX16	0.516996	6.35388	2.7777	0.00585346	0.0120023	-2.96423	2.75588	CD4_CTL
ANAPC11	0.521256	6.44228	2.77766	0.00585474	0.0120026	-2.96749	2.75581	CD4_CTL
MED30	0.544175	6.01813	2.77752	0.00585966	0.0120104	-2.91648	2.75553	CD4_CTL
SH3GLB1	0.500202	7.01334	2.7764	0.0058757	0.012041	-3.00239	2.75464	CD4_CTL
IRF9	0.582696	5.9981	2.77597	0.00588921	0.0120663	-2.90287	2.75389	CD4_CTL
NDUFV2	0.48278	7.00129	2.77554	0.00589092	0.0120675	-3.00517	2.75379	CD4_CTL
PITPNC1	0.49467	6.3707	2.77481	0.00590338	0.0120907	-2.95994	2.7531	CD4_CTL
ENDOG	-0.586862	4.61515	-2.7728	0.00593918	0.0121617	-2.88426	-2.75112	CD4_CTL
RGS19	0.555183	5.42082	2.77242	0.0059455	0.0121723	-2.91862	2.75077	CD4_CTL
MTAP	-0.616476	4.33976	-2.77148	0.00596337	0.0122066	-2.84563	-2.74979	CD4_CTL
DDX21	0.505204	6.90576	2.77127	0.00597282	0.0122236	-2.9653	2.74927	CD4_CTL
RFX5	-0.602098	4.55143	-2.77084	0.00597481	0.0122253	-2.85975	-2.74916	CD4_CTL
CD63	0.504212	7.31846	2.76978	0.00599562	0.0122655	-3.0031	2.74802	CD4_CTL
CFL2	-0.582708	4.74027	-2.76957	0.00599721	0.0122665	-2.89709	-2.74793	CD4_CTL
CDC37	0.503981	7.12085	2.76853	0.00601502	0.0123005	-3.01313	2.74696	CD4_CTL
RSBN1L	0.53189	6.32196	2.76814	0.00602291	0.0123143	-2.97702	2.74653	CD4_CTL
LTBP3	-0.618962	4.38055	-2.76794	0.00602593	0.0123164	-2.8769	-2.74637	CD4_CTL
STAM2	-0.589644	4.28668	-2.7679	0.00602626	0.0123164	-2.86227	-2.74635	CD4_CTL
SREBF2	-0.581098	4.77607	-2.76742	0.00603483	0.0123316	-2.89215	-2.74588	CD4_CTL
SPCS3	0.515159	6.57596	2.76738	0.0060377	0.0123351	-3.00219	2.74573	CD4_CTL
RUSC1	-0.584203	4.33654	-2.76683	0.00604723	0.0123522	-2.87498	-2.74521	CD4_CTL
TAOK3	0.491508	6.72239	2.76643	0.00605485	0.0123654	-3.01281	2.7448	CD4_CTL
ARHGAP17	-0.570375	4.72947	-2.76585	0.00606321	0.0123801	-2.90607	-2.74434	CD4_CTL
LRIF1	-0.583593	4.95239	-2.76499	0.00607992	0.0124119	-2.92213	-2.74344	CD4_CTL
PAFAH1B3	-0.586744	4.82081	-2.7647	0.00608596	0.0124218	-2.887	-2.74311	CD4_CTL
ATF3	-0.609455	4.87631	-2.76469	0.00608758	0.0124227	-2.88544	-2.74303	CD4_CTL
2006-09-01	0.502599	6.73354	2.76445	0.0060908	0.012427	-3.01961	2.74285	CD4_CTL
ARFGAP2	0.529151	6.14581	2.76422	0.00609358	0.0124303	-2.99139	2.7427	CD4_CTL
OXA1L	0.535689	5.75317	2.76315	0.00611349	0.0124685	-2.95767	2.74163	CD4_CTL
LEPROTL1	0.467605	8.28055	2.76216	0.00613042	0.0125006	-3.09263	2.74072	CD4_CTL
NDUFA11	0.484826	7.17223	2.76198	0.006134	0.0125056	-3.04739	2.74053	CD4_CTL
SPRYD7	-0.615944	4.25644	-2.75971	0.00617594	0.0125886	-2.89427	-2.73829	CD4_CTL
KLF10	0.535684	6.02598	2.75979	0.00617741	0.0125892	-2.96378	2.73821	CD4_CTL
ANAPC16	0.485238	7.34089	2.75881	0.00619375	0.0126201	-3.03301	2.73734	CD4_CTL
HSH2D	-0.567672	5.12594	-2.75834	0.00620151	0.0126335	-2.9293	-2.73693	CD4_CTL
TERF2	-0.60652	4.47824	-2.75796	0.00620798	0.0126443	-2.8921	-2.73659	CD4_CTL
NUFIP1	-0.579542	4.46534	-2.757	0.00622505	0.0126767	-2.9029	-2.73569	CD4_CTL
IVNS1ABP	0.50467	6.78676	2.75691	0.00622804	0.0126803	-3.02523	2.73553	CD4_CTL
VPS11	-0.587549	4.41439	-2.75662	0.00623216	0.0126863	-2.91614	-2.73531	CD4_CTL
CDKN2C	-0.627935	4.37958	-2.7565	0.00623468	0.012689	-2.91251	-2.73518	CD4_CTL
BBX	0.512373	6.76144	2.75644	0.00623638	0.0126901	-3.03647	2.73509	CD4_CTL
SIK2	-0.585892	4.68804	-2.75629	0.00624013	0.0126953	-2.89858	-2.73489	CD4_CTL
SLC20A2	-0.584464	4.58069	-2.7559	0.0062454	0.0127036	-2.93013	-2.73461	CD4_CTL
ZNF581	-0.581221	4.84886	-2.75586	0.00624781	0.0127061	-2.91354	-2.73448	CD4_CTL
EPB41	0.512584	6.17098	2.75565	0.00625157	0.0127113	-3.02205	2.73429	CD4_CTL
TMEM38B	-0.58889	4.5173	-2.75526	0.00625989	0.0127258	-2.91729	-2.73385	CD4_CTL
ZNF569	-0.600364	4.38819	-2.75342	0.00629255	0.0127897	-2.91788	-2.73213	CD4_CTL
SOS2	-0.52967	5.45288	-2.75255	0.00630939	0.0128205	-2.98944	-2.73125	CD4_CTL
XRN2	0.50732	6.33617	2.7525	0.00631008	0.0128205	-3.01935	2.73122	CD4_CTL
TCF12	-0.588537	4.86001	-2.75224	0.00631457	0.0128272	-2.93205	-2.73098	CD4_CTL
GBP3	-0.589892	4.83437	-2.75141	0.00633293	0.012862	-2.91264	-2.73003	CD4_CTL
CCS	-0.55372	5.11133	-2.75111	0.0063366	0.012867	-2.96198	-2.72984	CD4_CTL
SEC24B	-0.571576	4.70106	-2.74989	0.0063579	0.012906	-2.95285	-2.72873	CD4_CTL
RSL1D1	0.503582	7.27441	2.74995	0.0063582	0.012906	-3.0617	2.72871	CD4_CTL
TMC6	0.514238	6.11285	2.74938	0.00636882	0.0129251	-3.03077	2.72816	CD4_CTL
ATP1A1	0.495133	7.05961	2.74919	0.00637226	0.0129296	-3.07584	2.72798	CD4_CTL
SPIDR	-0.620709	4.2925	-2.74841	0.00638593	0.0129549	-2.93322	-2.72728	CD4_CTL
TSC22D1	-0.561421	4.7958	-2.74771	0.00640136	0.0129837	-2.95866	-2.72648	CD4_CTL
RSRC2	0.463428	7.78878	2.74715	0.00641321	0.0130053	-3.07828	2.72587	CD4_CTL
CBR4	-0.565342	4.63462	-2.74646	0.00642323	0.0130232	-2.93634	-2.72536	CD4_CTL
KIF2A	0.509288	6.28897	2.74632	0.00642699	0.0130283	-3.04968	2.72516	CD4_CTL
TBC1D17	-0.575747	4.61151	-2.74544	0.00644268	0.0130559	-2.93868	-2.72436	CD4_CTL
YIPF4	0.547088	5.73907	2.74578	0.00644307	0.0130559	-2.97436	2.72434	CD4_CTL
NDUFA6	0.500696	6.96364	2.74485	0.00645593	0.0130795	-3.05489	2.72368	CD4_CTL
C3orf62	-0.578514	4.25465	-2.7441	0.00646896	0.0131034	-2.93391	-2.72301	CD4_CTL
PARVB	-0.613475	4.28186	-2.74393	0.00647218	0.0131075	-2.92395	-2.72285	CD4_CTL
AURKAIP1	0.494971	6.90259	2.74353	0.00647907	0.013119	-3.08732	2.7225	CD4_CTL
ANKRD36	0.506234	6.23422	2.74266	0.00649674	0.0131522	-3.05558	2.7216	CD4_CTL
ABCF1	0.521457	6.54721	2.74284	0.00649938	0.0131551	-3.02275	2.72146	CD4_CTL
FBL	0.516823	6.97786	2.74217	0.00650653	0.0131671	-3.088	2.7211	CD4_CTL
TCTN3	-0.573692	4.92692	-2.74175	0.00651398	0.0131796	-2.98522	-2.72072	CD4_CTL
HS6ST1	-0.617095	4.25038	-2.74159	0.00651841	0.0131861	-2.93931	-2.7205	CD4_CTL
BCLAF1	0.485365	7.38439	2.74078	0.00653349	0.0132141	-3.10327	2.71973	CD4_CTL
AGAP2	-0.58196	4.67102	-2.73939	0.00655972	0.0132647	-2.97603	-2.71841	CD4_CTL
DBR1	-0.590587	4.4108	-2.73924	0.00656193	0.0132666	-2.96292	-2.7183	CD4_CTL
LRP12	-0.593887	4.29225	-2.73886	0.00656929	0.013279	-2.95438	-2.71792	CD4_CTL
CXorf56	-0.576243	4.46113	-2.73856	0.00657568	0.0132894	-2.96062	-2.7176	CD4_CTL
GADD45G	-0.600796	4.50409	-2.73854	0.0065806	0.0132968	-2.92762	-2.71736	CD4_CTL
TXNIP	0.546054	7.46909	2.7376	0.00660488	0.0133434	-3.074	2.71614	CD4_CTL
DNTTIP2	0.502929	6.79537	2.73624	0.00662079	0.013373	-3.09541	2.71534	CD4_CTL
SDCCAG3	-0.580067	4.36649	-2.73573	0.00663284	0.0133948	-2.96259	-2.71474	CD4_CTL
WDFY2	-0.588941	4.50842	-2.73302	0.00668363	0.0134948	-2.98605	-2.71221	CD4_CTL
C5orf56	0.516552	6.43174	2.73285	0.0066883	0.0135017	-3.0644	2.71198	CD4_CTL
SMC3	0.519687	6.15354	2.73294	0.00669007	0.0135027	-3.03904	2.71189	CD4_CTL
CCDC6	-0.557443	4.87612	-2.73259	0.00669364	0.0135074	-2.98333	-2.71171	CD4_CTL
SNRPC	0.507415	6.12221	2.732	0.00670497	0.0135277	-3.07414	2.71115	CD4_CTL
MTERFD1	-0.593742	4.34003	-2.73191	0.00670646	0.0135281	-2.9706	-2.71108	CD4_CTL
TRIM8	-0.576007	4.57775	-2.73008	0.00674202	0.0135973	-2.9987	-2.70933	CD4_CTL
FASLG	-0.60484	5.0503	-2.72967	0.00675978	0.0136305	-2.96416	-2.70845	CD4_CTL
TSPAN2	0.518466	5.10748	2.7279	0.00678536	0.0136795	-3.03877	2.7072	CD4_CTL
CENPK	-0.629926	4.55041	-2.72763	0.00679098	0.0136883	-2.98276	-2.70692	CD4_CTL
TRMU	-0.575217	4.7195	-2.72657	0.00681319	0.0137305	-3.01279	-2.70584	CD4_CTL
RGPD5	-0.607111	4.53182	-2.7258	0.00683314	0.013768	-2.95872	-2.70487	CD4_CTL
METTL12	-0.576969	5.10172	-2.72519	0.00684125	0.0137818	-3.03225	-2.70447	CD4_CTL
LATS1	-0.59336	4.91824	-2.72523	0.00684487	0.0137865	-2.98608	-2.7043	CD4_CTL
TXNL4A	0.47367	6.46328	2.72465	0.00685077	0.0137958	-3.1174	2.70401	CD4_CTL
MT1F	-0.615747	5.14571	-2.7237	0.00687409	0.0138401	-2.99992	-2.70288	CD4_CTL
TTC13	-0.613237	4.39476	-2.72352	0.00687596	0.0138413	-2.96897	-2.70279	CD4_CTL
DNTTIP1	-0.57316	4.68357	-2.72295	0.00688684	0.0138581	-2.99307	-2.70227	CD4_CTL
ACTL6A	-0.582587	4.41754	-2.7229	0.00688691	0.0138581	-2.97812	-2.70226	CD4_CTL
KLF3	0.476041	7.98087	2.72199	0.00691722	0.0139165	-3.13411	2.7008	CD4_CTL
M6PR	0.51901	6.20669	2.72029	0.00694205	0.0139638	-3.11106	2.69961	CD4_CTL
KDM5A	0.541802	6.37203	2.7195	0.00695934	0.0139959	-3.08643	2.69878	CD4_CTL
SLC30A1	-0.542859	4.91397	-2.71836	0.00697885	0.0140306	-3.04662	-2.69785	CD4_CTL
PDE4A	-0.587324	4.7733	-2.71833	0.00698038	0.0140306	-3.03511	-2.69778	CD4_CTL
SPECC1	-0.629645	4.40052	-2.71834	0.0069805	0.0140306	-2.98679	-2.69777	CD4_CTL
WRNIP1	-0.579487	4.46726	-2.71815	0.00698408	0.0140331	-2.99477	-2.6976	CD4_CTL
ZFYVE21	-0.596199	4.53608	-2.7182	0.0069844	0.0140331	-2.99143	-2.69759	CD4_CTL
CTSO	-0.623039	4.43888	-2.71768	0.00699594	0.0140537	-2.98036	-2.69704	CD4_CTL
HSPE1	0.480347	7.62089	2.71696	0.00700838	0.014076	-3.16781	2.69645	CD4_CTL
SNAPC3	-0.595144	4.63482	-2.71666	0.00701618	0.0140891	-3.00095	-2.69608	CD4_CTL
CDK2AP2	0.500295	6.67385	2.7161	0.00702634	0.0141068	-3.13417	2.69559	CD4_CTL
MTCH1	0.490008	6.31637	2.71564	0.00703512	0.0141218	-3.1137	2.69518	CD4_CTL
STX2	-0.566055	4.69436	-2.71514	0.00704565	0.0141402	-3.04176	-2.69468	CD4_CTL
HSPA9	0.49636	6.37845	2.71501	0.00704928	0.0141449	-3.13687	2.69451	CD4_CTL
TM9SF1	-0.60021	4.41661	-2.71478	0.00705388	0.0141515	-3.01759	-2.69429	CD4_CTL
HIVEP2	-0.566469	4.92211	-2.71451	0.00705852	0.0141581	-3.04563	-2.69407	CD4_CTL
C19orf53	0.470933	7.82034	2.714	0.00707023	0.0141789	-3.19714	2.69352	CD4_CTL
EXOC8	-0.555232	4.34313	-2.71341	0.00708145	0.0141988	-3.0227	-2.69299	CD4_CTL
USP14	0.542618	5.88233	2.71288	0.0070931	0.0142195	-3.11506	2.69244	CD4_CTL
WDR60	-0.573748	4.96267	-2.71183	0.00711484	0.0142604	-3.04124	-2.69142	CD4_CTL
RALGDS	0.517336	6.15325	2.71093	0.0071329	0.0142939	-3.12354	2.69057	CD4_CTL
MIEF1	-0.55181	4.70871	-2.71052	0.00714427	0.0143133	-3.05026	-2.69004	CD4_CTL
NCLN	-0.597244	4.39632	-2.71038	0.00714525	0.0143133	-3.01089	-2.69	CD4_CTL
YKT6	-0.537277	5.02767	-2.70953	0.00716573	0.0143516	-3.07217	-2.68904	CD4_CTL
ADI1	0.507917	5.89762	2.70896	0.00717539	0.0143683	-3.12242	2.68859	CD4_CTL
LTB4R	-0.579517	4.7417	-2.7073	0.00721032	0.0144355	-3.04782	-2.68697	CD4_CTL
MPHOSPH8	0.48715	7.10289	2.70682	0.00722095	0.0144541	-3.17219	2.68648	CD4_CTL
RGL2	-0.576807	4.36813	-2.70623	0.00723305	0.0144756	-3.02462	-2.68592	CD4_CTL
MBD3	-0.596909	4.39107	-2.70551	0.00724794	0.0145027	-3.03785	-2.68523	CD4_CTL
VPS72	-0.591804	4.60056	-2.70461	0.0072702	0.0145418	-3.02605	-2.68421	CD4_CTL
RAB18	0.505868	6.43011	2.70447	0.00727024	0.0145418	-3.14426	2.68421	CD4_CTL
CLUH	-0.621183	4.20802	-2.70407	0.0072792	0.014557	-3.01899	-2.68379	CD4_CTL
ADPRM	-0.585463	4.37009	-2.70382	0.00728452	0.0145618	-3.04465	-2.68355	CD4_CTL
LIPE-AS1	-0.610238	4.32401	-2.70412	0.00728515	0.0145618	-2.99702	-2.68352	CD4_CTL
GCC1	-0.561858	4.59308	-2.70376	0.00728565	0.0145618	-3.05595	-2.6835	CD4_CTL
MPP5	-0.605379	4.28292	-2.70338	0.00729494	0.0145776	-3.04078	-2.68307	CD4_CTL
RREB1	-0.572532	4.65453	-2.70285	0.00730528	0.0145955	-3.04253	-2.6826	CD4_CTL
C16orf62	-0.579248	4.54804	-2.70173	0.00732979	0.0146418	-3.03783	-2.68148	CD4_CTL
ARHGAP35	-0.575358	4.74658	-2.70096	0.00734499	0.0146694	-3.08059	-2.68078	CD4_CTL
SF3B14	0.482374	7.09723	2.70058	0.00735325	0.0146831	-3.20718	2.68041	CD4_CTL
PPP1CB	0.511098	7.60346	2.70023	0.00736546	0.0147048	-3.18834	2.67985	CD4_CTL
AC006369.2	-0.618821	4.47678	-2.69993	0.00736853	0.0147082	-3.04128	-2.67971	CD4_CTL
UPF1	-0.567476	4.79105	-2.69977	0.00737145	0.0147112	-3.08567	-2.67958	CD4_CTL
TERF2IP	0.466116	7.39843	2.69941	0.00737922	0.014724	-3.22241	2.67923	CD4_CTL
C1orf85	-0.631032	4.21713	-2.69829	0.00740692	0.0147765	-3.01597	-2.67797	CD4_CTL
ATP6V1H	0.51908	5.46179	2.69619	0.00744904	0.0148578	-3.13475	2.67607	CD4_CTL
POLR3H	-0.575786	4.46606	-2.69579	0.00745925	0.0148753	-3.07611	-2.67561	CD4_CTL
HMGXB4	0.510942	5.86929	2.69475	0.00747901	0.014912	-3.16244	2.67473	CD4_CTL
FAM192A	-0.563899	4.87979	-2.69441	0.00748846	0.014928	-3.09966	-2.6743	CD4_CTL
WDR3	-0.573779	4.38109	-2.69404	0.0074947	0.0149377	-3.05647	-2.67402	CD4_CTL
PLA2G12A	-0.581691	4.54947	-2.69339	0.00750987	0.0149651	-3.08262	-2.67335	CD4_CTL
GPR89A	-0.546189	4.79549	-2.68918	0.00760236	0.0151466	-3.1143	-2.66924	CD4_CTL
KCTD15	-0.601207	4.08434	-2.68798	0.00762962	0.0151981	-3.06209	-2.66804	CD4_CTL
LMNB1	-0.551598	5.29171	-2.68757	0.00763803	0.015212	-3.12086	-2.66767	CD4_CTL
SRI	0.503822	6.42388	2.68706	0.00764992	0.0152329	-3.19187	2.66714	CD4_CTL
AC004951.6	-0.5829	4.59477	-2.6868	0.00765616	0.0152424	-3.10062	-2.66687	CD4_CTL
IRF2BP2	0.506558	6.54088	2.68658	0.00766148	0.0152502	-3.21039	2.66664	CD4_CTL
INTS12	-0.567433	4.44647	-2.68599	0.00767396	0.0152722	-3.08273	-2.66609	CD4_CTL
C12orf76	-0.552865	4.82555	-2.68466	0.00770367	0.0153284	-3.12673	-2.66479	CD4_CTL
LILRB1	-0.580178	4.66058	-2.68447	0.00770906	0.0153363	-3.11872	-2.66455	CD4_CTL
POGLUT1	-0.560185	4.93425	-2.6843	0.00771336	0.015342	-3.09905	-2.66437	CD4_CTL
NISCH	-0.559405	4.80096	-2.68242	0.00776002	0.015432	-3.08566	-2.66234	CD4_CTL
FAM8A1	-0.562727	4.55546	-2.68136	0.0077788	0.0154664	-3.09114	-2.66152	CD4_CTL
UBE2L3	0.483955	7.04314	2.68088	0.00778869	0.0154832	-3.23293	2.6611	CD4_CTL
MAFG	-0.536742	5.18877	-2.68077	0.00779088	0.0154847	-3.15957	-2.661	CD4_CTL
PLOD3	-0.585949	4.41426	-2.68051	0.0077961	0.0154922	-3.09718	-2.66078	CD4_CTL
ACSF3	-0.574445	4.87275	-2.68012	0.00780633	0.0155096	-3.11397	-2.66033	CD4_CTL
NDUFAB1	0.491209	6.57154	2.67836	0.00784502	0.0155836	-3.2398	2.65867	CD4_CTL
ANO6	-0.585911	4.62326	-2.67756	0.00786652	0.0156234	-3.12881	-2.65775	CD4_CTL
DRAP1	0.470576	7.47095	2.67708	0.00787448	0.0156363	-3.27791	2.6574	CD4_CTL
COQ7	-0.565522	4.8279	-2.67593	0.00790261	0.0156893	-3.11785	-2.6562	CD4_CTL
RRP12	-0.584984	4.41065	-2.67557	0.00790895	0.0156989	-3.12721	-2.65593	CD4_CTL
ZNF684	-0.616562	4.15765	-2.67498	0.00792457	0.015727	-3.10388	-2.65527	CD4_CTL
IER5	0.492456	7.07494	2.67383	0.00796021	0.0157948	-3.22361	2.65375	CD4_CTL
EHMT2	-0.562617	4.80043	-2.67288	0.00797369	0.0158186	-3.15372	-2.65318	CD4_CTL
PTPRE	0.500582	6.91633	2.67243	0.00798158	0.0158313	-3.26389	2.65285	CD4_CTL
ANKRD28	0.539838	5.28923	2.67229	0.00798473	0.0158346	-3.19386	2.65271	CD4_CTL
PLP2	0.517843	6.75905	2.67006	0.00804023	0.0159392	-3.23511	2.65038	CD4_CTL
PSMA4	0.511196	6.49316	2.6703	0.00804043	0.0159392	-3.20507	2.65037	CD4_CTL
GOT1	-0.578693	4.44176	-2.6695	0.00805136	0.0159579	-3.13805	-2.64991	CD4_CTL
CYHR1	-0.57659	4.6564	-2.66954	0.00805372	0.0159596	-3.11834	-2.64981	CD4_CTL
SNX12	-0.612978	4.34393	-2.6689	0.00806557	0.0159801	-3.12723	-2.64931	CD4_CTL
CBX3	0.484503	6.80743	2.66821	0.00808104	0.0160078	-3.2632	2.64866	CD4_CTL
KLF13	0.474096	7.04074	2.66839	0.00808548	0.0160124	-3.23996	2.64848	CD4_CTL
NFATC1	-0.583625	4.60144	-2.66799	0.00808637	0.0160124	-3.15444	-2.64844	CD4_CTL
SOX13	-0.57636	4.28603	-2.6653	0.00814848	0.0161324	-3.13735	-2.64585	CD4_CTL
EHBP1L1	-0.57923	4.85115	-2.66481	0.00816314	0.0161585	-3.15033	-2.64525	CD4_CTL
NFIL3	-0.586281	4.62867	-2.66457	0.00816711	0.0161633	-3.15042	-2.64508	CD4_CTL
HECA	0.519128	6.23822	2.66379	0.00818748	0.0162006	-3.2603	2.64424	CD4_CTL
ETFB	0.527671	5.56401	2.66241	0.00821753	0.0162571	-3.23036	2.643	CD4_CTL
AGFG1	-0.556009	5.09606	-2.6613	0.0082469	0.0163122	-3.16651	-2.64179	CD4_CTL
POMGNT1	-0.53846	4.44138	-2.66098	0.00825072	0.0163167	-3.16715	-2.64163	CD4_CTL
GPN2	-0.542557	4.52959	-2.66076	0.00825666	0.0163254	-3.16918	-2.64139	CD4_CTL
MIIP	-0.552299	4.71194	-2.66067	0.00825857	0.0163262	-3.17474	-2.64131	CD4_CTL
GPR137	-0.564549	4.55056	-2.65984	0.00827976	0.016365	-3.15703	-2.64044	CD4_CTL
AKAP1	-0.556012	4.75182	-2.65845	0.00831126	0.0164243	-3.19431	-2.63916	CD4_CTL
PTER	-0.568688	4.34573	-2.6582	0.00831727	0.0164331	-3.1705	-2.63891	CD4_CTL
IPO9	-0.525298	4.94094	-2.65799	0.00832367	0.01644	-3.20075	-2.63865	CD4_CTL
MIDN	0.49799	7.26072	2.6582	0.00832382	0.01644	-3.28358	2.63864	CD4_CTL
2008-03-01	-0.576161	4.6882	-2.65788	0.00832752	0.0164442	-3.15447	-2.63849	CD4_CTL
TICAM1	-0.556156	4.64053	-2.65557	0.00838087	0.0165465	-3.19349	-2.63633	CD4_CTL
COG6	-0.570742	4.2889	-2.65464	0.00840365	0.0165884	-3.17307	-2.63541	CD4_CTL
TLN1	0.509422	6.73681	2.65258	0.00845802	0.0166927	-3.27901	2.63322	CD4_CTL
ZNF706	0.490655	6.66368	2.65109	0.00849101	0.0167547	-3.31291	2.63189	CD4_CTL
ARHGAP27	-0.565327	4.50145	-2.6501	0.00851493	0.0167988	-3.19689	-2.63094	CD4_CTL
ORMDL1	0.473516	6.98263	2.64975	0.00852433	0.0168142	-3.32067	2.63056	CD4_CTL
TRIP4	-0.572344	4.82174	-2.64891	0.00854341	0.0168488	-3.20284	-2.6298	CD4_CTL
ABHD17B	-0.550647	4.7125	-2.64834	0.00855862	0.0168756	-3.1862	-2.6292	CD4_CTL
BAZ1A	0.50546	7.34858	2.64817	0.00856517	0.0168854	-3.31747	2.62894	CD4_CTL
NAP1L1	0.450156	8.32673	2.64788	0.00857021	0.0168923	-3.38995	2.62874	CD4_CTL
SUPT20H	-0.55862	5.00187	-2.64723	0.00858567	0.0169196	-3.20979	-2.62813	CD4_CTL
RP11-468E2.4	-0.582833	4.61733	-2.64589	0.00861974	0.0169836	-3.20802	-2.62678	CD4_CTL
EIF4G3	-0.569031	4.90845	-2.64569	0.00862679	0.0169944	-3.20011	-2.6265	CD4_CTL
PSMB6	0.467637	6.90121	2.64538	0.00863152	0.0170006	-3.33652	2.62631	CD4_CTL
TRAK2	-0.580863	4.53065	-2.64532	0.00863414	0.0170026	-3.20227	-2.62621	CD4_CTL
CYTH3	-0.587218	4.43376	-2.64512	0.00863838	0.0170078	-3.20142	-2.62604	CD4_CTL
NCAPH2	-0.597583	4.68983	-2.6436	0.00867951	0.0170856	-3.18507	-2.62443	CD4_CTL
ATG14	-0.548524	4.93102	-2.64324	0.00868509	0.0170935	-3.23462	-2.62421	CD4_CTL
CPT2	-0.57321	4.34016	-2.64307	0.00868986	0.0170997	-3.19762	-2.62402	CD4_CTL
TAF15	0.53612	5.58485	2.6427	0.00870028	0.0171152	-3.27609	2.62361	CD4_CTL
CFDP1	0.529907	5.80436	2.64257	0.00870091	0.0171152	-3.27867	2.62359	CD4_CTL
RP11-169K16.9	-0.553666	4.44918	-2.64214	0.00871211	0.017134	-3.21486	-2.62315	CD4_CTL
SMYD3	-0.540958	4.66499	-2.64075	0.00874676	0.017199	-3.23253	-2.6218	CD4_CTL
RXRB	-0.550383	4.85336	-2.64073	0.00874913	0.0172005	-3.22826	-2.6217	CD4_CTL
PSMD1	-0.559342	5.37969	-2.64005	0.00876666	0.0172318	-3.24139	-2.62102	CD4_CTL
SAR1A	0.510377	6.48011	2.6397	0.00877621	0.0172474	-3.30318	2.62065	CD4_CTL
BCKDHB	-0.589865	4.29691	-2.63973	0.00877935	0.0172504	-3.16635	-2.62053	CD4_CTL
IFI44	-0.592033	4.847	-2.63866	0.00880261	0.0172929	-3.23937	-2.61963	CD4_CTL
ARF4	0.509043	6.31143	2.63785	0.00882133	0.0173244	-3.31812	2.6189	CD4_CTL
FAM96B	0.484957	6.91389	2.63783	0.00882186	0.0173244	-3.35671	2.61888	CD4_CTL
FRMD8	-0.565017	4.89722	-2.63623	0.00886127	0.0173986	-3.24363	-2.61736	CD4_CTL
GABPB1	-0.559092	4.82583	-2.6355	0.00888157	0.0174352	-3.25143	-2.61658	CD4_CTL
GLUL	0.511075	5.96721	2.63441	0.00890815	0.0174819	-3.3218	2.61556	CD4_CTL
SDF2	0.513348	5.92647	2.63437	0.00890861	0.0174819	-3.3094	2.61554	CD4_CTL
BLVRA	-0.565777	4.68105	-2.63423	0.00891341	0.0174881	-3.24616	-2.61536	CD4_CTL
PLA2G16	0.516957	5.63454	2.63411	0.00891551	0.017489	-3.28837	2.61528	CD4_CTL
MATR3	0.471983	7.0986	2.63407	0.00891899	0.0174926	-3.35043	2.61514	CD4_CTL
SURF1	0.515516	5.55457	2.63304	0.0089426	0.0175357	-3.30667	2.61424	CD4_CTL
LIAS	-0.552894	4.56327	-2.63262	0.00895395	0.0175547	-3.2428	-2.61381	CD4_CTL
TRAF1	-0.544327	5.28735	-2.63174	0.00897738	0.0175974	-3.26126	-2.61291	CD4_CTL
MPZL3	-0.567755	4.85159	-2.63089	0.00899882	0.0176362	-3.26679	-2.6121	CD4_CTL
DECR1	0.498478	6.008	2.62829	0.00906674	0.0177653	-3.32328	2.60953	CD4_CTL
HIST1H2BK	-0.554917	4.83322	-2.62828	0.00906838	0.0177653	-3.23831	-2.60947	CD4_CTL
TBC1D9B	-0.549823	4.72288	-2.62812	0.00906964	0.0177653	-3.26612	-2.60942	CD4_CTL
AARSD1	-0.560064	4.6021	-2.62798	0.00907567	0.0177738	-3.24634	-2.60919	CD4_CTL
MBD6	-0.556146	4.48045	-2.62717	0.00909453	0.0178075	-3.25737	-2.60848	CD4_CTL
TRIM33	0.507192	5.82607	2.62667	0.00910896	0.0178325	-3.31737	2.60794	CD4_CTL
MED31	0.524034	5.36175	2.62553	0.00913863	0.0178873	-3.30819	2.60682	CD4_CTL
ZFP36	0.457205	9.3555	2.62549	0.00915622	0.0179184	-3.43216	2.60617	CD4_CTL
CCND3	0.517564	7.22949	2.62523	0.00915958	0.0179217	-3.35329	2.60604	CD4_CTL
CCT6A	0.520702	6.01677	2.62455	0.00916363	0.0179264	-3.35122	2.60589	CD4_CTL
ARHGAP11B	-0.559892	4.36602	-2.62441	0.00916953	0.0179346	-3.24795	-2.60567	CD4_CTL
METTL23	0.499767	5.60909	2.62293	0.0092067	0.018004	-3.33125	2.60428	CD4_CTL
ARF6	0.487704	7.60071	2.62201	0.00923308	0.0180523	-3.39874	2.6033	CD4_CTL
YIPF6	-0.535355	5.06991	-2.62119	0.00925176	0.0180855	-3.30652	-2.60261	CD4_CTL
CLUAP1	-0.580732	4.40765	-2.62068	0.00926629	0.0181106	-3.26083	-2.60207	CD4_CTL
HPGD	-0.581981	4.5199	-2.62047	0.00927527	0.0181248	-3.23305	-2.60174	CD4_CTL
NHP2L1	0.462698	7.68925	2.61987	0.00928888	0.0181481	-3.40955	2.60124	CD4_CTL
EIF3G	0.444548	7.74435	2.61934	0.00930045	0.0181674	-3.44338	2.60081	CD4_CTL
HCFC2	-0.549352	4.61418	-2.61728	0.00935549	0.0182716	-3.26869	-2.59878	CD4_CTL
SERINC1	0.492378	6.26455	2.61643	0.00937991	0.0183159	-3.37341	2.59789	CD4_CTL
AGPAT1	-0.59283	4.42076	-2.6158	0.00939972	0.0183513	-3.24249	-2.59716	CD4_CTL
TRAF3	-0.52435	5.1889	-2.61543	0.00940513	0.0183585	-3.3056	-2.59697	CD4_CTL
KTI12	-0.588399	4.46578	-2.61319	0.00946686	0.0184756	-3.28261	-2.59472	CD4_CTL
ATP5J2	0.456551	7.24559	2.61198	0.00949928	0.0185355	-3.42903	2.59354	CD4_CTL
TMA16	-0.555892	4.57505	-2.61079	0.00953074	0.0185935	-3.29946	-2.59241	CD4_CTL
HNRNPU	0.441891	7.47948	2.6106	0.00953742	0.0186031	-3.45141	2.59216	CD4_CTL
GNPDA1	-0.582981	4.4494	-2.60969	0.00956147	0.0186443	-3.27085	-2.5913	CD4_CTL
TATDN1	-0.547879	5.09606	-2.60963	0.00956202	0.0186443	-3.32387	-2.59128	CD4_CTL
RP11-792A8.4	-0.586686	4.5754	-2.60954	0.00956491	0.0186465	-3.2818	-2.59117	CD4_CTL
TBC1D1	-0.541524	5.15027	-2.6076	0.00961956	0.0187496	-3.3109	-2.58921	CD4_CTL
TNIP2	0.515229	6.11397	2.60663	0.00964582	0.0187974	-3.37525	2.58827	CD4_CTL
DCAF16	-0.539555	4.83562	-2.60645	0.00964899	0.0188001	-3.3286	-2.58816	CD4_CTL
MINOS1	0.479919	7.05798	2.60593	0.00966447	0.0188269	-3.44682	2.58761	CD4_CTL
NME4	-0.567893	4.73624	-2.60588	0.0096684	0.0188311	-3.28413	-2.58747	CD4_CTL
RAB2A	0.463604	6.89845	2.6055	0.00967686	0.0188441	-3.42523	2.58717	CD4_CTL
ADAM15	-0.59933	4.33077	-2.60515	0.0096886	0.0188636	-3.26408	-2.58675	CD4_CTL
STK19	-0.537634	4.80366	-2.60442	0.00970516	0.0188923	-3.32758	-2.58616	CD4_CTL
TTC14	0.485294	6.38781	2.60339	0.00973557	0.0189481	-3.41449	2.58508	CD4_CTL
UBP1	-0.541689	4.69703	-2.60271	0.00975214	0.0189769	-3.33288	-2.5845	CD4_CTL
SCAI	-0.566355	4.46294	-2.60254	0.00975845	0.0189857	-3.30901	-2.58427	CD4_CTL
ZBTB49	-0.54947	4.24684	-2.60224	0.00976713	0.0189991	-3.30071	-2.58397	CD4_CTL
NME7	-0.549888	4.51327	-2.60164	0.00978226	0.0190251	-3.31945	-2.58343	CD4_CTL
FOSL2	0.466185	7.50815	2.60142	0.00979214	0.0190409	-3.44524	2.58308	CD4_CTL
SLC25A53	-0.560515	4.365	-2.60121	0.00979461	0.0190422	-3.30583	-2.583	CD4_CTL
METTL4	-0.543425	4.82998	-2.59973	0.00983509	0.0191174	-3.34396	-2.58157	CD4_CTL
HAX1	0.494566	6.18303	2.59937	0.00984513	0.0191335	-3.42401	2.58122	CD4_CTL
HMHA1	0.491319	6.61387	2.59942	0.00984857	0.0191367	-3.40869	2.5811	CD4_CTL
SNX9	-0.556812	5.03795	-2.5991	0.00985895	0.0191522	-3.31198	-2.58074	CD4_CTL
TBC1D10B	-0.559702	4.32714	-2.59884	0.00986015	0.0191522	-3.31797	-2.5807	CD4_CTL
ZMPSTE24	-0.557761	4.82606	-2.59837	0.00987319	0.019174	-3.34637	-2.58024	CD4_CTL
BTBD10	-0.555889	4.71005	-2.59778	0.00989122	0.0192056	-3.33669	-2.57961	CD4_CTL
ETHE1	0.520304	5.63434	2.59575	0.00994866	0.0193136	-3.37514	2.57761	CD4_CTL
TSC22D4	0.495349	6.2733	2.5954	0.00995904	0.0193302	-3.4096	2.57725	CD4_CTL
TNFAIP8L1	-0.576083	4.49395	-2.594	0.00999867	0.0194036	-3.31337	-2.57588	CD4_CTL
LOXL2	0.96543	0.619159	4.29852	3.42708e-05	0.126016	1.87854	4.14306	CD4_Naive
RP11-318A15.2	0.875943	0.977794	4.302	3.42982e-05	0.126016	1.87601	4.14287	CD4_Naive
WBP4	-0.577738	4.03218	-4.28661	3.53349e-05	0.126016	2.10032	-4.13604	CD4_Naive
ARMC12	0.892409	0.451601	4.14542	6.2319e-05	0.126016	1.38558	4.00385	CD4_Naive
WBSCR27	0.869935	0.424537	4.09619	7.41847e-05	0.126016	1.25939	3.96245	CD4_Naive
USP9Y	0.785957	1.66721	4.06964	8.14568e-05	0.126016	1.25206	3.94007	CD4_Naive
RP11-479G22.8	0.845961	0.634839	4.02711	9.57066e-05	0.126016	1.08291	3.90123	CD4_Naive
TTC26	0.811684	1.0926	4.00795	0.000102917	0.126016	1.04387	3.88361	CD4_Naive
LY96	-0.592266	3.92116	-3.9795	0.000115146	0.126016	1.02319	-3.85624	CD4_Naive
RP11-391M1.4	0.858659	1.40784	3.97067	0.000118309	0.126016	0.918835	3.8496	CD4_Naive
RP11-474G23.2	0.829009	0.696806	3.97209	0.000118957	0.126016	0.866911	3.84827	CD4_Naive
RP11-358B23.5	0.86374	0.659478	3.95773	0.00012416	0.126016	0.878746	3.83776	CD4_Naive
DOK4	0.889798	0.648898	3.95217	0.000127478	0.126016	0.821083	3.83128	CD4_Naive
RP11-206L10.9	0.816869	0.983051	3.92612	0.000139653	0.126016	0.786858	3.80878	CD4_Naive
CTC-444N24.6	0.879329	0.576289	3.90624	0.000151324	0.126016	0.671797	3.78889	CD4_Naive
AC093495.4	0.834111	0.9203	3.90069	0.000153468	0.126016	0.687854	3.78539	CD4_Naive
LGR4	0.877011	0.350433	3.88274	0.000165723	0.126016	0.591149	3.76624	CD4_Naive
PDZD4	0.884035	0.835993	3.8752	0.000168546	0.126016	0.627309	3.76202	CD4_Naive
LRRC69	0.786175	1.16801	3.81294	0.000211635	0.138917	0.443363	3.70471	CD4_Naive
RP11-426L16.3	0.900388	0.693263	3.80512	0.000219812	0.138917	0.360945	3.69509	CD4_Naive
SEZ6	0.858485	1.38706	3.79127	0.000229667	0.138917	0.359897	3.68393	CD4_Naive
ERI2	0.873278	0.559428	3.78763	0.000234092	0.138917	0.307982	3.67906	CD4_Naive
BLM	0.749011	1.30559	3.78249	0.000237412	0.138917	0.319494	3.67547	CD4_Naive
SLC35F3	0.864244	0.493289	3.7445	0.000271801	0.14862	0.208246	3.64079	CD4_Naive
SLCO4A1	0.891577	1.51909	3.74166	0.000278392	0.14862	0.172217	3.63462	CD4_Naive
RP11-29B2.5	0.83313	0.733735	3.72739	0.000288151	0.14862	0.178869	3.62573	CD4_Naive
CTAGE6	0.786873	0.367294	3.71809	0.000300416	0.14862	0.105689	3.61494	CD4_Naive
CRHR1	0.805231	0.519046	3.69691	0.000321949	0.14862	0.0710499	3.59697	CD4_Naive
RP11-611O2.1	0.853389	0.45042	3.68128	0.000341105	0.14862	0.00859417	3.5819	CD4_Naive
RP11-219B4.7	0.746753	0.498328	3.6662	0.000359058	0.14862	-0.00974313	3.56848	CD4_Naive
RP11-873E20.1	0.809148	0.376316	3.66461	0.000361717	0.14862	-0.0371038	3.56655	CD4_Naive
TLCD1	0.814264	0.376316	3.65919	0.000369972	0.14862	-0.0635919	3.56063	CD4_Naive
PCDH9	0.805324	0.468462	3.65409	0.000376847	0.14862	-0.0786449	3.55579	CD4_Naive
DLK2	0.837028	1.06838	3.64676	0.000386311	0.14862	-0.0970891	3.54926	CD4_Naive
PELP1	-0.592548	3.16117	-3.64212	0.000391224	0.14862	-0.0433865	-3.54593	CD4_Naive
AC007382.1	0.830658	0.613995	3.62851	0.000410176	0.14862	-0.122295	3.53345	CD4_Naive
KB-1507C5.2	0.816534	0.860195	3.61972	0.000425836	0.14862	-0.177028	3.52353	CD4_Naive
RAVER1	0.81434	1.53226	3.61626	0.00042879	0.14862	-0.164562	3.5217	CD4_Naive
C11orf95	0.796385	0.463424	3.61124	0.000438564	0.14862	-0.203738	3.51572	CD4_Naive
RP11-584P21.2	0.818923	0.634713	3.60812	0.000441729	0.14862	-0.202939	3.51381	CD4_Naive
MAP10	0.785966	0.709998	3.58237	0.000481793	0.148909	-0.251839	3.49068	CD4_Naive
DRAXIN	0.799403	0.523029	3.57763	0.000490962	0.148909	-0.287311	3.48564	CD4_Naive
RP11-458N5.1	0.801656	0.808616	3.57456	0.000495556	0.148909	-0.290638	3.48315	CD4_Naive
KIAA1407	0.728442	1.57211	3.57328	0.000497092	0.148909	-0.259627	3.48232	CD4_Naive
RP5-894D12.3	0.745443	0.517865	3.57592	0.000497911	0.148909	-0.309747	3.48188	CD4_Naive
RP1-193H18.2	0.784954	0.806128	3.54546	0.000552996	0.161788	-0.393444	3.45368	CD4_Naive
SLC25A13	0.656476	2.00516	3.53607	0.000572436	0.163912	-0.384533	3.44435	CD4_Naive
RP11-265N6.1	0.684334	0.633532	3.5233	0.000590486	0.165558	-0.429918	3.43595	CD4_Naive
HSPA1L	0.711065	1.00292	3.49052	0.000664413	0.181541	-0.532789	3.40386	CD4_Naive
SNORD3D	0.764023	0.406181	3.48716	0.000674473	0.181541	-0.555983	3.39975	CD4_Naive
BLK	0.835902	0.763384	3.47085	0.000709954	0.18359	-0.594207	3.38571	CD4_Naive
SKA3	0.796062	0.533046	3.44837	0.000763235	0.18359	-0.633046	3.36579	CD4_Naive
RP6-206I17.2	0.752785	0.82946	3.44927	0.000764746	0.18359	-0.654966	3.36525	CD4_Naive
GPR160	0.654201	2.86349	3.43241	0.000805707	0.18359	-0.657201	3.35083	CD4_Naive
AFMID	0.720002	0.610012	3.43082	0.000810068	0.18359	-0.689711	3.34933	CD4_Naive
TMSB4Y	0.750535	0.672419	3.43052	0.000812477	0.18359	-0.701623	3.34851	CD4_Naive
AL627171.2	0.686644	1.33626	3.42412	0.000828487	0.18359	-0.70093	3.3431	CD4_Naive
CTD-2537I9.12	0.697041	0.864882	3.4151	0.000860869	0.18359	-0.746301	3.33244	CD4_Naive
GPR89B	0.776833	0.852667	3.4114	0.000867482	0.18359	-0.7542	3.33031	CD4_Naive
FMO4	0.746754	0.690587	3.40703	0.000875781	0.18359	-0.741869	3.32766	CD4_Naive
CLIP2	0.759887	0.610012	3.39932	0.000902403	0.18359	-0.785804	3.31931	CD4_Naive
CR2	0.795078	0.460748	3.39574	0.000911376	0.18359	-0.786791	3.31655	CD4_Naive
NBPF14	-0.679481	2.44956	-3.39566	0.000920417	0.18359	-0.776201	-3.31379	CD4_Naive
CDC6	0.75756	0.43474	3.39378	0.000921356	0.18359	-0.806217	3.3135	CD4_Naive
RP11-16N11.2	0.754538	0.551588	3.38859	0.000939518	0.18359	-0.824046	3.30804	CD4_Naive
RP11-403B2.7	0.758004	0.359454	3.38549	0.000943938	0.18359	-0.81866	3.30672	CD4_Naive
RP5-850O15.4	0.746584	0.316711	3.382	0.000954761	0.18359	-0.82691	3.30353	CD4_Naive
AC009948.5	0.723413	1.36228	3.37556	0.000973105	0.18359	-0.822783	3.29819	CD4_Naive
LYG1	0.77273	0.417878	3.37427	0.00098223	0.18359	-0.85697	3.29557	CD4_Naive
CTSK	0.701722	0.684116	3.36872	0.00100345	0.18359	-0.876067	3.28956	CD4_Naive
CD70	0.73898	0.519172	3.36074	0.00102422	0.18359	-0.874328	3.28379	CD4_Naive
PSMD1	-0.526223	3.93317	-3.3589	0.00103137	0.18359	-0.903714	-3.28183	CD4_Naive
CXCL9	0.740578	0.495546	3.36273	0.00103413	0.18359	-0.902199	3.28107	CD4_Naive
HACE1	0.662162	1.35256	3.35463	0.00104519	0.18359	-0.879112	3.27807	CD4_Naive
AP000783.1	0.693856	1.59418	3.35221	0.00105373	0.18359	-0.895442	3.27577	CD4_Naive
RP11-78O7.2	0.748314	0.676276	3.34733	0.00106933	0.18359	-0.90573	3.27162	CD4_Naive
GS1-259H13.2	0.759602	0.414021	3.34556	0.00108156	0.18359	-0.936373	3.2684	CD4_Naive
TYMS	0.732579	0.508844	3.3457	0.00108188	0.18359	-0.936205	3.26832	CD4_Naive
RP11-452L6.7	0.708137	0.781426	3.34169	0.00109067	0.18359	-0.923126	3.26603	CD4_Naive
RP11-679C8.2	0.722987	0.573613	3.34166	0.00109134	0.18359	-0.934405	3.26586	CD4_Naive
HRASLS2	0.810263	0.524249	3.33439	0.00111955	0.183971	-0.96109	3.25862	CD4_Naive
ANKRD23	0.713456	0.45826	3.33447	0.00112412	0.183971	-0.96875	3.25747	CD4_Naive
CLEC4E	0.736576	1.61031	3.3338	0.00113461	0.183971	-0.96189	3.25483	CD4_Naive
SLC22A5	0.773212	1.15198	3.3217	0.00116393	0.18592	-0.982048	3.24758	CD4_Naive
C1orf204	0.714693	0.489307	3.31792	0.00118009	0.18592	-0.990056	3.24365	CD4_Naive
ZSCAN31	0.676804	0.676276	3.3155	0.00118844	0.18592	-0.995977	3.24164	CD4_Naive
TRA2B	-0.243378	6.53498	-3.31393	0.00120208	0.18592	-1.40531	-3.23839	CD4_Naive
RP11-295P9.12	0.715506	0.44258	3.30792	0.00122183	0.18592	-1.03129	3.23373	CD4_Naive
MICALL2	0.745677	0.565773	3.30068	0.0012489	0.18592	-1.0363	3.22747	CD4_Naive
ARHGAP32	0.733105	1.23377	3.30052	0.00124948	0.18592	-1.03886	3.22734	CD4_Naive
OTOA	0.698682	0.367294	3.29976	0.00125715	0.18592	-1.05672	3.22559	CD4_Naive
EIF2B4	-0.482625	4.10267	-3.28219	0.00133499	0.192954	-1.1239	-3.20835	CD4_Naive
ALS2	0.65917	1.37093	3.27996	0.00133549	0.192954	-1.08486	3.20824	CD4_Naive
NINJ2	0.827434	1.1493	3.27749	0.00134772	0.192954	-1.10406	3.20562	CD4_Naive
COCH	0.757176	0.393177	3.26031	0.00143038	0.199179	-1.16186	3.18845	CD4_Naive
TNKS2-AS1	0.716786	0.53989	3.259	0.00143113	0.199179	-1.1475	3.1883	CD4_Naive
ATP6V0C	0.715561	0.787897	3.25756	0.00143561	0.199179	-1.14757	3.1874	CD4_Naive
RP11-196O16.1	0.730669	0.446563	3.23887	0.00152773	0.203422	-1.20122	3.16936	CD4_Naive
SCXA	0.686376	0.660596	3.23623	0.00153852	0.203422	-1.20481	3.16732	CD4_Naive
LRRC24	0.718019	0.591969	3.23588	0.00155155	0.203422	-1.2283	3.16486	CD4_Naive
FAM66D	0.722689	0.560609	3.23434	0.00155471	0.203422	-1.22862	3.16427	CD4_Naive
TMC4	0.693069	0.730343	3.23002	0.00157305	0.203422	-1.23331	3.16086	CD4_Naive
MAFA	0.665357	0.748309	3.22966	0.00157638	0.203422	-1.23501	3.16024	CD4_Naive
LOXL1	0.68225	0.493164	3.22619	0.00159188	0.203422	-1.23511	3.15739	CD4_Naive
ALG10B	0.690142	0.935203	3.22482	0.00159639	0.203422	-1.23486	3.15657	CD4_Naive
RP11-505P4.6	0.731171	0.526886	3.22208	0.00161285	0.203422	-1.2451	3.15357	CD4_Naive
CALHM2	0.71318	0.822675	3.22219	0.00161734	0.203422	-1.26082	3.15276	CD4_Naive
CD36	0.694771	1.06148	3.21892	0.00163492	0.20373	-1.26699	3.1496	CD4_Naive
TRPC1	0.686104	0.901884	3.20957	0.0016771	0.205875	-1.27873	3.14215	CD4_Naive
STS	0.687945	0.459441	3.20892	0.00168273	0.205875	-1.2815	3.14117	CD4_Naive
TRIM28	0.298675	5.03683	3.20635	0.00171029	0.207361	-1.47828	3.13641	CD4_Naive
CTD-3222D19.7	0.654508	0.798288	3.19837	0.00174258	0.209148	-1.31875	3.13092	CD4_Naive
CTC-338M12.4	0.683982	0.857893	3.19554	0.00175611	0.209148	-1.31286	3.12865	CD4_Naive
RP4-597N16.4	0.690628	0.542566	3.1923	0.00177954	0.210079	-1.33722	3.12475	CD4_Naive
PSD4	-0.543946	3.11138	-3.19276	0.0018008	0.210413	-1.33808	-3.12126	CD4_Naive
ZKSCAN4	0.661329	1.2805	3.18513	0.00181363	0.210413	-1.33701	3.11917	CD4_Naive
CLEC18A	0.707237	0.598314	3.18215	0.00183453	0.210955	-1.35842	3.11579	CD4_Naive
RP11-53O19.3	0.676938	0.991834	3.17491	0.00187393	0.210955	-1.36644	3.10952	CD4_Naive
RP11-510J16.5	0.707614	0.388139	3.17225	0.00189462	0.210955	-1.38545	3.10627	CD4_Naive
CTC-508F8.1	0.69723	0.854036	3.17429	0.00189541	0.210955	-1.39004	3.10615	CD4_Naive
RP11-274B21.10	0.737483	0.592373	3.17243	0.00189668	0.210955	-1.38876	3.10595	CD4_Naive
SAMD4A	0.688447	0.864364	3.16493	0.00193728	0.213705	-1.39391	3.09968	CD4_Naive
KSR1	0.671052	1.17925	3.1614	0.0019618	0.214649	-1.41208	3.09596	CD4_Naive
STAC3	0.682586	0.451601	3.14516	0.00207061	0.223957	-1.46	3.07991	CD4_Naive
OSBPL10	0.747902	0.911279	3.14309	0.00208622	0.223957	-1.46684	3.07768	CD4_Naive
RP11-480A16.1	0.68464	0.751965	3.141	0.00209679	0.223957	-1.47009	3.07617	CD4_Naive
RP11-442N24--B.1	0.704101	0.384156	3.13615	0.00213099	0.225157	-1.48348	3.07134	CD4_Naive
MDFIC	-0.35815	4.59191	-3.1372	0.00214576	0.225157	-1.6256	-3.06928	CD4_Naive
RP5-914P20.5	0.667869	0.69712	3.12588	0.00219339	0.225157	-1.50318	3.06271	CD4_Naive
PC	0.704665	0.66576	3.12368	0.00220777	0.225157	-1.5005	3.06076	CD4_Naive
RP11-218F10.3	0.656226	0.468462	3.11815	0.00224638	0.225157	-1.51585	3.05556	CD4_Naive
RAPGEFL1	0.715099	0.586491	3.11196	0.00229109	0.225157	-1.53263	3.04965	CD4_Naive
FSD2	0.600083	0.999319	3.10864	0.00231549	0.225157	-1.54237	3.04647	CD4_Naive
CTB-61M7.2	0.630214	1.64136	3.10628	0.00235431	0.225157	-1.5556	3.04146	CD4_Naive
DBNDD1	0.687139	0.79015	3.09473	0.00242427	0.225157	-1.58562	3.03264	CD4_Naive
CTC-378H22.2	0.711372	0.576415	3.09538	0.00243356	0.225157	-1.59045	3.03148	CD4_Naive
FAHD2A	-0.599709	2.95777	-3.09161	0.00244249	0.225157	-1.59563	-3.03038	CD4_Naive
RP11-474N24.6	0.715333	0.776388	3.08914	0.00246693	0.225157	-1.60022	3.02737	CD4_Naive
RP11-122G18.8	0.682156	0.393177	3.08617	0.00248424	0.225157	-1.59711	3.02525	CD4_Naive
RP11-385F5.4	0.670572	0.38932	3.08578	0.00248721	0.225157	-1.59907	3.02489	CD4_Naive
RP1-167A14.2	0.71719	0.501004	3.08413	0.00250497	0.225157	-1.61215	3.02274	CD4_Naive
RP11-804H8.6	0.69303	0.802145	3.08236	0.00251442	0.225157	-1.61118	3.0216	CD4_Naive
RP11-359B12.2	0.680233	0.476302	3.07832	0.00254658	0.225157	-1.62164	3.01775	CD4_Naive
RP3-477O4.16	0.674625	0.406181	3.07681	0.0025591	0.225157	-1.626	3.01626	CD4_Naive
RP11-53I6.3	0.73297	1.12307	3.07511	0.00257163	0.225157	-1.62424	3.01478	CD4_Naive
RP11-727F15.9	0.623624	2.31269	3.07491	0.00257303	0.225157	-1.6294	3.01462	CD4_Naive
RP11-92K15.3	0.703026	0.417878	3.07286	0.00258964	0.225157	-1.63313	3.01267	CD4_Naive
SPG7	-0.341934	4.8088	-3.07172	0.00259899	0.225157	-1.80357	-3.01157	CD4_Naive
TGM2	0.669194	0.771151	3.07566	0.00260048	0.225157	-1.64181	3.0114	CD4_Naive
NDUFB2-AS1	0.692659	1.04272	3.06868	0.0026242	0.225157	-1.64572	3.00864	CD4_Naive
PYCR1	0.6944	0.384156	3.06935	0.00262913	0.225157	-1.65227	3.00807	CD4_Naive
PAGR1	0.675075	0.568575	3.06718	0.00263891	0.225157	-1.65303	3.00694	CD4_Naive
CAPN12	0.671493	0.632517	3.06376	0.00266973	0.225157	-1.66316	3.00341	CD4_Naive
ANKRD55	-0.465742	3.47216	-3.0633	0.00271237	0.225157	-1.69991	-2.99858	CD4_Naive
B3GNT7	0.731328	0.793124	3.05984	0.0027138	0.225157	-1.67759	2.99842	CD4_Naive
RP11-105C19.1	0.648914	0.342593	3.0572	0.00272368	0.225157	-1.67924	2.99732	CD4_Naive
IER5L	0.530836	1.78362	3.05894	0.00276045	0.225157	-1.69393	2.99323	CD4_Naive
AC016586.1	0.666183	1.84282	3.05255	0.00277105	0.225157	-1.68984	2.99206	CD4_Naive
COPG2	0.693242	1.24439	3.04979	0.0027788	0.225157	-1.69028	2.9912	CD4_Naive
PRSS36	0.682653	0.795612	3.0488	0.00279657	0.225157	-1.70115	2.98926	CD4_Naive
GTSF1	0.727284	1.26849	3.04728	0.00281285	0.225157	-1.70477	2.98748	CD4_Naive
AQP11	0.682981	0.60099	3.04592	0.00281591	0.225157	-1.69855	2.98715	CD4_Naive
ARMC9	0.661448	0.511332	3.04487	0.0028316	0.225157	-1.71098	2.98545	CD4_Naive
BTBD19	0.588118	1.77792	3.04392	0.00283222	0.225157	-1.70743	2.98538	CD4_Naive
SLX1A	0.679994	0.471264	3.04147	0.00285492	0.225157	-1.70976	2.98294	CD4_Naive
TOX	0.745306	0.990825	3.03454	0.00291311	0.225157	-1.72523	2.97676	CD4_Naive
GPSM1	0.645326	0.612076	3.0341	0.00291703	0.225157	-1.72663	2.97635	CD4_Naive
SPDYE1	0.639486	0.53782	3.03462	0.00292265	0.225157	-1.7362	2.97576	CD4_Naive
BSCL2	0.728921	0.613995	3.03248	0.00293612	0.225157	-1.73812	2.97435	CD4_Naive
LINC00865	0.663607	0.467281	3.02895	0.00297019	0.225157	-1.74745	2.97081	CD4_Naive
C6orf52	0.650766	0.393177	3.02827	0.00297764	0.225157	-1.74997	2.97004	CD4_Naive
CXXC5	0.708282	1.48514	3.02588	0.00299687	0.225157	-1.75413	2.96806	CD4_Naive
ZNF618	0.629599	0.55302	3.02468	0.0030055	0.225157	-1.75095	2.96717	CD4_Naive
ST7-OT4	0.721518	0.523029	3.02517	0.0030062	0.225157	-1.75802	2.9671	CD4_Naive
RAB27B	0.641064	1.13443	3.02264	0.00302549	0.225157	-1.75942	2.96514	CD4_Naive
LAYN	0.756579	0.936532	3.02158	0.00305746	0.225157	-1.77225	2.9619	CD4_Naive
CCDC146	0.67557	1.90264	3.02083	0.00305935	0.225157	-1.77042	2.96171	CD4_Naive
LINC00618	0.684134	0.541072	3.02008	0.00306064	0.225157	-1.77376	2.96158	CD4_Naive
RP11-1391J7.1	0.630606	0.551713	3.01801	0.00306923	0.225157	-1.76825	2.96072	CD4_Naive
KRT73	0.715653	1.91648	3.01667	0.00308413	0.225157	-1.77837	2.95923	CD4_Naive
MTFR2	0.653942	0.399836	3.01701	0.00309088	0.225157	-1.78191	2.95855	CD4_Naive
RP11-1246C19.1	0.632328	0.526886	3.01527	0.00309461	0.225157	-1.77482	2.95818	CD4_Naive
RP3-467L1.4	0.63693	0.417878	3.01487	0.00309986	0.225157	-1.78067	2.95766	CD4_Naive
RP11-157J24.2	0.686491	0.481466	3.01404	0.00310979	0.225157	-1.7849	2.95667	CD4_Naive
ZNF304	0.705508	1.22802	3.01193	0.00312455	0.225157	-1.78581	2.95521	CD4_Naive
RP11-342M1.3	0.718083	0.511206	3.01231	0.00312776	0.225157	-1.78972	2.95489	CD4_Naive
TOMM7	-0.192691	10.3189	-3.01529	0.00312858	0.225157	-2.58745	-2.95481	CD4_Naive
PDE5A	0.640298	0.549391	3.01134	0.00315002	0.225495	-1.79718	2.95271	CD4_Naive
SMIM7	-0.271658	5.22839	-3.00409	0.00320834	0.228185	-2.05246	-2.94704	CD4_Naive
RNU12	0.769424	1.06762	3.0021	0.00322151	0.228185	-1.81006	2.94577	CD4_Naive
AL031663.2	0.671968	0.645041	3.00019	0.00324611	0.228552	-1.8198	2.94342	CD4_Naive
CTC-550B14.7	0.653374	0.568449	2.99814	0.00326066	0.228552	-1.81717	2.94203	CD4_Naive
CTD-2184D3.6	0.598634	0.746648	2.99696	0.00327889	0.228639	-1.82757	2.9403	CD4_Naive
TM6SF1	0.675005	0.547731	2.99268	0.00332211	0.230459	-1.83884	2.93625	CD4_Naive
RBPMS	0.677347	0.455584	2.9898	0.00334689	0.23056	-1.83915	2.93394	CD4_Naive
SPESP1	0.655191	0.459441	2.9884	0.00336333	0.23056	-1.84726	2.93242	CD4_Naive
RP1-178F15.4	0.653874	0.416697	2.9845	0.00341543	0.23056	-1.86152	2.92764	CD4_Naive
MTMR11	0.620795	0.688099	2.98078	0.00344061	0.23056	-1.86362	2.92536	CD4_Naive
ARAP3	0.614582	0.504987	2.98147	0.0034524	0.23056	-1.87	2.92429	CD4_Naive
CACNB2	0.661046	0.485324	2.97936	0.00345877	0.23056	-1.87019	2.92372	CD4_Naive
AC100830.3	0.670117	0.43474	2.97874	0.00346173	0.23056	-1.86555	2.92345	CD4_Naive
ARRB2	-0.269586	5.48837	-2.97979	0.00347836	0.23056	-2.14678	-2.92196	CD4_Naive
STARD4-AS1	0.678235	0.655683	2.97592	0.00349149	0.23056	-1.87247	2.92079	CD4_Naive
ADAMTSL4-AS1	0.670658	0.625984	2.9764	0.00349488	0.23056	-1.87885	2.92048	CD4_Naive
PKIB	0.682138	0.475121	2.97402	0.00351279	0.230611	-1.88025	2.91889	CD4_Naive
RP11-178L8.7	0.700684	0.603353	2.97046	0.00355031	0.231043	-1.88597	2.91558	CD4_Naive
RP11-245J9.6	0.608206	0.590474	2.96997	0.00355372	0.231043	-1.88681	2.91528	CD4_Naive
OSBPL5	0.652225	0.909972	2.96769	0.00358879	0.231966	-1.90026	2.91221	CD4_Naive
RNF152	0.662392	0.4269	2.96381	0.00363474	0.231966	-1.91078	2.90824	CD4_Naive
AC008746.12	0.694831	0.541385	2.95913	0.00367451	0.231966	-1.91372	2.90483	CD4_Naive
PTGDR	0.65866	0.391996	2.95908	0.00367904	0.231966	-1.91958	2.90445	CD4_Naive
IGF2BP2	0.662961	0.517865	2.96005	0.0036821	0.231966	-1.92138	2.90419	CD4_Naive
AC006942.4	0.669235	0.514008	2.95821	0.00369248	0.231966	-1.92337	2.9033	CD4_Naive
ANKRD50	0.662431	0.670924	2.95497	0.00372894	0.231966	-1.93108	2.90023	CD4_Naive
ECHDC3	0.71734	0.611444	2.95184	0.00375562	0.231966	-1.9315	2.89799	CD4_Naive
TTC7A	0.518298	2.52482	2.95013	0.00378539	0.231966	-1.95599	2.89551	CD4_Naive
TRIO	0.620042	0.662382	2.94961	0.00379979	0.231966	-1.94612	2.89432	CD4_Naive
RP11-403A21.2	0.665812	0.771036	2.94784	0.00381618	0.231966	-1.95004	2.89297	CD4_Naive
SLC24A1	0.600443	1.05196	2.94732	0.00381996	0.231966	-1.95046	2.89266	CD4_Naive
MGP	0.595478	0.401017	2.94674	0.00382615	0.231966	-1.95183	2.89215	CD4_Naive
ABHD1	0.660264	0.384156	2.94489	0.00385389	0.231966	-1.95791	2.88988	CD4_Naive
ID3	-0.461386	4.93251	-2.94159	0.00388222	0.231966	-2.17439	-2.88758	CD4_Naive
FAM203A	0.688196	0.451601	2.93495	0.00395503	0.231966	-1.97616	2.88173	CD4_Naive
ZNF653	0.641005	0.934799	2.93311	0.00397397	0.231966	-1.97844	2.88022	CD4_Naive
GAREML	0.678078	0.776262	2.92934	0.00403052	0.231966	-1.99321	2.87576	CD4_Naive
MCAM	0.660161	0.69712	2.92674	0.0040576	0.231966	-1.99854	2.87365	CD4_Naive
AGBL2	0.64567	0.535908	2.92567	0.00406558	0.231966	-1.99615	2.87303	CD4_Naive
CTD-2501E16.2	0.670273	0.393177	2.92674	0.00406686	0.231966	-2.00042	2.87293	CD4_Naive
NPAS2	0.595961	1.20164	2.92637	0.0040688	0.231966	-2.00038	2.87278	CD4_Naive
TNXB	0.646173	0.480285	2.92487	0.00407829	0.231966	-2.00189	2.87204	CD4_Naive
IL32	-0.343356	7.72725	-2.92736	0.00409425	0.231966	-2.62178	-2.87081	CD4_Naive
RP11-415F23.2	0.665017	1.97313	2.92278	0.00410753	0.231966	-2.01214	2.86978	CD4_Naive
SYNRG	-0.287968	5.06414	-2.92276	0.00411221	0.231966	-2.24697	-2.86942	CD4_Naive
RP11-18H7.1	0.679029	0.393177	2.92181	0.00411494	0.231966	-2.00808	2.86921	CD4_Naive
KIAA1467	0.645085	1.19649	2.92158	0.00411555	0.231966	-2.00766	2.86917	CD4_Naive
RP11-84A19.2	0.667893	0.602172	2.92319	0.00412021	0.231966	-2.01063	2.86881	CD4_Naive
LGALSL	0.664448	0.476302	2.92089	0.00412437	0.231966	-2.00688	2.86849	CD4_Naive
H1FX-AS1	0.652422	0.44258	2.92001	0.00415651	0.231966	-2.01778	2.86603	CD4_Naive
CDCA8	0.664833	0.408857	2.91885	0.00415667	0.231966	-2.01753	2.86602	CD4_Naive
CILP2	0.629438	0.393177	2.91817	0.00415847	0.231966	-2.01437	2.86588	CD4_Naive
LINC00944	0.637505	0.367294	2.91674	0.00419829	0.231966	-2.02557	2.86287	CD4_Naive
RP11-505K9.1	0.637356	0.921233	2.91239	0.00424008	0.231966	-2.03349	2.85973	CD4_Naive
DPEP3	0.649452	0.44258	2.91076	0.00425164	0.231966	-2.03137	2.85886	CD4_Naive
RP11-255C15.4	0.638886	0.433559	2.90896	0.00427493	0.231966	-2.0357	2.85713	CD4_Naive
NID1	0.643388	0.391996	2.90945	0.00429071	0.231966	-2.04299	2.85596	CD4_Naive
RP11-696N14.1	0.652264	0.61324	2.90968	0.00429327	0.231966	-2.04301	2.85577	CD4_Naive
RP11-543C4.1	0.635917	0.376316	2.90772	0.00429577	0.231966	-2.04354	2.85558	CD4_Naive
RP11-130F10.1	0.644966	0.367294	2.90719	0.00429822	0.231966	-2.04186	2.8554	CD4_Naive
ZNF229	0.641295	0.325732	2.90698	0.00430052	0.231966	-2.04137	2.85523	CD4_Naive
ZNF205-AS1	0.614859	0.391996	2.9063	0.00432172	0.231966	-2.0489	2.85367	CD4_Naive
CCND2-AS1	0.641315	0.423043	2.90154	0.00437085	0.231966	-2.0541	2.85008	CD4_Naive
KTN1-AS1	0.683328	0.868347	2.90231	0.0043729	0.231966	-2.0583	2.84993	CD4_Naive
HS2ST1	-0.567251	2.63349	-2.90065	0.00439303	0.231966	-2.07336	-2.84847	CD4_Naive
ZNF772	0.666619	0.529966	2.89943	0.00440785	0.231966	-2.06439	2.8474	CD4_Naive
CHI3L2	0.640818	3.35022	2.8982	0.00441112	0.231966	-2.12213	2.84716	CD4_Naive
LDLRAP1	-0.300588	5.35095	-2.90199	0.00442065	0.231966	-2.34187	-2.84647	CD4_Naive
AC007228.11	0.646628	0.342593	2.8972	0.00442973	0.231966	-2.06677	2.84582	CD4_Naive
FBXO2	0.575913	1.66778	2.89478	0.00447428	0.232992	-2.0768	2.84263	CD4_Naive
C2orf15	0.626971	0.391996	2.89271	0.00449011	0.232992	-2.07838	2.84151	CD4_Naive
C9orf116	0.615849	0.467281	2.89236	0.00450125	0.232992	-2.08132	2.84072	CD4_Naive
IFI44	-0.545634	3.35708	-2.88766	0.00460158	0.234465	-2.12441	-2.83368	CD4_Naive
CCDC153	0.682953	0.476302	2.88383	0.00460867	0.234465	-2.09763	2.83319	CD4_Naive
RP11-580I16.2	0.632701	0.491982	2.88149	0.00464546	0.234465	-2.10617	2.83064	CD4_Naive
RP11-46J23.1	0.657531	0.560609	2.88102	0.00464734	0.234465	-2.10277	2.83051	CD4_Naive
ZNF148	-0.256123	5.41414	-2.87921	0.00467748	0.234465	-2.42611	-2.82844	CD4_Naive
UPK3A	0.664509	0.4269	2.87725	0.00470816	0.234465	-2.11688	2.82635	CD4_Naive
C10orf11	0.58714	0.443761	2.87697	0.00472209	0.234465	-2.11927	2.82541	CD4_Naive
PCP2	0.676486	0.66576	2.87522	0.00472888	0.234465	-2.11916	2.82494	CD4_Naive
NTHL1	0.585657	1.90118	2.87436	0.00474855	0.234465	-2.12838	2.82361	CD4_Naive
PPP2R5D	0.535239	2.10359	2.86956	0.00481231	0.234465	-2.14595	2.81934	CD4_Naive
AC015987.1	0.654618	0.503492	2.86806	0.00482948	0.234465	-2.13437	2.81819	CD4_Naive
CTD-2227I18.1	0.671854	0.571251	2.86783	0.00483572	0.234465	-2.13746	2.81778	CD4_Naive
CTD-2196E14.4	0.624774	0.686478	2.86747	0.00483826	0.234465	-2.13516	2.81761	CD4_Naive
ETV2	0.717634	0.937161	2.86716	0.00484192	0.234465	-2.13675	2.81737	CD4_Naive
RP11-498D10.6	0.574476	1.09555	2.86574	0.0048579	0.234465	-2.14026	2.81631	CD4_Naive
TGM1	0.634016	0.407676	2.86675	0.00486406	0.234465	-2.14299	2.8159	CD4_Naive
DNAJC1	-0.379188	4.55845	-2.86612	0.0048685	0.234465	-2.30924	-2.81561	CD4_Naive
RP1-257A7.5	0.669775	0.436047	2.86384	0.0049031	0.234465	-2.14925	2.81333	CD4_Naive
TBC1D16	0.685448	0.433559	2.86155	0.00492998	0.234465	-2.15359	2.81157	CD4_Naive
RP11-96H19.1	0.679076	0.520667	2.86072	0.00493519	0.234465	-2.15357	2.81123	CD4_Naive
KLHL10	0.588589	0.484142	2.85974	0.00494867	0.234465	-2.1553	2.81036	CD4_Naive
TEF	0.626327	1.06303	2.85658	0.00499654	0.234465	-2.16188	2.80726	CD4_Naive
ANKRD22	0.600485	0.711133	2.86001	0.00499882	0.234465	-2.16099	2.80711	CD4_Naive
DNAJA3	-0.359177	4.21108	-2.85639	0.00499986	0.234465	-2.30627	-2.80704	CD4_Naive
TTLL11	0.602976	0.607461	2.8562	0.00500217	0.234465	-2.16297	2.80689	CD4_Naive
RP11-421L21.2	0.695704	0.921481	2.85607	0.0050048	0.234465	-2.16422	2.80672	CD4_Naive
RAI14	0.597916	0.455584	2.85797	0.00501935	0.234465	-2.16557	2.80579	CD4_Naive
NCBP2-AS1	0.614261	0.408857	2.85181	0.00506771	0.234465	-2.17247	2.8027	CD4_Naive
U91328.20	0.674723	1.0374	2.85159	0.00506976	0.234465	-2.17559	2.80257	CD4_Naive
IPO9-AS1	0.616535	0.548912	2.85148	0.00508087	0.234465	-2.17789	2.80186	CD4_Naive
C12orf55	0.667063	0.485324	2.85028	0.0050912	0.234465	-2.17809	2.80121	CD4_Naive
DOLK	0.639216	1.65676	2.84983	0.00509695	0.234465	-2.18209	2.80084	CD4_Naive
SPRY2	0.600735	0.480285	2.84932	0.00510464	0.234465	-2.17954	2.80036	CD4_Naive
LINC00449	0.628249	0.43474	2.84624	0.00515736	0.235494	-2.18911	2.79704	CD4_Naive
ZNF282	0.581924	1.12872	2.84514	0.00516334	0.235494	-2.18973	2.79666	CD4_Naive
LINC00610	0.629277	0.408857	2.84467	0.00517954	0.235494	-2.19243	2.79565	CD4_Naive
RP11-848P1.4	0.628552	0.493164	2.83927	0.00525909	0.23558	-2.2032	2.79072	CD4_Naive
C16orf46	0.703741	0.746209	2.83912	0.00526075	0.23558	-2.20305	2.79062	CD4_Naive
LCA5L	0.617283	0.45042	2.83971	0.00527787	0.23558	-2.20715	2.78957	CD4_Naive
FANCI	0.60575	1.27531	2.83703	0.00529313	0.23558	-2.21244	2.78863	CD4_Naive
SLC9A3R2	0.634923	0.919146	2.83621	0.00530995	0.23558	-2.21356	2.7876	CD4_Naive
C3orf35	0.582796	0.410038	2.83553	0.00532376	0.23558	-2.2147	2.78676	CD4_Naive
LINC00957	0.576762	1.12876	2.83456	0.00532689	0.23558	-2.21577	2.78657	CD4_Naive
RP11-930P14.2	0.639168	0.648898	2.83433	0.00533591	0.23558	-2.2138	2.78602	CD4_Naive
LRRN1	0.607004	0.516684	2.83493	0.00534894	0.23558	-2.21807	2.78523	CD4_Naive
ZC3H12C	0.620415	0.639947	2.8317	0.00537191	0.23558	-2.22029	2.78384	CD4_Naive
AC069278.4	0.652308	0.464605	2.83047	0.00539693	0.23558	-2.22371	2.78234	CD4_Naive
PIWIL2	0.592558	0.499823	2.829	0.00542727	0.23558	-2.23026	2.78052	CD4_Naive
KIAA0556	0.60435	1.12901	2.82913	0.00543524	0.23558	-2.2316	2.78004	CD4_Naive
USP54	0.622148	0.824888	2.82607	0.0054647	0.23558	-2.23625	2.77828	CD4_Naive
CENPQ	0.68666	1.66352	2.82577	0.00546662	0.23558	-2.24001	2.77817	CD4_Naive
MMP10	0.604424	0.388139	2.8275	0.00547822	0.23558	-2.23585	2.77748	CD4_Naive
ETS1	-0.266049	6.84918	-2.82653	0.00548919	0.23558	-2.77223	-2.77683	CD4_Naive
RP11-434H6.6	0.604131	0.77399	2.82431	0.00549652	0.23558	-2.24079	2.7764	CD4_Naive
DNAJC28	0.650168	0.443761	2.82249	0.00553633	0.236001	-2.24559	2.77405	CD4_Naive
CAPN5	0.597223	0.516684	2.82208	0.00554141	0.236001	-2.24701	2.77375	CD4_Naive
ITGA10	0.618111	0.708817	2.81951	0.00557347	0.236112	-2.25071	2.77187	CD4_Naive
CMTM4	0.608502	0.441399	2.81903	0.00558037	0.236112	-2.25008	2.77147	CD4_Naive
CDYL2	0.655315	1.20175	2.81834	0.00560018	0.236112	-2.25632	2.77032	CD4_Naive
CDC42SE1	-0.212564	6.4879	-2.81981	0.00561419	0.236112	-2.73739	-2.7695	CD4_Naive
LPCAT2	0.659339	0.667546	2.8173	0.00563193	0.23612	-2.25898	2.76847	CD4_Naive
MYOM2	0.728507	2.2239	2.81419	0.00565508	0.236354	-2.27807	2.76714	CD4_Naive
BCKDHA	0.657834	0.939837	2.81087	0.0057302	0.237958	-2.27287	2.76283	CD4_Naive
AF196972.9	0.63249	0.410038	2.80896	0.00576132	0.237958	-2.27726	2.76107	CD4_Naive
TMEM184A	0.639845	0.459441	2.80924	0.00576558	0.237958	-2.27746	2.76082	CD4_Naive
CTD-2561B21.5	0.570032	0.603604	2.80507	0.005808	0.237958	-2.28294	2.75843	CD4_Naive
TRIM74	0.577049	0.749837	2.8051	0.00581157	0.237958	-2.28351	2.75823	CD4_Naive
WRB	0.40438	3.46475	2.80699	0.00581268	0.237958	-2.36502	2.75817	CD4_Naive
RP4-773N10.4	0.650902	0.680537	2.8048	0.00581723	0.237958	-2.2842	2.75791	CD4_Naive
GET4	0.612158	0.570348	2.80034	0.0058956	0.238575	-2.29543	2.75353	CD4_Naive
ZNF697	0.59018	0.545055	2.80027	0.00591397	0.238575	-2.29789	2.75251	CD4_Naive
PPP1R14A	0.605205	0.459441	2.79871	0.00592239	0.238575	-2.29739	2.75205	CD4_Naive
KNTC1	0.542081	1.59009	2.79928	0.00592913	0.238575	-2.30925	2.75167	CD4_Naive
RP11-522I20.3	0.631806	0.586491	2.79832	0.00594299	0.238575	-2.30206	2.75091	CD4_Naive
CTB-5E10.3	0.668008	0.582634	2.79747	0.00594512	0.238575	-2.30169	2.75079	CD4_Naive
SPARC	0.616743	1.11754	2.79737	0.0059564	0.238575	-2.30501	2.75017	CD4_Naive
FAM157A	0.622813	0.59368	2.79422	0.00602121	0.239334	-2.31202	2.74662	CD4_Naive
RALBP1	-0.28833	4.94091	-2.79144	0.00604956	0.239334	-2.56591	-2.74508	CD4_Naive
RP11-401P9.4	0.628911	0.685423	2.79066	0.00606641	0.239334	-2.3187	2.74417	CD4_Naive
SH3D21	0.626927	0.43474	2.79019	0.00607781	0.239334	-2.31953	2.74355	CD4_Naive
RP11-548H3.1	0.595993	0.728167	2.78933	0.00608991	0.239334	-2.32233	2.7429	CD4_Naive
ZNF200	-0.510245	3.58847	-2.78836	0.00610835	0.239334	-2.40708	-2.74191	CD4_Naive
LAMP2	-0.395907	3.59103	-2.79164	0.00610944	0.239334	-2.43059	-2.74185	CD4_Naive
KCNJ15	0.603873	0.529966	2.78679	0.00613074	0.239334	-2.32572	2.74071	CD4_Naive
EEF1A2	0.606127	0.410038	2.78318	0.00619923	0.239334	-2.33526	2.73705	CD4_Naive
RP4-549L20.3	0.581146	0.624511	2.7827	0.006205	0.239334	-2.33481	2.73675	CD4_Naive
RP11-47I22.3	0.613453	0.552895	2.78059	0.0062438	0.239334	-2.34112	2.7347	CD4_Naive
PAQR6	0.642652	0.425718	2.78053	0.00624673	0.239334	-2.34142	2.73454	CD4_Naive
LCAT	0.645911	0.623016	2.77952	0.00626188	0.239334	-2.3429	2.73374	CD4_Naive
TRPM2	0.607192	0.494047	2.77956	0.00627895	0.239334	-2.34547	2.73285	CD4_Naive
ADM5	0.625476	0.473626	2.77781	0.00629363	0.239334	-2.3468	2.73208	CD4_Naive
LRRC37A	0.621425	0.471264	2.777	0.00630751	0.239334	-2.349	2.73135	CD4_Naive
KIAA0430	-0.364799	3.97509	-2.77696	0.00634364	0.239334	-2.51045	-2.72947	CD4_Naive
RP11-442H21.2	0.60709	0.393177	2.77511	0.00634478	0.239334	-2.35357	2.72941	CD4_Naive
RPS6KL1	0.675828	1.32525	2.77461	0.00635235	0.239334	-2.3559	2.72902	CD4_Naive
C5AR2	0.585582	0.342593	2.77529	0.0063531	0.239334	-2.35477	2.72898	CD4_Naive
ADAP2	0.609854	0.725491	2.77448	0.00637948	0.239334	-2.35752	2.72761	CD4_Naive
LTC4S	0.614338	0.91554	2.77297	0.0063822	0.239334	-2.35924	2.72747	CD4_Naive
ORC1	0.594858	0.367294	2.77198	0.00642648	0.239334	-2.3631	2.72519	CD4_Naive
PINLYP	0.66261	0.511332	2.76915	0.00646224	0.239334	-2.36839	2.72336	CD4_Naive
CDCA7	0.619229	0.709221	2.7681	0.00647026	0.239334	-2.36963	2.72295	CD4_Naive
AC116366.6	0.613928	0.915387	2.76957	0.00647177	0.239334	-2.36868	2.72287	CD4_Naive
RP11-159D12.5	0.639048	0.44258	2.76846	0.00647265	0.239334	-2.36989	2.72282	CD4_Naive
OSBPL6	0.565012	0.496132	2.77054	0.0064733	0.239334	-2.36688	2.72279	CD4_Naive
STIL	0.534735	0.549038	2.7674	0.00651322	0.240151	-2.37364	2.72076	CD4_Naive
CNNM2	0.554609	1.69529	2.76269	0.00657501	0.240902	-2.39186	2.71764	CD4_Naive
TMEM81	0.635243	0.588112	2.76085	0.00660932	0.240902	-2.38588	2.71591	CD4_Naive
TPPP3	0.628386	0.615176	2.75953	0.00663576	0.240902	-2.38869	2.71459	CD4_Naive
C21orf62	0.622765	0.43474	2.75959	0.00664102	0.240902	-2.39012	2.71433	CD4_Naive
RP11-195F19.9	0.619054	0.359454	2.75856	0.00665489	0.240902	-2.39147	2.71364	CD4_Naive
MYH11	0.622359	2.15209	2.75834	0.00665635	0.240902	-2.40877	2.71357	CD4_Naive
AC137934.1	0.613791	0.964538	2.75785	0.00666797	0.240902	-2.39256	2.71299	CD4_Naive
RP11-367G6.3	0.629384	1.48771	2.75869	0.00667758	0.240902	-2.39602	2.71251	CD4_Naive
C1orf145	0.634607	0.633218	2.75727	0.00669601	0.240902	-2.39613	2.7116	CD4_Naive
HSPA2	0.629371	1.45857	2.75521	0.0067126	0.240902	-2.40399	2.71078	CD4_Naive
CTD-2007H13.3	0.638507	0.610137	2.75405	0.00675499	0.241778	-2.4033	2.70869	CD4_Naive
DPP4	-0.380709	4.30746	-2.7543	0.00680089	0.242084	-2.56237	-2.70644	CD4_Naive
LL0XNC01-7P3.1	0.576172	0.78733	2.75096	0.00680285	0.242084	-2.41072	2.70634	CD4_Naive
LINC00937	0.620749	0.757017	2.75035	0.00684092	0.242084	-2.4127	2.70449	CD4_Naive
RP11-446N19.1	0.610971	0.498328	2.74859	0.00684809	0.242084	-2.41369	2.70414	CD4_Naive
CTB-118N6.3	0.601718	0.686604	2.74747	0.00687292	0.242084	-2.41835	2.70294	CD4_Naive
IFITM10	0.676349	0.459441	2.74665	0.00688627	0.242084	-2.41779	2.70229	CD4_Naive
PBLD	0.619167	0.944939	2.74681	0.00688943	0.242084	-2.42023	2.70214	CD4_Naive
SNX15	0.681716	0.888072	2.74293	0.00697713	0.242796	-2.42876	2.69793	CD4_Naive
ADRB2	0.621978	1.20511	2.74183	0.00697901	0.242796	-2.43253	2.69784	CD4_Naive
KCNRG	0.608781	0.451601	2.74296	0.00698164	0.242796	-2.42885	2.69772	CD4_Naive
NRCAM	0.594614	0.666365	2.74186	0.00699595	0.242796	-2.43166	2.69704	CD4_Naive
RP11-687F6.1	0.632783	0.559428	2.74175	0.00699992	0.242796	-2.4315	2.69685	CD4_Naive
HSPA4L	0.651818	0.43474	2.73907	0.0070531	0.243286	-2.4372	2.69433	CD4_Naive
CNKSR2	0.584208	2.16438	2.73767	0.00706921	0.243286	-2.45865	2.69357	CD4_Naive
CPSF3	-0.460597	2.92708	-2.73566	0.00710194	0.243286	-2.48633	-2.69203	CD4_Naive
CTD-2260A17.1	0.526972	0.987991	2.73422	0.00713711	0.243286	-2.45028	2.69038	CD4_Naive
RP11-245J9.4	0.604124	1.33451	2.73258	0.00716957	0.243286	-2.45681	2.68886	CD4_Naive
C20orf201	0.591107	0.715288	2.73201	0.00719086	0.243286	-2.45323	2.68787	CD4_Naive
AC009950.2	0.589805	0.695625	2.72827	0.00725762	0.243286	-2.46155	2.68479	CD4_Naive
FGF18	0.592422	0.350433	2.72881	0.00726247	0.243286	-2.46058	2.68456	CD4_Naive
ADAT3	0.612627	1.27555	2.72749	0.00726913	0.243286	-2.46614	2.68426	CD4_Naive
ERC1	-0.370616	4.04591	-2.72501	0.00733179	0.243286	-2.60945	-2.68139	CD4_Naive
WDR4	-0.566248	1.76385	-2.72432	0.00733531	0.243286	-2.47829	-2.68123	CD4_Naive
PDE6G	0.608402	0.568449	2.726	0.00733989	0.243286	-2.46719	2.68102	CD4_Naive
CTC-365E16.1	0.629725	0.359454	2.72382	0.00736443	0.243286	-2.47161	2.6799	CD4_Naive
RP11-563N4.1	0.604328	1.26145	2.72269	0.00736962	0.243286	-2.47694	2.67966	CD4_Naive
CTTN	0.606664	0.741045	2.72336	0.00737119	0.243286	-2.4729	2.67959	CD4_Naive
RAI2	0.672627	1.16607	2.72289	0.0073718	0.243286	-2.4743	2.67956	CD4_Naive
USP31	0.545696	1.06197	2.72253	0.00737784	0.243286	-2.47698	2.67929	CD4_Naive
SVOPL	0.618564	0.519046	2.72149	0.0074033	0.243286	-2.47615	2.67814	CD4_Naive
ADORA2A-AS1	0.612139	0.656738	2.72126	0.00740696	0.243286	-2.47676	2.67797	CD4_Naive
ZCCHC24	0.572485	0.633532	2.72089	0.00741733	0.243286	-2.47802	2.6775	CD4_Naive
HAR1B	0.600784	1.48469	2.72027	0.0074588	0.243286	-2.48475	2.67563	CD4_Naive
UBAP1L	0.575819	1.26944	2.71666	0.00749773	0.243286	-2.49064	2.67389	CD4_Naive
TEPP	0.626278	0.966123	2.71684	0.00750028	0.243286	-2.48698	2.67377	CD4_Naive
RP11-544A12.8	0.359872	4.00206	2.71689	0.00750508	0.243286	-2.62462	2.67356	CD4_Naive
RP11-574K11.29	0.601211	0.410038	2.71701	0.00751564	0.243286	-2.48709	2.67309	CD4_Naive
CTD-3025N20.3	0.636347	0.464605	2.71645	0.00752291	0.243286	-2.48835	2.67276	CD4_Naive
ZMYND15	0.58852	0.739864	2.71582	0.00753094	0.243286	-2.49024	2.67241	CD4_Naive
SLC35G2	0.643005	1.1553	2.71615	0.00753813	0.243286	-2.49037	2.67209	CD4_Naive
RP11-670E13.2	0.622592	0.451601	2.71539	0.00753829	0.243286	-2.49063	2.67208	CD4_Naive
LY6G5C	0.559816	1.25968	2.713	0.0075861	0.244243	-2.49797	2.66996	CD4_Naive
RHD	0.534631	0.629675	2.70989	0.00764393	0.245518	-2.50301	2.66741	CD4_Naive
SSH3	0.623184	0.758032	2.70884	0.00768407	0.24568	-2.50581	2.66565	CD4_Naive
HFE	0.58183	0.391996	2.70945	0.00768549	0.24568	-2.50416	2.66558	CD4_Naive
PDCD1	0.612934	0.616357	2.7053	0.00776407	0.245772	-2.51338	2.66216	CD4_Naive
LINC00102	0.608162	0.367294	2.70479	0.00776496	0.245772	-2.51388	2.66212	CD4_Naive
C5orf45	-0.386471	3.97264	-2.70427	0.00777315	0.245772	-2.64953	-2.66177	CD4_Naive
MTMR9	-0.303487	4.45392	-2.70474	0.00777378	0.245772	-2.70662	-2.66174	CD4_Naive
RP11-84A19.4	0.620076	0.575108	2.70427	0.00778445	0.245772	-2.51575	2.66128	CD4_Naive
SLC2A9	0.577541	0.464605	2.70422	0.00779795	0.245772	-2.51599	2.6607	CD4_Naive
SMARCA1	0.565779	0.745786	2.70263	0.00783293	0.24595	-2.52002	2.65919	CD4_Naive
GBGT1	0.613743	0.578188	2.70201	0.00784014	0.24595	-2.52103	2.65888	CD4_Naive
SLC35G5	0.608398	0.515189	2.69756	0.00793061	0.246323	-2.53066	2.65501	CD4_Naive
RP11-373D23.3	0.617867	0.67889	2.69642	0.0079495	0.246323	-2.53387	2.65421	CD4_Naive
AL161915.1	0.6047	0.393177	2.69622	0.00796504	0.246323	-2.53365	2.65355	CD4_Naive
ARHGAP30	-0.26062	5.63382	-2.69487	0.00799979	0.246323	-2.91973	-2.65208	CD4_Naive
AC004878.2	0.557932	0.384156	2.69436	0.00801936	0.246323	-2.53786	2.65125	CD4_Naive
C17orf97	0.635338	1.03808	2.69338	0.00803787	0.246323	-2.54019	2.65047	CD4_Naive
ATRIP	0.598852	1.35865	2.69125	0.00806025	0.246323	-2.54954	2.64954	CD4_Naive
RP11-315O6.1	0.618859	0.590474	2.69098	0.00807282	0.246323	-2.54481	2.64901	CD4_Naive
AC004840.9	0.607763	0.342593	2.69	0.00809521	0.246323	-2.54669	2.64807	CD4_Naive
C19orf33	0.580646	0.63602	2.68991	0.00809737	0.246323	-2.54733	2.64798	CD4_Naive
ZNF619	0.582525	0.826069	2.68867	0.00811912	0.246323	-2.55186	2.64708	CD4_Naive
RP11-418J17.1	0.629898	1.49852	2.68742	0.00814924	0.246323	-2.55893	2.64582	CD4_Naive
CPNE8	0.586413	1.08017	2.68726	0.00816696	0.246323	-2.55606	2.64509	CD4_Naive
ADAMTSL5	0.619962	1.22465	2.68761	0.0081921	0.246323	-2.55423	2.64405	CD4_Naive
NFE2L3	0.555477	1.34537	2.68652	0.00821362	0.246323	-2.55768	2.64316	CD4_Naive
SERF1B	0.617756	0.416697	2.68378	0.00823864	0.246323	-2.56091	2.64213	CD4_Naive
TUFT1	0.575828	1.44398	2.68333	0.00825077	0.246323	-2.56682	2.64163	CD4_Naive
COL18A1	0.620814	3.92362	2.68315	0.00825485	0.246323	-2.72854	2.64146	CD4_Naive
AC007038.7	0.61806	0.925646	2.68278	0.00825762	0.246323	-2.56553	2.64135	CD4_Naive
RAD51	0.591176	0.43474	2.68326	0.00826725	0.246323	-2.56268	2.64096	CD4_Naive
SDSL	0.571803	0.498328	2.68374	0.00826827	0.246323	-2.5615	2.64091	CD4_Naive
PDCD11	-0.490876	3.10715	-2.68302	0.00827868	0.246323	-2.60734	-2.64049	CD4_Naive
KCNE1	0.571858	0.423043	2.68349	0.00828298	0.246323	-2.56215	2.64031	CD4_Naive
TM4SF19-AS1	0.609232	0.401017	2.68159	0.0082913	0.246323	-2.56649	2.63997	CD4_Naive
MRC2	0.54972	0.5754	2.68027	0.0083144	0.246465	-2.56993	2.63903	CD4_Naive
UQCRQ	-0.173745	6.73053	-2.68031	0.00837267	0.247647	-3.13331	-2.63666	CD4_Naive
EIF3CL	0.550191	0.417878	2.6763	0.00843692	0.249	-2.57813	2.63407	CD4_Naive
FAM167A	0.608878	0.376316	2.67461	0.00845697	0.249046	-2.5816	2.63326	CD4_Naive
AC097724.3	0.625364	0.502185	2.67229	0.00851294	0.249255	-2.58663	2.63102	CD4_Naive
FAM212B	0.586074	0.58276	2.6706	0.00855022	0.249255	-2.59144	2.62953	CD4_Naive
CCDC163P	0.657872	0.884619	2.67038	0.00855652	0.249255	-2.59218	2.62928	CD4_Naive
KCND3	0.617665	0.617852	2.66967	0.00857292	0.249255	-2.59359	2.62863	CD4_Naive
RAB40B	0.579608	1.6396	2.6699	0.00857399	0.249255	-2.59992	2.62859	CD4_Naive
RP6-109B7.3	-0.46758	3.16857	-2.67217	0.00857522	0.249255	-2.6415	-2.62854	CD4_Naive
CTC-297N7.5	0.594748	0.489307	2.66781	0.00861879	0.249524	-2.59686	2.62682	CD4_Naive
KBTBD11	0.547477	1.87858	2.6677	0.00862155	0.249524	-2.61379	2.62671	CD4_Naive
ZBTB32	0.667263	0.77875	2.66715	0.00866621	0.250276	-2.59829	2.62495	CD4_Naive
AGAP5	0.609447	0.92504	2.66566	0.00868471	0.250276	-2.60246	2.62422	CD4_Naive
SYCE1	0.625273	0.431008	2.66351	0.00874089	0.250908	-2.60648	2.62203	CD4_Naive
LNP1	0.655899	0.567434	2.66264	0.00874394	0.250908	-2.60892	2.62191	CD4_Naive
RP11-246A10.1	0.574263	0.551588	2.65998	0.00881064	0.251823	-2.61484	2.61932	CD4_Naive
FANCE	0.600251	0.869441	2.6596	0.00881326	0.251823	-2.61768	2.61921	CD4_Naive
IL17RC	0.639371	0.594331	2.65816	0.0088722	0.25297	-2.61786	2.61694	CD4_Naive
MAPK8IP1	0.57572	0.599496	2.65629	0.00890596	0.253396	-2.62282	2.61564	CD4_Naive
PSMA8	0.553031	0.589293	2.65407	0.00895975	0.253577	-2.62735	2.61359	CD4_Naive
CTD-2666L21.1	0.600987	0.44258	2.65351	0.00897269	0.253577	-2.62885	2.61309	CD4_Naive
SRGAP1	0.561057	0.484142	2.65392	0.00897655	0.253577	-2.62791	2.61295	CD4_Naive
ACTR1B	0.313952	4.29155	2.65286	0.00899008	0.253577	-2.83054	2.61243	CD4_Naive
RABGEF1	0.612379	0.997484	2.65091	0.00903828	0.253577	-2.63641	2.6106	CD4_Naive
FBXO15	0.579052	0.760708	2.6507	0.00904878	0.253577	-2.63552	2.61021	CD4_Naive
CLC	0.563319	0.739864	2.65018	0.00907308	0.253577	-2.63617	2.60929	CD4_Naive
RP11-649A18.7	0.599956	0.534726	2.64954	0.00908612	0.253577	-2.63734	2.6088	CD4_Naive
PTCD2	0.604089	1.53328	2.64861	0.0090895	0.253577	-2.6484	2.60867	CD4_Naive
CA13	0.615719	0.485324	2.64829	0.00911521	0.253577	-2.64018	2.6077	CD4_Naive
TBC1D17	-0.402411	3.38921	-2.64774	0.00911957	0.253577	-2.72715	-2.60754	CD4_Naive
RP1-28H20.3	0.593416	0.376316	2.64457	0.00920049	0.253974	-2.64823	2.60451	CD4_Naive
ENHO	0.598228	0.350433	2.64435	0.0092064	0.253974	-2.64895	2.60429	CD4_Naive
RP11-307E17.8	0.599304	0.358273	2.64327	0.00923453	0.253974	-2.65103	2.60325	CD4_Naive
FMNL2	0.560756	0.536033	2.64349	0.00924997	0.253974	-2.65089	2.60267	CD4_Naive
CCDC110	0.585794	0.642553	2.64254	0.0092587	0.253974	-2.6536	2.60235	CD4_Naive
ANK1	0.63061	0.380299	2.64179	0.00928514	0.253974	-2.65432	2.60137	CD4_Naive
SNORD3B-2	0.574411	0.507663	2.64053	0.00930132	0.253974	-2.65875	2.60078	CD4_Naive
RP4-614O4.12	0.551062	0.525705	2.6412	0.00930912	0.253974	-2.65589	2.60049	CD4_Naive
PLCD3	0.592904	0.502185	2.63897	0.00936731	0.253974	-2.66039	2.59835	CD4_Naive
TPD52	-0.393797	3.79815	-2.64107	0.00936862	0.253974	-2.77208	-2.5983	CD4_Naive
MATR3	-0.179752	6.88505	-2.63899	0.0094007	0.253974	-3.25415	-2.59713	CD4_Naive
ZNF736	0.505075	2.30784	2.65445	0.00940938	0.253974	-2.69945	2.59681	CD4_Naive
PLCB3	0.548093	0.626873	2.63586	0.00942617	0.253974	-2.66897	2.5962	CD4_Naive
CTC-428G20.3	0.597341	0.786591	2.63507	0.00944418	0.253974	-2.67121	2.59554	CD4_Naive
AKAP3	0.597971	0.384156	2.63575	0.00944689	0.253974	-2.66738	2.59544	CD4_Naive
RP11-73M18.9	0.576528	0.5295	2.63465	0.00945727	0.253974	-2.67192	2.59507	CD4_Naive
KIAA0753	0.569544	1.26102	2.63379	0.00949809	0.253974	-2.67535	2.59359	CD4_Naive
IL27	0.53957	0.367294	2.63503	0.00950179	0.253974	-2.66857	2.59345	CD4_Naive
TULP3	0.490248	2.52107	2.63294	0.00950444	0.253974	-2.70875	2.59336	CD4_Naive
SCGB3A1	1.05734	1.37888	2.63151	0.0095431	0.253974	-2.68184	2.59196	CD4_Naive
FAM219A	0.554477	1.40002	2.63004	0.00957385	0.253974	-2.68865	2.59085	CD4_Naive
DLL3	0.605264	0.542566	2.63107	0.00958153	0.253974	-2.67736	2.59058	CD4_Naive
C12orf61	0.578672	0.6976	2.6295	0.00958827	0.253974	-2.6839	2.59033	CD4_Naive
WDR78	0.61761	0.611319	2.62958	0.00959386	0.253974	-2.68139	2.59013	CD4_Naive
HLA-DQA2	0.613004	0.755948	2.62866	0.00961775	0.253974	-2.68459	2.58928	CD4_Naive
MIPEP	0.614401	1.48781	2.62833	0.00962726	0.253974	-2.69327	2.58894	CD4_Naive
CD300C	0.552042	0.489307	2.62915	0.00964338	0.253974	-2.68149	2.58836	CD4_Naive
GOLPH3	-0.357707	4.26272	-2.6257	0.00969401	0.254399	-2.90017	-2.58656	CD4_Naive
CATSPER1	0.545466	0.411471	2.62665	0.00969733	0.254399	-2.68747	2.58644	CD4_Naive
CTC-459I6.1	0.60496	0.782733	2.62415	0.00973958	0.254598	-2.69536	2.58494	CD4_Naive
CENPO	0.60227	0.497147	2.62376	0.0097517	0.254598	-2.6942	2.58451	CD4_Naive
Z69720.2	0.585795	0.350433	2.62211	0.0097952	0.254598	-2.69795	2.58298	CD4_Naive
CDK2AP1	0.566102	1.09343	2.62156	0.00980488	0.254598	-2.70364	2.58264	CD4_Naive
GNRH1	0.554447	0.774768	2.62149	0.0098097	0.254598	-2.70138	2.58247	CD4_Naive
NRROS	0.614802	1.02724	2.62135	0.00981843	0.254598	-2.69976	2.58216	CD4_Naive
AC012360.4	0.582173	0.44258	2.61917	0.0098756	0.255366	-2.70444	2.58015	CD4_Naive
RP11-415F23.4	0.569621	1.6437	2.61871	0.00990463	0.255366	-2.71505	2.57914	CD4_Naive
ASCL2	0.577449	0.842213	2.61976	0.00990496	0.255366	-2.70277	2.57913	CD4_Naive
PGBD1	0.576711	0.485324	2.61761	0.00992509	0.255396	-2.70756	2.57843	CD4_Naive
ATP6V1A	0.461977	2.83942	2.61677	0.00994733	0.255479	-2.76664	2.57765	CD4_Naive
CTD-2576D5.4	0.584401	0.506168	2.61503	0.0099902	0.256092	-2.71361	2.57617	CD4_Naive
SF3B2	-0.951359	7.40846	-3.79671	0.000226267	0.999645	-3.78865	-3.68773	CD4_Proliferating
EIF4A2	0.921936	7.37318	3.72154	0.000296629	0.999645	-3.81412	3.61823	CD4_Proliferating
KDELR2	-0.92892	6.44475	-3.51336	0.000615161	0.999645	-3.96574	-3.42484	CD4_Proliferating
ARID5A	-0.947595	6.56804	-3.40121	0.000901286	0.999645	-4.03079	-3.31966	CD4_Proliferating
NHP2	-1.03093	7.17609	-3.39552	0.000917035	0.999645	-3.95971	-3.31482	CD4_Proliferating
TMED9	0.860638	6.48651	3.35591	0.00104543	0.999645	-3.9923	3.27801	CD4_Proliferating
HSPA14	-0.785938	5.95775	-3.27522	0.00136747	0.999645	-3.97246	-3.20143	CD4_Proliferating
LMNA	0.972664	7.71793	3.25764	0.0014421	0.999645	-3.92828	3.18609	CD4_Proliferating
S100A8	-0.928019	5.57446	-3.25341	0.00146363	0.999645	-3.93482	-3.1818	CD4_Proliferating
PFKL	0.807985	6.45811	3.21512	0.00165456	0.999645	-4.071	3.14611	CD4_Proliferating
C7orf50	-0.76409	5.71733	-3.21051	0.00167935	0.999645	-4.01985	-3.14176	CD4_Proliferating
DFFA	-0.774129	5.70036	-3.18868	0.00180369	0.999645	-3.96567	-3.12079	CD4_Proliferating
NDUFB7	-0.774916	7.61437	-3.17546	0.00187954	0.999645	-4.00657	-3.10863	CD4_Proliferating
DDX21	-0.829227	6.60134	-3.12413	0.00221422	0.999645	-4.04124	-3.05989	CD4_Proliferating
MAP2K3	-0.812499	6.36847	-3.1239	0.00221569	0.999645	-4.09261	-3.05969	CD4_Proliferating
CPOX	-0.757623	5.49198	-3.12004	0.00224249	0.999645	-3.97142	-3.05608	CD4_Proliferating
ABI2	0.699736	5.00528	3.06688	0.00264849	0.999645	-3.99621	3.00584	CD4_Proliferating
FUBP1	-0.764512	6.0393	-3.03831	0.00289402	0.999645	-4.05151	-2.97878	CD4_Proliferating
PDE6D	0.764498	5.38685	3.0291	0.00297708	0.999645	-4.07166	2.97009	CD4_Proliferating
C4orf48	-0.775353	6.42403	-3.02542	0.00301416	0.999645	-4.10906	-2.96629	CD4_Proliferating
FAM200B	0.789412	5.68252	3.0148	0.00310698	0.999645	-4.0918	2.95695	CD4_Proliferating
RPL35	-0.406253	11.346	-3.01129	0.00314498	0.999645	-3.40525	-2.9532	CD4_Proliferating
TRIM14	-0.637969	5.1747	-2.99884	0.0032628	0.999645	-3.9943	-2.94183	CD4_Proliferating
MCM5	-0.827834	6.81646	-2.99446	0.00331128	0.999645	-4.11832	-2.93726	CD4_Proliferating
NSMCE1	-0.765334	6.27474	-2.98606	0.00339524	0.999645	-4.10649	-2.92949	CD4_Proliferating
PAICS	-0.76289	6.27743	-2.97051	0.00356219	0.999645	-4.11412	-2.91454	CD4_Proliferating
LSM1	-0.777282	6.62435	-2.96411	0.00362815	0.999645	-4.15657	-2.9088	CD4_Proliferating
DNAJB4	0.651211	4.81063	2.95012	0.00378911	0.999645	-4.03598	2.8952	CD4_Proliferating
TNIP1	-0.769005	6.5471	-2.92681	0.00406013	0.999645	-4.13984	-2.87345	CD4_Proliferating
UGCG	0.725602	5.2081	2.92185	0.00412113	0.999645	-4.07652	2.86874	CD4_Proliferating
NOM1	0.746832	5.57389	2.91682	0.00419046	0.999645	-4.15345	2.86346	CD4_Proliferating
RPS26	-0.506968	10.5902	-2.8967	0.00444886	0.999645	-3.66385	-2.84445	CD4_Proliferating
NUDT22	-0.699918	5.82378	-2.86338	0.00491242	0.999645	-4.1114	-2.81272	CD4_Proliferating
DYNLT1	-0.733723	6.87085	-2.83894	0.00528183	0.999645	-4.17798	-2.78932	CD4_Proliferating
PPP1R11	-0.65396	5.90016	-2.82161	0.00555532	0.999645	-4.13748	-2.77294	CD4_Proliferating
GSPT1	-0.761352	7.43473	-2.81966	0.00559705	0.999645	-4.19109	-2.7705	CD4_Proliferating
JAK1	-0.655177	7.70105	-2.80695	0.00579865	0.999645	-4.12105	-2.75896	CD4_Proliferating
PHAX	-0.633697	5.74844	-2.77888	0.0062918	0.999645	-4.13562	-2.73217	CD4_Proliferating
CCDC12	-0.688326	6.79215	-2.75393	0.00676196	0.999645	-4.18336	-2.70835	CD4_Proliferating
MED11	-0.655651	5.37886	-2.72849	0.00726642	0.999645	-4.12674	-2.68438	CD4_Proliferating
ITPA	-0.667813	6.1636	-2.71958	0.00747215	0.999645	-4.18447	-2.67503	CD4_Proliferating
RPS28	-0.327328	11.7882	-2.66028	0.00882471	0.999645	-3.61985	-2.61877	CD4_Proliferating
MAPKAPK3	0.646571	5.44079	2.65531	0.00894056	0.999645	-4.19345	2.61432	CD4_Proliferating
MYL6B	0.67193	6.09437	2.65269	0.00900694	0.999645	-4.24671	2.61179	CD4_Proliferating
AASDHPPT	-0.661317	5.65967	-2.64449	0.00922513	0.999645	-4.21356	-2.6036	CD4_Proliferating
DHX30	-0.620993	5.58067	-2.63534	0.00945432	0.999645	-4.17429	-2.59517	CD4_Proliferating
DUS1L	0.682668	5.87973	2.63285	0.00953173	0.999645	-4.25471	2.59237	CD4_Proliferating
RNF167	0.681505	6.66579	2.6267	0.00969326	0.999645	-4.24687	2.58658	CD4_Proliferating
ABCD3	0.642438	5.10945	2.62039	0.0098563	0.999645	-4.1778	2.58083	CD4_Proliferating
ACTR1B	-0.605452	5.43058	-2.62073	0.00986707	0.999645	-4.179	-2.58045	CD4_Proliferating
ORMDL2	-0.646828	5.79353	-2.61537	0.00999455	0.999645	-4.20163	-2.57602	CD4_Proliferating
FAM109A	0.817433	-0.150396	3.88027	0.000171433	0.611737	-0.763346	3.75777	CD4_TCM
IL6ST	-0.264797	5.75784	-3.78657	0.000246924	0.611737	0.368554	-3.66543	CD4_TCM
GNG10	-0.762751	1.14222	-3.77522	0.000249498	0.611737	-1.04236	-3.66277	CD4_TCM
AC083949.1	0.602758	-0.61275	3.76844	0.000256344	0.611737	-0.726692	3.65584	CD4_TCM
IKBKAP	-0.576435	2.08358	-3.7087	0.000317225	0.611737	-0.763303	-3.60081	CD4_TCM
RP11-838N2.4	0.678622	-0.545304	3.62737	0.000421819	0.611737	-1.0807	3.52604	CD4_TCM
CTD-2514K5.2	0.774445	0.866218	3.5517	0.000547586	0.611737	-1.51816	3.45633	CD4_TCM
SH3BGRL2	0.697354	-0.0896098	3.54236	0.000567063	0.611737	-1.43576	3.4469	CD4_TCM
MLTK	0.72835	1.22253	3.54659	0.000570889	0.611737	-1.49529	3.44508	CD4_TCM
SYNM	0.785649	2.10063	3.51953	0.000618189	0.611737	-1.21275	3.42351	CD4_TCM
AOAH	-0.718479	1.64475	-3.49919	0.000659695	0.611737	-1.44942	-3.4058	CD4_TCM
TSHZ2	-0.323026	7.06022	-3.47449	0.000718027	0.611737	-0.64024	-3.3826	CD4_TCM
C2orf42	-0.637692	1.6124	-3.45195	0.000772146	0.611737	-1.66135	-3.36259	CD4_TCM
RP11-16E18.3	0.711005	0.664541	3.43738	0.000806471	0.611737	-1.69959	3.35056	CD4_TCM
ZDHHC15	0.629914	-0.412651	3.42909	0.000830809	0.611737	-1.52852	3.34232	CD4_TCM
GS1-72M22.1	0.572742	-0.354227	3.42599	0.000837774	0.611737	-1.52396	3.34	CD4_TCM
CTB-50L17.16	0.644641	-0.495902	3.41248	0.000878418	0.611737	-1.52415	3.32682	CD4_TCM
MBD4	-0.1955	5.76594	-3.40417	0.000911342	0.611737	-0.77657	-3.31656	CD4_TCM
RP11-228B15.4	0.525066	-0.60491	3.39573	0.000929233	0.611737	-1.49682	3.31112	CD4_TCM
GPRIN1	0.563233	-0.512763	3.35799	0.00106426	0.611737	-1.69493	3.27297	CD4_TCM
CTA-217C2.1	-0.647425	1.33181	-3.33583	0.00113282	0.611737	-1.84026	-3.25528	CD4_TCM
ZNF397	-0.423259	2.81608	-3.32879	0.0011593	0.611737	-1.35021	-3.24871	CD4_TCM
AC074289.1	-0.701965	1.57402	-3.32252	0.00118082	0.611737	-1.76725	-3.24347	CD4_TCM
DMGDH	0.718174	0.440116	3.32278	0.00118136	0.611737	-1.89869	3.24334	CD4_TCM
THAP7-AS1	-0.657088	1.19217	-3.31831	0.0011999	0.611737	-1.89664	-3.2389	CD4_TCM
AGBL2	0.604924	-0.424474	3.29409	0.00130797	0.611737	-1.82321	3.21423	CD4_TCM
KLF7	-0.350334	3.64302	-3.29236	0.00132077	0.611737	-1.22224	-3.21143	CD4_TCM
CETN3	-0.664844	1.62524	-3.28908	0.001327	0.611737	-1.94602	-3.21008	CD4_TCM
LYAR	0.308484	5.49526	3.27994	0.00136276	0.611737	-1.11857	3.20243	CD4_TCM
UPRT	0.428017	2.81041	3.26048	0.00145734	0.611737	-1.56383	3.18305	CD4_TCM
HEY2	0.671649	-0.388075	3.25494	0.00147426	0.611737	-1.84934	3.1797	CD4_TCM
PDZD2	0.567143	-0.44768	3.25287	0.00148306	0.611737	-1.83085	3.17798	CD4_TCM
RP11-656D10.3	0.554224	-0.337491	3.25519	0.00149049	0.611737	-1.96497	3.17653	CD4_TCM
ADARB2	0.536042	-0.630792	3.2448	0.00152347	0.611737	-1.77677	3.17017	CD4_TCM
IDH1	-0.624504	1.83481	-3.24019	0.0015434	0.611737	-1.88219	-3.1664	CD4_TCM
SNAPC3	-0.496756	2.98884	-3.2356	0.00156668	0.611737	-1.54093	-3.16204	CD4_TCM
CHPF2	-0.456324	3.13706	-3.23028	0.00161085	0.611737	-1.55876	-3.15393	CD4_TCM
RP11-434H6.7	0.596506	1.70436	3.21524	0.00168483	0.611737	-2.0313	3.14081	CD4_TCM
NELL2	0.333487	4.87318	3.21491	0.00169941	0.611737	-1.28174	3.13828	CD4_TCM
INPP4A	-0.233717	5.16738	-3.21342	0.00170434	0.611737	-1.28692	-3.13743	CD4_TCM
GINS3	0.62279	-0.185614	3.1871	0.00183285	0.611737	-2.05883	3.11606	CD4_TCM
RP11-192P3.5	0.613364	-0.346512	3.18832	0.00184461	0.611737	-2.09481	3.11417	CD4_TCM
PRPF40B	0.634741	0.350367	3.183	0.00185374	0.611737	-2.12535	3.11272	CD4_TCM
MIPEP	-0.609801	1.16784	-3.18528	0.00185717	0.611737	-2.18615	-3.11217	CD4_TCM
PTTG1	0.317724	4.19786	3.16974	0.00193705	0.611737	-1.39465	3.09972	CD4_TCM
ZNF805	-0.538626	2.03749	-3.1654	0.00196449	0.611737	-1.90172	-3.09555	CD4_TCM
SENP1	0.468164	2.37851	3.16762	0.00197294	0.611737	-1.81918	3.09428	CD4_TCM
COPS5	0.204763	5.02257	3.12881	0.00221777	0.638861	-1.5105	3.05941	CD4_TCM
ZNF793	-0.722158	0.849615	-3.12468	0.00223581	0.638861	-2.29066	-3.05698	CD4_TCM
CELF6.1	0.648039	0.301839	3.11571	0.0022991	0.638861	-2.28792	3.0486	CD4_TCM
CTD-2192J16.20	0.529993	-0.621771	3.11023	0.0023406	0.638861	-2.09713	3.04322	CD4_TCM
CHAF1B	0.675973	0.389857	3.10574	0.00236878	0.638861	-2.30309	3.03962	CD4_TCM
KBTBD11	0.662118	1.07151	3.1033	0.00238522	0.638861	-2.25285	3.03753	CD4_TCM
BAIAP3	0.630377	0.339237	3.10225	0.00239385	0.638861	-2.27853	3.03645	CD4_TCM
MYO15A	0.580892	-0.402574	3.09933	0.00242169	0.638861	-2.16382	3.03296	CD4_TCM
NUAK2	0.65707	1.50169	3.09554	0.00245497	0.638861	-2.29233	3.02884	CD4_TCM
MEGF11	0.530587	-0.580208	3.08052	0.00256313	0.648375	-2.1005	3.01579	CD4_TCM
IFI44L	-0.585414	4.23529	-3.07384	0.00264645	0.648375	-1.6864	-3.00607	CD4_TCM
HDAC5	0.275138	3.77232	3.06918	0.00265547	0.648375	-1.68814	3.00504	CD4_TCM
RILPL2	0.171204	7.5923	3.06279	0.00274632	0.648375	-1.85166	2.99479	CD4_TCM
PDE5A	0.570962	-0.0903871	3.03838	0.00292567	0.648375	-2.3512	2.97544	CD4_TCM
LINC00987	0.72132	1.10558	3.03553	0.00294161	0.648375	-2.36987	2.97377	CD4_TCM
RP1-130H16.16	0.631755	0.74918	3.03628	0.00296454	0.648375	-2.46859	2.97139	CD4_TCM
DSCC1	0.55962	-0.421798	3.03105	0.0029868	0.648375	-2.28881	2.96909	CD4_TCM
ABHD1	0.538009	-0.488062	3.02952	0.00300069	0.648375	-2.25008	2.96767	CD4_TCM
ALDH2	0.535545	0.94003	3.03069	0.00302419	0.648375	-2.35329	2.96527	CD4_TCM
BCORL1	-0.639065	1.05711	-3.02515	0.00304809	0.648375	-2.43259	-2.96285	CD4_TCM
ZNF444	-0.458766	2.29885	-3.02371	0.00306927	0.648375	-2.247	-2.96071	CD4_TCM
TMEM261	-0.24799	4.51523	-3.02686	0.00306991	0.648375	-1.76877	-2.96065	CD4_TCM
GCNT1	0.585868	1.30421	2.99091	0.0033736	0.665309	-2.45714	2.93147	CD4_TCM
SLC16A10	0.447941	2.77219	2.98491	0.00344025	0.665309	-2.07193	2.92539	CD4_TCM
LGALS1	-0.228156	7.76	-2.98187	0.00350074	0.665309	-2.08155	-2.91996	CD4_TCM
GP6	0.624001	-0.4712	2.97307	0.0035772	0.665309	-2.40589	2.91322	CD4_TCM
CCR4	-0.323255	4.15554	-2.97371	0.00358011	0.665309	-1.9002	-2.91297	CD4_TCM
POC1A	0.556413	-0.421798	2.96923	0.00360608	0.665309	-2.36026	2.91071	CD4_TCM
SMARCE1	-0.207303	5.22449	-2.95856	0.00372956	0.665309	-1.95221	-2.90017	CD4_TCM
TPM4	-0.190137	6.93946	-2.95588	0.00381139	0.665309	-2.08035	-2.89336	CD4_TCM
EIF4E	0.216381	5.21303	2.95242	0.00384987	0.665309	-1.96209	2.89021	CD4_TCM
TMEM8A	0.414984	3.21537	2.95376	0.00386641	0.665309	-1.9874	2.88886	CD4_TCM
EP400NL	0.554475	1.44865	2.94608	0.00386839	0.665309	-2.46612	2.8887	CD4_TCM
ITCH-AS1	0.470689	-0.334877	2.94468	0.00388102	0.665309	-2.41816	2.88767	CD4_TCM
LRRC69	0.630523	0.594683	2.93457	0.00400238	0.665309	-2.59145	2.87797	CD4_TCM
TAF1	-0.324476	3.57785	-2.93418	0.00403125	0.665309	-2.04331	-2.87571	CD4_TCM
TOM1L1	0.508568	-0.507599	2.93348	0.0040338	0.665309	-2.45651	2.87551	CD4_TCM
RAB11A	-0.164292	5.69927	-2.93323	0.00404787	0.665309	-2.04795	-2.87441	CD4_TCM
SLC25A14	-0.53553	1.79151	-2.93063	0.00405205	0.665309	-2.49826	-2.87408	CD4_TCM
KCNN1	0.5887	0.384341	2.92839	0.00409513	0.665309	-2.60041	2.87074	CD4_TCM
ASIC3	0.533988	-0.466036	2.92226	0.00416987	0.665309	-2.48037	2.86502	CD4_TCM
FAM117B	-0.380157	2.96353	-2.9264	0.00417456	0.665309	-2.13848	-2.86466	CD4_TCM
PTMS	-0.618327	2.35212	-2.91989	0.00418468	0.665309	-2.31645	-2.86389	CD4_TCM
UPF2	-0.214701	5.32418	-2.92234	0.00419266	0.665309	-2.04357	-2.86329	CD4_TCM
MRPL30	0.550859	-0.211622	2.91863	0.00420012	0.665309	-2.52099	2.86273	CD4_TCM
RP3-395M20.12	0.308911	3.83924	2.91801	0.00427628	0.670088	-2.04817	2.85703	CD4_TCM
TEX12	0.512576	-0.416633	2.90085	0.00443312	0.680025	-2.51264	2.84558	CD4_TCM
ADAMTSL5	0.60375	0.441526	2.9009	0.0044599	0.680025	-2.66524	2.84366	CD4_TCM
BDNF-AS	0.596927	-0.10059	2.89408	0.00451692	0.680025	-2.56121	2.83961	CD4_TCM
KIF5A	0.483032	-0.489243	2.89338	0.00452635	0.680025	-2.47725	2.83894	CD4_TCM
CLU	-0.492199	2.4657	-2.88589	0.00462831	0.686445	-2.39632	-2.83183	CD4_TCM
LINC00847	-0.548839	2.06133	-2.8824	0.00467277	0.686445	-2.51023	-2.82877	CD4_TCM
DBR1	0.383979	2.71505	2.88086	0.00471599	0.686445	-2.33548	2.82582	CD4_TCM
AP001412.1	0.540254	-0.546486	2.87706	0.00475749	0.686445	-2.5181	2.82301	CD4_TCM
FSIP2	0.518919	0.355043	2.86618	0.00490673	0.700788	-2.65913	2.81309	CD4_TCM
TOX2	-0.703827	1.40029	-2.86309	0.00497521	0.700788	-2.7194	-2.80863	CD4_TCM
RP11-542K23.7	0.686417	-0.25157	2.85875	0.00501483	0.700788	-2.58285	2.80608	CD4_TCM
SIRT7	-0.173935	5.68823	-2.85525	0.00508274	0.700788	-2.24776	-2.80174	CD4_TCM
ARMC2	0.551262	0.292786	2.85124	0.00515333	0.700788	-2.72208	2.79729	CD4_TCM
ITIH4	0.576227	0.347795	2.84624	0.00523264	0.700788	-2.75177	2.79235	CD4_TCM
IFI44	-0.446329	4.03402	-2.84777	0.00523729	0.700788	-2.22164	-2.79206	CD4_TCM
RPL17-C18orf32	0.499072	-0.359391	2.84364	0.0052416	0.700788	-2.59491	2.7918	CD4_TCM
CASD1	-0.367894	2.6324	-2.8379	0.00534147	0.70718	-2.33365	-2.78569	CD4_TCM
TRPC1	0.634474	0.230669	2.83487	0.00538647	0.70718	-2.74646	2.78296	CD4_TCM
CCDC144A	-0.663027	2.06191	-2.82396	0.00559481	0.72158	-2.5928	-2.77063	CD4_TCM
ERC1	-0.297877	4.09034	-2.82552	0.00559518	0.72158	-2.25895	-2.77061	CD4_TCM
PRELID2	0.598898	0.264153	2.81658	0.00567635	0.725626	-2.7503	2.76591	CD4_TCM
CTC-1337H24.1	0.429394	-0.562166	2.80781	0.00582393	0.732241	-2.61841	2.75753	CD4_TCM
MATN2	0.483089	-0.571187	2.80449	0.00588589	0.732241	-2.63617	2.75407	CD4_TCM
PPP2R2B	0.511915	2.05346	2.7994	0.00601182	0.732241	-2.63526	2.74714	CD4_TCM
GINS1	0.46052	-0.638632	2.79648	0.00601942	0.732241	-2.6083	2.74672	CD4_TCM
TRMT1L	-0.481199	2.15835	-2.79709	0.00602648	0.732241	-2.63376	-2.74634	CD4_TCM
Y-RNA	0.501947	-0.136211	2.79411	0.00605449	0.732241	-2.69785	2.74482	CD4_TCM
ALDH1B1	0.545306	-0.108834	2.79313	0.00607982	0.732241	-2.71606	2.74345	CD4_TCM
FAM154B	0.530759	-0.403629	2.77101	0.00649659	0.75533	-2.74999	2.7216	CD4_TCM
C10orf111	0.561363	-0.142264	2.76919	0.00654576	0.75533	-2.7939	2.71911	CD4_TCM
SLC45A4	0.5487	1.26291	2.76712	0.00655416	0.75533	-2.76702	2.71869	CD4_TCM
DBF4B	-0.588333	0.491908	-2.76744	0.00655829	0.75533	-2.82672	-2.71848	CD4_TCM
PDCD11	-0.40391	2.83876	-2.76528	0.00658072	0.75533	-2.53955	-2.71735	CD4_TCM
RP11-755F10.1	0.460106	-0.476239	2.76555	0.00658251	0.75533	-2.70409	2.71726	CD4_TCM
AP000783.1	-0.483486	2.51299	-2.76525	0.00665386	0.757553	-2.67693	-2.71369	CD4_TCM
XXbac-BPG252P9.9	0.499381	-0.61275	2.755	0.00681165	0.758333	-2.74091	2.70592	CD4_TCM
CCZ1B	0.426393	3.25012	2.75155	0.00685764	0.758333	-2.45248	2.70368	CD4_TCM
MS4A7	-0.428406	2.49294	-2.75241	0.00690781	0.758333	-2.57413	-2.70126	CD4_TCM
CYP27B1	0.55046	-0.438255	2.75056	0.0069126	0.758333	-2.78007	2.70103	CD4_TCM
GATS	0.566571	0.0577836	2.74372	0.00700211	0.758333	-2.82367	2.69674	CD4_TCM
ZNF274	-0.244591	4.22537	-2.74532	0.00700344	0.758333	-2.4297	-2.69668	CD4_TCM
ZNF662	0.469383	-0.521784	2.74278	0.00702777	0.758333	-2.73187	2.69553	CD4_TCM
OTUD1	-0.239968	4.06168	-2.73814	0.00712324	0.758333	-2.44355	-2.69103	CD4_TCM
RP11-105N14.1	0.432715	-0.617788	2.73905	0.00712905	0.758333	-2.76631	2.69076	CD4_TCM
RP11-124N14.3	0.507635	-0.307626	2.72921	0.00730659	0.763335	-2.80612	2.68254	CD4_TCM
RP4-756G23.5	0.440807	-0.537464	2.72669	0.00735723	0.763335	-2.7525	2.68023	CD4_TCM
TOMM7	-0.141192	10.0232	-2.73007	0.00736573	0.763335	-2.80976	-2.67984	CD4_TCM
RP11-496I9.1	0.579249	0.242052	2.72497	0.00738739	0.763335	-2.87264	2.67886	CD4_TCM
FAM71F2	0.486671	-0.575044	2.72368	0.00743797	0.763335	-2.78523	2.67657	CD4_TCM
CHRNA1	0.541463	-0.422979	2.71667	0.00759666	0.769083	-2.83852	2.66949	CD4_TCM
LINC00526	-0.565923	0.587912	-2.71583	0.00759953	0.769083	-2.95582	-2.66936	CD4_TCM
FAM86B1	0.540228	-0.504923	2.71074	0.00770005	0.773882	-2.80108	2.66495	CD4_TCM
U47924.31	0.487599	-0.530805	2.70727	0.00779053	0.776522	-2.81753	2.66102	CD4_TCM
RP11-458D21.5	0.456883	-0.383966	2.70506	0.00783289	0.776522	-2.83267	2.65919	CD4_TCM
C17orf70	-0.425321	2.16777	-2.69602	0.00803219	0.789226	-2.80777	-2.65071	CD4_TCM
RP11-661A12.5	0.469091	-0.638632	2.69269	0.00811661	0.789226	-2.8271	2.64718	CD4_TCM
RP11-314N13.3	0.508901	-0.388075	2.69177	0.00812351	0.789226	-2.83931	2.64689	CD4_TCM
FGF23	0.492258	-0.547667	2.6848	0.00828521	0.798367	-2.81611	2.64022	CD4_TCM
TEC	0.575866	0.128284	2.6812	0.00836178	0.798367	-2.93576	2.6371	CD4_TCM
LRRC37A3	0.539392	0.0684274	2.68069	0.00838195	0.798367	-2.9317	2.63628	CD4_TCM
PPP1R3E	-0.345354	3.20229	-2.6793	0.00845475	0.800072	-2.6503	-2.63335	CD4_TCM
RAPGEFL1	0.551169	-0.0773829	2.67239	0.00857277	0.806006	-2.91634	2.62864	CD4_TCM
FCGBP	0.607027	0.32299	2.66607	0.00872726	0.813344	-2.98687	2.62256	CD4_TCM
HIC1	0.549242	2.1217	2.66451	0.00882844	0.813344	-2.81603	2.61863	CD4_TCM
TJP3	0.588993	1.2416	2.66194	0.0088503	0.813344	-2.98482	2.61778	CD4_TCM
ZNF618	0.506669	-0.407612	2.65931	0.00889199	0.813344	-2.88284	2.61618	CD4_TCM
CD81	0.177466	4.75245	2.6584	0.00902772	0.813344	-2.65757	2.611	CD4_TCM
RP11-486L19.2	0.452759	-0.597069	2.64953	0.00914798	0.813344	-2.87229	2.60647	CD4_TCM
GMDS	0.401983	2.73549	2.64983	0.00918247	0.813344	-2.7548	2.60518	CD4_TCM
PTPLB	0.285375	3.49381	2.64812	0.00919253	0.813344	-2.66435	2.60481	CD4_TCM
RP11-498P14.5	0.600428	0.883164	2.64647	0.00921997	0.813344	-3.0152	2.60379	CD4_TCM
TBKBP1	0.522724	-0.178955	2.64735	0.0092572	0.813344	-2.97864	2.60241	CD4_TCM
RP5-991G20.4	0.431713	-0.646472	2.64426	0.00928861	0.813344	-2.89385	2.60124	CD4_TCM
GPNMB	0.45263	-0.273499	2.64604	0.00932055	0.813344	-2.96382	2.60007	CD4_TCM
DYNC2LI1	0.533621	1.25236	2.63269	0.00958248	0.819459	-3.01407	2.59054	CD4_TCM
UTS2	0.598307	0.132793	2.63195	0.00961148	0.819459	-3.03893	2.5895	CD4_TCM
CTD-2201E18.5	0.506511	-0.480222	2.62748	0.00973255	0.819459	-2.94841	2.58519	CD4_TCM
LINC00926	0.557874	-0.147782	2.62677	0.00973985	0.819459	-2.98055	2.58493	CD4_TCM
HOXB3	0.578498	0.139452	2.62757	0.00975744	0.819459	-3.05009	2.58431	CD4_TCM
HOPX	0.334092	4.71472	2.62738	0.00978083	0.819459	-2.7162	2.58348	CD4_TCM
CLCN2	0.439984	-0.60491	2.62124	0.00989627	0.819459	-2.91928	2.57943	CD4_TCM
GTF2H2C	-0.459978	2.49013	-2.62092	0.00991391	0.819459	-2.88441	-2.57882	CD4_TCM
PRR11	0.579641	-0.120718	2.62045	0.0099163	0.819459	-3.00115	2.57873	CD4_TCM
SLC39A10	-0.236091	4.2615	-2.62212	0.00995295	0.819459	-2.70095	-2.57746	CD4_TCM
UBP1	0.865863	3.68449	4.35987	2.17768e-05	0.229927	0.977085	4.24585	CD4_TEM
PLSCR1	-0.911957	4.59988	-4.18359	4.549e-05	0.229927	0.441244	-4.07767	CD4_TEM
DPYSL2	-0.772749	3.01325	-4.10345	6.18916e-05	0.229927	0.46244	-4.00548	CD4_TEM
ANXA1	0.28956	10.1325	3.92306	0.000126049	0.351205	0.935007	3.83405	CD4_TEM
CKS1B	0.74212	3.76968	3.78617	0.000208039	0.442891	-0.407784	3.70905	CD4_TEM
YBEY	0.789455	3.82402	3.70789	0.000280768	0.442891	-0.811306	3.63243	CD4_TEM
ELP3	-0.807871	3.3886	-3.69171	0.000294596	0.442891	-0.63005	-3.62001	CD4_TEM
MEN1	-0.681461	3.09909	-3.64877	0.000344746	0.442891	-0.628263	-3.57913	CD4_TEM
ZNF234	-0.66906	2.79278	-3.63489	0.00036247	0.442891	-0.557192	-3.566	CD4_TEM
TTC5	-0.72306	3.40213	-3.59161	0.00042334	0.442891	-0.823042	-3.52509	CD4_TEM
MAP2K5	-0.636199	2.84866	-3.58249	0.000437128	0.442891	-0.704819	-3.51659	CD4_TEM
MAFG	0.60761	4.73195	3.49565	0.000595831	0.463458	-0.957554	3.43351	CD4_TEM
GPD2	-0.637376	2.68259	-3.48203	0.000623618	0.463458	-0.903815	-3.42113	CD4_TEM
DEXI	-0.756726	3.96449	-3.48096	0.000626317	0.463458	-1.2192	-3.41995	CD4_TEM
EML2	-0.727626	3.66206	-3.46333	0.000665642	0.463458	-1.21109	-3.40335	CD4_TEM
TUBA1C	0.69447	4.58476	3.44717	0.00070455	0.463458	-1.09595	3.3878	CD4_TEM
PITPNA-AS1	-0.783077	3.75557	-3.44624	0.000706934	0.463458	-1.27499	-3.38688	CD4_TEM
UXS1	0.656656	4.94648	3.4266	0.000756266	0.468255	-1.1004	3.36832	CD4_TEM
FITM2	-0.589452	2.49948	-3.40166	0.000824948	0.483897	-1.07668	-3.34429	CD4_TEM
TSPAN15	-0.625165	2.70978	-3.35636	0.000963312	0.536806	-1.19894	-3.30103	CD4_TEM
KLRK1	-0.624578	2.83179	-3.30865	0.00113131	0.564562	-1.36568	-3.25565	CD4_TEM
FAM102B	0.669803	4.16528	3.30176	0.00115914	0.564562	-1.55887	3.24875	CD4_TEM
SLC7A5	-0.498963	6.72597	-3.3026	0.00116509	0.564562	-1.06848	-3.24729	CD4_TEM
SLC25A23	-0.558222	2.75016	-3.28438	0.00122703	0.569804	-1.40401	-3.23252	CD4_TEM
SCAI	-0.691491	3.38179	-3.2558	0.00134939	0.601558	-1.60074	-3.20526	CD4_TEM
CDK5RAP3	0.601384	5.0116	3.23249	0.00145869	0.608063	-1.54388	3.18278	CD4_TEM
PRR4	0.690792	4.16274	3.21934	0.00152293	0.608063	-1.70282	3.17028	CD4_TEM
NCKAP5L	-0.636065	3.12437	-3.20704	0.00158544	0.608063	-1.63244	-3.15857	CD4_TEM
TANK	0.418998	6.25831	3.19391	0.00165711	0.608063	-1.35801	3.14566	CD4_TEM
LINC00176	-0.532805	2.4619	-3.19337	0.0016591	0.608063	-1.54396	-3.14531	CD4_TEM
B3GNT2	-0.628514	4.8713	-3.18329	0.00171382	0.608063	-1.71017	-3.13581	CD4_TEM
SARS2	-0.617065	2.78376	-3.1721	0.00177761	0.608063	-1.63273	-3.12507	CD4_TEM
RP11-763B22.4	-0.57343	2.6804	-3.15989	0.00185069	0.608063	-1.66501	-3.1132	CD4_TEM
FSD1	-0.533766	2.43988	-3.14192	0.00196336	0.608063	-1.66614	-3.09572	CD4_TEM
SGPL1	-0.651517	3.74561	-3.13834	0.00198454	0.608063	-1.90658	-3.09254	CD4_TEM
TRIQK	-0.513897	2.57875	-3.12425	0.00207623	0.608063	-1.69872	-3.07911	CD4_TEM
CC2D1B	-0.605547	3.1511	-3.10921	0.00217898	0.608063	-1.86553	-3.06469	CD4_TEM
GBP4	-0.579773	4.83958	-3.08848	0.00233096	0.608063	-1.84151	-3.04446	CD4_TEM
CTC-444N24.11	-0.686929	3.71529	-3.08673	0.00234421	0.608063	-2.02719	-3.04276	CD4_TEM
DAGLB	-0.563447	2.81748	-3.08029	0.00239376	0.608063	-1.84968	-3.03646	CD4_TEM
MAP3K7CL	-0.642504	3.14031	-3.06985	0.00247493	0.608063	-1.98804	-3.02639	CD4_TEM
ST3GAL4	-0.564668	2.82313	-3.0665	0.00249838	0.608063	-1.87799	-3.02354	CD4_TEM
DUSP28	0.619184	4.14205	3.06596	0.00250156	0.608063	-2.01274	3.02315	CD4_TEM
PRKAR1B	-0.562606	2.85917	-3.0604	0.0025473	0.608063	-1.90504	-3.01767	CD4_TEM
ZFAND3	0.6237	4.30437	3.04498	0.00267426	0.608063	-2.06128	3.00289	CD4_TEM
GOT2	0.636199	3.34437	3.04181	0.00270394	0.608063	-2.0855	2.99953	CD4_TEM
RTKN2	-0.568242	2.80591	-3.04103	0.002708	0.608063	-1.93903	-2.99908	CD4_TEM
CLDND1	-0.371532	6.63935	-3.0384	0.00273831	0.608063	-1.72429	-2.99568	CD4_TEM
HLA-F	0.277753	7.4195	3.02966	0.00280877	0.608063	-1.70663	2.98793	CD4_TEM
DPY19L4	-0.554439	2.89793	-3.02234	0.00287181	0.608063	-1.99784	-2.98114	CD4_TEM
VIM-AS1	0.634205	4.21455	3.01401	0.00294808	0.608063	-2.09409	2.9731	CD4_TEM
RDX	-0.644258	4.36935	-3.00854	0.00299902	0.608063	-2.15383	-2.96784	CD4_TEM
BRAP	-0.637571	3.57787	-3.00696	0.00301511	0.608063	-2.17669	-2.96619	CD4_TEM
GFPT2	-0.572255	2.76584	-3.00627	0.00302133	0.608063	-2.00133	-2.96556	CD4_TEM
KPNA2	0.461816	5.68941	2.99729	0.00310654	0.608063	-1.91098	2.95699	CD4_TEM
THAP6	0.609576	3.84751	2.99493	0.003129	0.608063	-2.17892	2.95477	CD4_TEM
NISCH	0.600637	3.92938	2.98541	0.00322525	0.608063	-2.18121	2.94541	CD4_TEM
TSGA10	-0.627612	3.46259	-2.97755	0.00330289	0.608063	-2.19345	-2.93805	CD4_TEM
C19orf47	-0.516191	2.63319	-2.9687	0.00339854	0.608063	-2.08303	-2.92918	CD4_TEM
TMEM143	-0.553372	2.83049	-2.96513	0.00343391	0.608063	-2.09153	-2.92596	CD4_TEM
SPRYD4	-0.535469	2.73744	-2.96478	0.00343825	0.608063	-2.07797	-2.92557	CD4_TEM
CCDC86	0.565577	2.89277	2.95921	0.00349826	0.608063	-2.16422	2.92018	CD4_TEM
TAF5	-0.577589	3.16548	-2.9579	0.00351164	0.608063	-2.19013	-2.91899	CD4_TEM
PLXDC2	-0.497251	2.54621	-2.94986	0.00360872	0.608063	-2.1172	-2.91048	CD4_TEM
RGCC	0.240529	10.4374	2.94529	0.00368029	0.608063	-2.05874	2.90434	CD4_TEM
SPG7	-0.608929	4.76064	-2.93652	0.00375003	0.608063	-2.24299	-2.89846	CD4_TEM
SLC2A8	-0.525698	2.59163	-2.93181	0.00380627	0.608063	-2.12756	-2.89379	CD4_TEM
EIF2B5	0.587556	4.35879	2.92348	0.00390492	0.608063	-2.29194	2.88574	CD4_TEM
LRRC8C	0.552264	4.81776	2.91464	0.00401173	0.608063	-2.20994	2.87724	CD4_TEM
MAX	0.414809	6.22229	2.91361	0.00402934	0.608063	-2.04721	2.87586	CD4_TEM
TCAIM	-0.563905	3.0621	-2.90665	0.00410888	0.608063	-2.26772	-2.86968	CD4_TEM
MFSD12	-0.534387	4.01221	-2.90639	0.00411897	0.608063	-2.32676	-2.8689	CD4_TEM
TMEM214	0.632156	3.48514	2.90167	0.00417791	0.608063	-2.36745	2.86441	CD4_TEM
LIAS	-0.597837	3.41134	-2.89455	0.00426322	0.608063	-2.3469	-2.858	CD4_TEM
GAN	0.587214	4.50528	2.89485	0.00426799	0.608063	-2.37644	2.85764	CD4_TEM
KLHL26	-0.504773	2.7669	-2.89243	0.00429088	0.608063	-2.23602	-2.85595	CD4_TEM
IFIT1	-0.583739	3.19813	-2.8904	0.00434451	0.608063	-2.33597	-2.852	CD4_TEM
RARG	-0.592512	3.23461	-2.88099	0.00444255	0.608063	-2.33452	-2.8449	CD4_TEM
RPS6KB1	0.563172	4.53647	2.87955	0.00446449	0.608063	-2.31187	2.84333	CD4_TEM
STX2	-0.594397	3.56305	-2.86137	0.0047167	0.608063	-2.40466	-2.82577	CD4_TEM
EED	0.566498	4.19866	2.85988	0.00474356	0.608063	-2.43826	2.82395	CD4_TEM
FGFBP2	0.677849	4.02435	2.85385	0.00482494	0.608063	-2.47802	2.81849	CD4_TEM
GS1-124K5.11	-0.555242	2.83833	-2.85241	0.0048449	0.608063	-2.3422	-2.81717	CD4_TEM
C21orf58	-0.463422	2.45792	-2.8509	0.00486833	0.608063	-2.28573	-2.81562	CD4_TEM
GGA2	0.535539	5.23024	2.84442	0.00498801	0.608063	-2.36233	2.80781	CD4_TEM
NAGK	0.556305	4.53267	2.83356	0.00512719	0.608063	-2.45629	2.79893	CD4_TEM
NAB2	-0.530842	2.85002	-2.83218	0.00514622	0.608063	-2.36811	-2.79774	CD4_TEM
LMNA	0.255984	9.65386	2.83403	0.00515042	0.608063	-2.30147	2.79747	CD4_TEM
LSM2	-0.561871	4.85417	-2.83067	0.00517071	0.608063	-2.4245	-2.7962	CD4_TEM
ADI1	0.463164	5.40719	2.82149	0.00531322	0.608063	-2.33507	2.7874	CD4_TEM
POMP	0.301549	7.21766	2.81997	0.00536285	0.608063	-2.2246	2.78439	CD4_TEM
POLR2E	0.542517	4.93884	2.81822	0.00537536	0.608063	-2.45962	2.78363	CD4_TEM
CD99L2	-0.515717	2.79676	-2.81616	0.00540117	0.608063	-2.40935	-2.78208	CD4_TEM
CHMP7	-0.608143	4.17199	-2.81536	0.00542044	0.608063	-2.55383	-2.78092	CD4_TEM
NSMCE1	0.458023	5.62548	2.81165	0.00548143	0.608063	-2.36115	2.77729	CD4_TEM
CA2	-0.55901	2.86701	-2.81085	0.00548707	0.608063	-2.42708	-2.77696	CD4_TEM
ZNF43	0.60281	3.20615	2.80936	0.00551363	0.608063	-2.51378	2.77539	CD4_TEM
ABI3	-0.633122	4.19698	-2.80674	0.00557234	0.608063	-2.58788	-2.77194	CD4_TEM
TMEM185B	-0.553513	2.9306	-2.80241	0.00562594	0.608063	-2.46738	-2.76882	CD4_TEM
RP11-660L16.2	0.518156	4.97026	2.80201	0.00564604	0.608063	-2.46177	2.76766	CD4_TEM
LENG8-AS1	-0.459403	2.55672	-2.79937	0.00567635	0.608063	-2.40459	-2.76591	CD4_TEM
NNT-AS1	-0.561015	2.97452	-2.79457	0.00576303	0.608063	-2.49899	-2.76097	CD4_TEM
FEZ1	-0.642609	3.48066	-2.79118	0.00583841	0.608063	-2.57228	-2.75672	CD4_TEM
RP11-173M1.8	-0.459718	2.4968	-2.78549	0.00591284	0.608063	-2.41432	-2.75258	CD4_TEM
SEMA4F	-0.473359	2.51634	-2.78249	0.00596826	0.608063	-2.43642	-2.74952	CD4_TEM
NUBPL	-0.506089	2.75651	-2.78228	0.00596952	0.608063	-2.45486	-2.74945	CD4_TEM
AVL9	-0.58576	3.78293	-2.77998	0.00600974	0.608063	-2.59259	-2.74725	CD4_TEM
MKNK1	-0.609264	4.12667	-2.77482	0.00610472	0.608063	-2.61565	-2.7421	CD4_TEM
PRKAB2	-0.551501	3.16601	-2.77216	0.00615271	0.608063	-2.55597	-2.73953	CD4_TEM
DAPK2	-0.475169	2.60771	-2.76923	0.00620922	0.608063	-2.48473	-2.73652	CD4_TEM
CCNG2	-0.552492	3.78884	-2.76765	0.00625241	0.608063	-2.62933	-2.73424	CD4_TEM
ARRB1	-0.503948	2.75918	-2.76646	0.00626586	0.608063	-2.52587	-2.73353	CD4_TEM
THOP1	-0.533294	3.00601	-2.76403	0.00630171	0.608063	-2.53174	-2.73165	CD4_TEM
CEP72	-0.464466	2.5085	-2.76363	0.00630863	0.608063	-2.46647	-2.73129	CD4_TEM
TMEM254	-0.489013	2.85133	-2.75824	0.00640838	0.608063	-2.52536	-2.72612	CD4_TEM
ZNF426	-0.558796	3.15098	-2.75555	0.0064683	0.608063	-2.61122	-2.72305	CD4_TEM
HECTD1	0.436622	5.95459	2.75471	0.0064794	0.608063	-2.42129	2.72248	CD4_TEM
C15orf65	-0.477772	2.48778	-2.75098	0.00654759	0.608063	-2.4868	-2.71902	CD4_TEM
NSG1	0.578145	4.49665	2.74983	0.00657871	0.608063	-2.63981	2.71745	CD4_TEM
RHBDL1	-0.459395	2.49164	-2.74741	0.00661666	0.608063	-2.50489	-2.71555	CD4_TEM
ZNF304	-0.500128	2.60849	-2.74633	0.00663721	0.608063	-2.5085	-2.71452	CD4_TEM
ZNF649	-0.496892	2.79291	-2.74165	0.00673207	0.608063	-2.56232	-2.70982	CD4_TEM
TRIM5	-0.559819	3.12054	-2.74091	0.00674406	0.608063	-2.61296	-2.70922	CD4_TEM
DNAJB14	0.420262	5.6781	2.74049	0.00676535	0.608063	-2.47591	2.70818	CD4_TEM
TIMM22	-0.604671	4.2597	-2.72557	0.00705309	0.610169	-2.70517	-2.69433	CD4_TEM
DNAJC30	0.562087	3.52808	2.72499	0.0070638	0.610169	-2.67544	2.69382	CD4_TEM
PXMP4	-0.468394	2.48262	-2.72352	0.00709356	0.610169	-2.54933	-2.69242	CD4_TEM
UBE2T	-0.512862	2.64352	-2.72148	0.00713555	0.610169	-2.56699	-2.69045	CD4_TEM
CYP27B1	-0.43481	2.39949	-2.71782	0.00721759	0.610169	-2.56183	-2.68663	CD4_TEM
FAM126B	-0.51416	4.8166	-2.71776	0.00723874	0.610169	-2.67574	-2.68566	CD4_TEM
RAB2A	0.339821	6.30038	2.71666	0.00723957	0.610169	-2.47339	2.68562	CD4_TEM
RP11-690G19.3	-0.504712	2.86564	-2.71541	0.00725942	0.610169	-2.60634	-2.6847	CD4_TEM
MALAT1	0.108457	15.9711	2.71264	0.00735633	0.610169	-3.20578	2.68027	CD4_TEM
ZNF155	-0.466991	2.59281	-2.71025	0.00737531	0.610169	-2.5932	-2.67941	CD4_TEM
PIM1	0.293367	7.19154	2.70695	0.00746635	0.610169	-2.48646	2.67529	CD4_TEM
CYP2R1	-0.530695	3.1517	-2.70277	0.00753285	0.610169	-2.65969	-2.67232	CD4_TEM
RP1-90J20.12	-0.461236	2.4372	-2.70178	0.00755236	0.610169	-2.57647	-2.67145	CD4_TEM
IKZF3	-0.542429	3.28204	-2.69342	0.0077406	0.610169	-2.71077	-2.66318	CD4_TEM
CD5	0.454768	5.62814	2.6914	0.00778096	0.610169	-2.57118	2.66143	CD4_TEM
ARHGEF5	-0.447954	2.64221	-2.69136	0.00778486	0.610169	-2.63295	-2.66126	CD4_TEM
PIGH	0.556736	3.70419	2.6913	0.00778521	0.610169	-2.73092	2.66125	CD4_TEM
DAXX	0.518601	4.18163	2.68636	0.00789483	0.610169	-2.75207	2.65654	CD4_TEM
DMWD	-0.549482	3.0641	-2.6842	0.00794723	0.610169	-2.68109	-2.6543	CD4_TEM
MANEA-AS1	-0.489016	2.80193	-2.68187	0.00800009	0.610169	-2.66925	-2.65207	CD4_TEM
DDOST	0.395137	5.8334	2.68233	0.00801603	0.610169	-2.59346	2.65139	CD4_TEM
PTS	0.494719	4.90356	2.67999	0.00805137	0.610169	-2.71906	2.64991	CD4_TEM
YTHDF2	0.439997	5.61818	2.67778	0.00809165	0.610169	-2.60054	2.64822	CD4_TEM
MED8	0.555274	4.21546	2.67732	0.00810274	0.610169	-2.76367	2.64776	CD4_TEM
GYS1	-0.448441	2.63319	-2.66841	0.00832448	0.617594	-2.6861	-2.63862	CD4_TEM
CD3EAP	-0.449169	2.49948	-2.667	0.00835491	0.617594	-2.67171	-2.63738	CD4_TEM
MFAP3	-0.493146	3.01373	-2.66586	0.00837298	0.617594	-2.71328	-2.63665	CD4_TEM
NUS1	-0.499764	4.86927	-2.6625	0.00845386	0.617594	-2.73869	-2.63338	CD4_TEM
PLEK	-0.5431	4.4747	-2.6605	0.0085131	0.617594	-2.73679	-2.63101	CD4_TEM
WDYHV1	-0.519851	2.84231	-2.65755	0.00857786	0.617594	-2.72445	-2.62844	CD4_TEM
ALKBH6	0.571365	3.33422	2.6571	0.00858924	0.617594	-2.8008	2.62798	CD4_TEM
CKAP5	-0.508193	3.15313	-2.64466	0.0088947	0.635458	-2.75726	-2.61607	CD4_TEM
UMPS	0.539816	3.35901	2.63867	0.00904761	0.6405	-2.80986	2.61025	CD4_TEM
MAP2K3	0.431921	5.594	2.63686	0.00910974	0.6405	-2.70809	2.60791	CD4_TEM
RP11-112J3.16	-0.442703	2.48262	-2.63525	0.00913894	0.6405	-2.72145	-2.60681	CD4_TEM
NARS2	-0.503807	2.96065	-2.63241	0.00922291	0.6405	-2.80513	-2.60368	CD4_TEM
SLC35D1	-0.563551	3.81034	-2.63095	0.00925262	0.6405	-2.85144	-2.60258	CD4_TEM
FBXW7	0.432662	5.32983	2.6265	0.00938433	0.642876	-2.72665	2.59773	CD4_TEM
YBX3	-0.545166	5.14601	-2.62419	0.00945547	0.642876	-2.79761	-2.59513	CD4_TEM
IPMK	-0.545832	3.29199	-2.62181	0.00948963	0.642876	-2.83493	-2.59389	CD4_TEM
MUS81	-0.570683	3.67652	-2.61835	0.00958624	0.642876	-2.88708	-2.59041	CD4_TEM
RP11-349A22.5	0.335169	6.46599	2.61806	0.00961888	0.642876	-2.68449	2.58924	CD4_TEM
TPRG1L	0.526906	3.8268	2.6125	0.00975948	0.642876	-2.88127	2.58424	CD4_TEM
DDX3Y	0.458021	4.17573	2.6078	0.00987246	0.642876	-2.75469	2.58026	CD4_TEM
SNRPA	-0.506761	4.71468	-2.60826	0.00988238	0.642876	-2.88966	-2.57992	CD4_TEM
ELK1	0.54812	3.5417	2.6072	0.00988932	0.642876	-2.87123	2.57968	CD4_TEM
TFAP4	-0.443781	2.62417	-2.60709	0.00989376	0.642876	-2.77927	-2.57952	CD4_TEM
TRIM13	-0.794015	3.92537	-3.67497	0.000311314	0.83743	-3.39861	-3.6057	CD8_Naive
CCDC71	0.772738	2.94911	3.58227	0.000438705	0.83743	-3.59595	3.51563	CD8_Naive
SESN3	-0.713148	5.5741	-3.53034	0.000525968	0.83743	-3.24506	-3.46717	CD8_Naive
GSTM4	0.763008	2.8643	3.51891	0.000545673	0.83743	-3.5716	3.45727	CD8_Naive
SUGP2	-0.684125	4.22585	-3.49009	0.000604066	0.83743	-3.46904	-3.42978	CD8_Naive
SLC25A25	0.755877	3.03264	3.46074	0.000669817	0.83743	-3.62538	3.40164	CD8_Naive
PSMA5	-0.547927	5.6748	-3.45607	0.000680274	0.83743	-3.2316	-3.39741	CD8_Naive
KBTBD6	0.769354	3.10039	3.43641	0.000728367	0.83743	-3.59866	3.37867	CD8_Naive
RPGRIP1L	0.726602	2.45054	3.43457	0.000735043	0.83743	-3.66202	3.37616	CD8_Naive
ZIK1	0.731537	2.8765	3.37785	0.000890712	0.83743	-3.64241	3.32295	CD8_Naive
CTU2	-0.694271	3.58739	-3.33065	0.00104655	0.83743	-3.64897	-3.2777	CD8_Naive
RP11-85F14.5	0.710536	2.88303	3.29406	0.00118865	0.83743	-3.75019	3.24159	CD8_Naive
RP11-817O13.8	0.686321	2.46492	3.23187	0.00146388	0.83743	-3.79095	3.18175	CD8_Naive
ENDOD1	0.64865	3.2825	3.22177	0.00150605	0.83743	-3.70227	3.17352	CD8_Naive
TCF4	0.681171	2.38963	3.20398	0.00160378	0.83743	-3.80091	3.15522	CD8_Naive
AMMECR1	0.624837	3.18868	3.17352	0.0017719	0.83743	-3.80556	3.12602	CD8_Naive
SLC35E1	0.597003	4.57054	3.12716	0.00205102	0.83743	-3.66851	3.08274	CD8_Naive
RP11-455F5.5	0.707394	3.35225	3.12112	0.00209282	0.83743	-3.79969	3.07673	CD8_Naive
GFI1	0.729113	2.67522	3.117	0.00213277	0.83743	-3.85987	3.07109	CD8_Naive
CDK6	-0.664519	4.35305	-3.11131	0.00215905	0.83743	-3.6813	-3.06743	CD8_Naive
MRPL46	0.634759	3.91736	3.07619	0.00241423	0.83743	-3.75454	3.03389	CD8_Naive
SP100	-0.478883	6.27762	-3.03304	0.00277424	0.83743	-3.47047	-2.9917	CD8_Naive
EIF2S2	-0.421022	6.79621	-3.01319	0.00294678	0.83743	-3.31091	-2.97324	CD8_Naive
TULP4	0.599453	3.70197	3.00875	0.00298811	0.83743	-3.80879	2.96896	CD8_Naive
CLK2	0.649303	3.06254	3.00923	0.00299042	0.83743	-3.88275	2.96872	CD8_Naive
SLC27A5	-0.606368	4.03601	-3.0084	0.00299332	0.83743	-3.81091	-2.96842	CD8_Naive
RXRA	0.709324	2.91472	2.99045	0.0031712	0.83743	-3.90263	2.95064	CD8_Naive
RP1-8B1.4	0.609032	2.39081	2.98907	0.00319334	0.83743	-3.9165	2.94849	CD8_Naive
FAM19A1	0.630672	2.58693	2.98474	0.00323404	0.83743	-3.91738	2.94457	CD8_Naive
BROX	-0.609053	4.46747	-2.98224	0.00324628	0.83743	-3.78561	-2.9434	CD8_Naive
FAAH2	0.671718	2.62183	2.9768	0.00331872	0.83743	-3.92784	2.93656	CD8_Naive
CYGB	0.651218	2.72182	2.97529	0.00332813	0.83743	-3.91928	2.93568	CD8_Naive
CHI3L2	0.666116	3.21781	2.97016	0.00337588	0.83743	-3.89359	2.93126	CD8_Naive
MORC2-AS1	0.62864	3.50319	2.9585	0.0034953	0.83743	-3.85966	2.92045	CD8_Naive
ADK	-0.57635	4.67006	-2.95738	0.00350784	0.83743	-3.77653	-2.91933	CD8_Naive
FOS	-0.530082	7.98794	-2.95991	0.00350816	0.83743	-3.11815	-2.9193	CD8_Naive
ALG1	0.599918	2.93872	2.95671	0.00351563	0.83743	-3.87219	2.91864	CD8_Naive
PARPBP	0.628791	2.56389	2.94975	0.00360201	0.83743	-3.93328	2.91106	CD8_Naive
JUNB	-0.33982	10.2238	-2.94829	0.00363481	0.83743	-2.75381	-2.90823	CD8_Naive
RASSF4	0.624829	2.57034	2.936	0.00375793	0.83743	-3.93515	2.8978	CD8_Naive
ST3GAL5	-0.601805	4.12	-2.92585	0.00387394	0.83743	-3.8747	-2.88825	CD8_Naive
RP11-400F19.6	0.621188	2.71202	2.92328	0.00390815	0.83743	-3.94932	2.88548	CD8_Naive
SLFN12	0.618357	2.5276	2.91528	0.00400397	0.83743	-3.94698	2.87785	CD8_Naive
TM9SF4	0.59484	3.52995	2.91249	0.00402722	0.83743	-3.88378	2.87602	CD8_Naive
REXO4	-0.561529	4.89641	-2.9078	0.00408784	0.83743	-3.79413	-2.8713	CD8_Naive
SCD	0.602746	2.44923	2.90891	0.00408843	0.83743	-3.95591	2.87126	CD8_Naive
POFUT1	0.617029	2.77769	2.90703	0.00409571	0.83743	-3.90684	2.87069	CD8_Naive
PHF21A	0.612494	3.37084	2.89067	0.00431251	0.83743	-3.936	2.85435	CD8_Naive
RENBP	0.625269	2.93492	2.88196	0.00443283	0.83743	-3.96253	2.8456	CD8_Naive
RP11-191L17.1	0.599907	2.52968	2.88156	0.00444078	0.83743	-3.96932	2.84503	CD8_Naive
SLC38A5	0.631685	2.81973	2.87895	0.00446918	0.83743	-3.95723	2.84299	CD8_Naive
INPP5D	-0.560348	3.77679	-2.86854	0.00461212	0.83743	-3.9133	-2.83295	CD8_Naive
HLA-DOA	0.600462	3.19475	2.86568	0.00465438	0.83743	-3.96404	2.83003	CD8_Naive
ZNF850	0.608991	2.39865	2.8638	0.0046726	0.83743	-3.94482	2.82878	CD8_Naive
FAM98A	0.530473	4.0529	2.86224	0.00469201	0.83743	-3.88147	2.82745	CD8_Naive
RP11-23P13.6	0.638594	3.01923	2.85984	0.00472734	0.83743	-3.93417	2.82505	CD8_Naive
RFXANK	-0.536985	3.99599	-2.85484	0.00479901	0.83743	-3.89248	-2.82022	CD8_Naive
GGACT	0.629247	2.50498	2.85433	0.0048143	0.83743	-3.97251	2.8192	CD8_Naive
SKA2	0.600357	3.70169	2.85112	0.00485451	0.83743	-3.93365	2.81653	CD8_Naive
GLB1	0.59107	2.85346	2.83931	0.00503447	0.83743	-3.97114	2.80482	CD8_Naive
SPATA5L1	0.569236	2.81188	2.82821	0.00519793	0.83743	-3.94526	2.7945	CD8_Naive
GADD45A	-0.492124	6.27989	-2.82945	0.00520951	0.83743	-3.60267	-2.79378	CD8_Naive
SFI1	-0.520662	5.1742	-2.8241	0.00527081	0.83743	-3.82168	-2.79	CD8_Naive
SCAMP1	0.57771	4.14632	2.81944	0.00533741	0.83743	-3.91503	2.78593	CD8_Naive
CCDC104	-0.506321	5.21891	-2.81922	0.00533905	0.83743	-3.80102	-2.78583	CD8_Naive
TNFRSF12A	0.621853	2.44805	2.81898	0.0053532	0.83743	-3.98966	2.78497	CD8_Naive
AC093495.4	0.600733	2.44021	2.80995	0.00550446	0.83743	-3.99967	2.77593	CD8_Naive
ZNF585A	0.614411	2.6894	2.80777	0.00554108	0.83743	-4.00637	2.77377	CD8_Naive
GS1-124K5.11	0.614974	2.84651	2.8031	0.00561071	0.83743	-3.99863	2.7697	CD8_Naive
RAD50	-0.530453	4.75952	-2.78987	0.0058345	0.83743	-3.89012	-2.75694	CD8_Naive
CHST10	0.577161	2.47126	2.78418	0.00593835	0.83743	-4.011	2.75117	CD8_Naive
RP11-498P14.5	0.616069	2.68156	2.78139	0.00597616	0.83743	-3.98889	2.74909	CD8_Naive
C12orf42	0.609927	2.72742	2.76645	0.00624684	0.83743	-4.00037	2.73454	CD8_Naive
TMCC1	0.572402	3.19581	2.76184	0.0063274	0.83743	-3.96685	2.73031	CD8_Naive
IAH1	-0.457277	5.45461	-2.75304	0.00650988	0.83743	-3.8405	-2.72093	CD8_Naive
ZFP36L2	-0.293635	9.76967	-2.73931	0.00679193	0.83743	-3.10838	-2.70688	CD8_Naive
HDAC3	0.555565	4.46682	2.73256	0.00690899	0.83743	-3.96025	2.7012	CD8_Naive
LPCAT1	0.54776	3.21549	2.71535	0.00725309	0.83743	-4.01231	2.68499	CD8_Naive
NELFE	-0.486989	4.97241	-2.708	0.00740587	0.83743	-3.89902	-2.67802	CD8_Naive
ARL13B	-0.604978	3.43802	-2.70668	0.00743102	0.83743	-3.99987	-2.67688	CD8_Naive
KYNU	0.555625	3.17248	2.70339	0.00752525	0.83743	-4.03742	2.67266	CD8_Naive
MANEA	0.554801	2.87176	2.69866	0.00760544	0.83743	-4.00659	2.6691	CD8_Naive
FBXO5	0.619146	2.75567	2.69851	0.00762232	0.83743	-4.04547	2.66836	CD8_Naive
TTC26	0.596363	2.5504	2.69807	0.00763159	0.83743	-4.04607	2.66795	CD8_Naive
TRNAU1AP	0.500277	4.38724	2.69295	0.00773231	0.83743	-3.93753	2.66354	CD8_Naive
LOH12CR1	-0.527481	4.47422	-2.68379	0.00796485	0.83743	-3.98352	-2.65356	CD8_Naive
HCG27	0.564249	2.56621	2.68098	0.0080159	0.83743	-4.04982	2.6514	CD8_Naive
E2F3	0.577134	3.52276	2.68051	0.00801887	0.83743	-4.01691	2.65127	CD8_Naive
PPP2R1A	-0.526171	4.81133	-2.67799	0.00808449	0.83743	-3.95318	-2.64852	CD8_Naive
IFFO1	0.573397	3.0859	2.66096	0.0084765	0.83743	-4.02975	2.63248	CD8_Naive
TNFSF8	-0.560414	3.71581	-2.66097	0.0084778	0.83743	-4.01188	-2.63242	CD8_Naive
ZNF260	0.590749	3.19803	2.6565	0.00859466	0.83743	-4.05273	2.62777	CD8_Naive
MROH1	0.546071	3.08697	2.65273	0.00868586	0.83743	-4.05016	2.62418	CD8_Naive
HIF1A	-0.466569	5.36927	-2.65062	0.00876162	0.83743	-3.90756	-2.62122	CD8_Naive
OSCAR	0.569554	2.40649	2.64305	0.00893385	0.83743	-4.06725	2.61458	CD8_Naive
UBE3B	-0.547423	3.57936	-2.6377	0.00905632	0.83743	-4.02968	-2.60992	CD8_Naive
CDKN2A	0.563277	2.37911	2.63683	0.00909446	0.83743	-4.07216	2.60848	CD8_Naive
UTP14C	0.556066	2.9751	2.61774	0.00959246	0.83743	-4.07456	2.59018	CD8_Naive
TMSB15B	0.553201	3.35051	2.61405	0.00968321	0.83743	-4.04475	2.58694	CD8_Naive
COTL1	-2.84193	9.45929	-5.78064	1.08854e-06	0.00181568	5.33272	-4.87492	CD8_Proliferating
CMC1	2.24131	7.11677	4.18037	0.0001635	0.0812229	0.659104	3.76961	CD8_Proliferating
AMD1	1.61346	7.45861	4.11047	0.000199695	0.0812229	0.612381	3.7194	CD8_Proliferating
NOP10	-1.70563	7.81518	-4.09812	0.000207492	0.0812229	0.546154	-3.70972	CD8_Proliferating
S100A11	-1.5495	8.67754	-4.05149	0.000243474	0.0812229	0.481914	-3.66903	CD8_Proliferating
LCP1	-1.45871	9.14532	-3.80352	0.00050625	0.130554	-0.157742	-3.47743	CD8_Proliferating
NDUFS7	-1.56654	7.51063	-3.76992	0.000547887	0.130554	-0.241627	-3.45618	CD8_Proliferating
UBL5	-1.54936	8.99034	-3.66943	0.000747656	0.15131	-0.485315	-3.37148	CD8_Proliferating
EBP	2.25617	7.21592	3.67964	0.00081642	0.15131	-1.02608	3.34717	CD8_Proliferating
MAD2L1	1.64509	6.98365	3.58726	0.00092963	0.153042	-0.7443	3.311	CD8_Proliferating
STX11	1.54252	7.00091	3.4549	0.001493	0.153042	-1.02692	3.17604	CD8_Proliferating
EEF2	-1.24965	9.93615	-3.43036	0.00149714	0.153042	-1.2001	-3.17524	CD8_Proliferating
CXCR4	1.24755	10.3597	3.41558	0.00151542	0.153042	-1.15821	3.17171	CD8_Proliferating
DNAJC7	-1.56123	7.39082	-3.41164	0.00153018	0.153042	-1.11462	-3.1689	CD8_Proliferating
CCND3	1.55274	7.65235	3.43206	0.00168967	0.153042	-1.09952	3.13997	CD8_Proliferating
PPIB	-1.47556	8.72619	-3.3899	0.00170197	0.153042	-1.3157	-3.13784	CD8_Proliferating
SVIP	1.35162	7.09894	3.3642	0.00174763	0.153042	-1.22744	3.13007	CD8_Proliferating
MINOS1	-1.47599	7.79699	-3.378	0.00176587	0.153042	-1.19234	-3.12702	CD8_Proliferating
PSMB8	-1.36517	8.79625	-3.35171	0.00180962	0.153042	-1.26342	-3.11982	CD8_Proliferating
SLBP	1.85895	8.26312	3.35402	0.00183504	0.153042	-1.4883	3.11571	CD8_Proliferating
FTL	-1.08191	11.1836	-3.32195	0.00196788	0.156306	-1.45532	-3.09504	CD8_Proliferating
EIF2S2	-1.5287	8.16548	-3.30371	0.00209629	0.157477	-1.39246	-3.07624	CD8_Proliferating
TCEB2	-1.17832	9.20955	-3.29156	0.00217144	0.157477	-1.45602	-3.06572	CD8_Proliferating
RNF7	-1.33517	7.8066	-3.25054	0.0023998	0.166786	-1.50168	-3.0357	CD8_Proliferating
TMSB4X	-0.841402	14.4071	-3.23709	0.00251027	0.16712	-1.75511	-3.0221	CD8_Proliferating
ABRACL	-1.25662	8.36629	-3.22216	0.00260499	0.16712	-1.56893	-3.01087	CD8_Proliferating
SUGT1	2.0079	7.26299	3.25001	0.00279727	0.172809	-1.85298	2.98918	CD8_Proliferating
PSMA4	-1.26608	8.54675	-3.1242	0.00338073	0.19402	-1.79303	-2.93082	CD8_Proliferating
ATF6B	1.54874	6.82016	3.10558	0.00358293	0.19402	-1.9014	2.91272	CD8_Proliferating
GNB1	-1.45481	7.27283	-3.10253	0.00362295	0.19402	-1.91153	-2.90925	CD8_Proliferating
NOP58	1.40341	7.4431	3.09376	0.00367	0.19402	-1.84583	2.90522	CD8_Proliferating
ZNF428	1.40721	6.96582	3.08501	0.00376259	0.19402	-1.89441	2.89741	CD8_Proliferating
TXNDC17	-1.47586	7.53021	-3.07714	0.00383853	0.19402	-1.94456	-2.89114	CD8_Proliferating
SPOCK2	1.63155	7.29933	3.04994	0.00413138	0.197096	-1.96176	2.86795	CD8_Proliferating
RPLP0	-0.695852	11.6846	-3.04922	0.00413571	0.197096	-2.22544	-2.86762	CD8_Proliferating
GPX1	-1.27242	7.25045	-2.9648	0.00517519	0.229763	-2.1338	-2.79592	CD8_Proliferating
POLR2A	1.32756	7.18695	2.95785	0.00527267	0.229763	-2.14989	2.78989	CD8_Proliferating
NUCB2	1.29063	7.68074	2.95718	0.00528022	0.229763	-2.14753	2.78942	CD8_Proliferating
HLA-DRA	-1.68065	8.54305	-2.95062	0.00537429	0.229763	-2.21306	-2.7837	CD8_Proliferating
CD99	-1.08686	9.92113	-2.941	0.0055099	0.229763	-2.30604	-2.77561	CD8_Proliferating
MRPL52	-1.17603	7.28331	-2.91349	0.00592197	0.23712	-2.25155	-2.75207	CD8_Proliferating
MT-CO3	-0.72748	13.1712	-2.9136	0.00597064	0.23712	-2.48572	-2.74939	CD8_Proliferating
C1orf174	1.46271	6.9427	2.88334	0.00644159	0.249874	-2.30651	2.72441	CD8_Proliferating
BRMS1	1.43917	6.9778	2.86709	0.00668407	0.253387	-2.33932	2.71219	CD8_Proliferating
NDUFB3	-1.18281	7.75224	-2.78804	0.00819353	0.288671	-2.51314	-2.64399	CD8_Proliferating
KRT10	-1.14844	8.03192	-2.78461	0.00826585	0.288671	-2.52752	-2.64101	CD8_Proliferating
SEC61G	-1.14975	8.3057	-2.78097	0.00834323	0.288671	-2.54891	-2.63785	CD8_Proliferating
RBM3	-1.10232	9.22429	-2.77637	0.00847163	0.288671	-2.60654	-2.63267	CD8_Proliferating
ISCA1	1.48671	7.04979	2.75635	0.00888487	0.288671	-2.56473	2.61645	CD8_Proliferating
DDIT4	1.19424	7.86455	2.76407	0.00888558	0.288671	-2.56132	2.61643	CD8_Proliferating
CAP1	-1.12983	8.57189	-2.75552	0.00890259	0.288671	-2.61567	-2.61577	CD8_Proliferating
COX6C	-1.00606	9.36339	-2.74497	0.00914473	0.288671	-2.69584	-2.6066	CD8_Proliferating
COX8A	-0.896625	9.62631	-2.74281	0.00919499	0.288671	-2.72512	-2.60472	CD8_Proliferating
DSTN	0.57672	7.2433	7.30396	3.20087e-11	4.34646e-07	14.7879	6.63702	CD8_TEM
ZNF683	1.80961	3.8977	7.13473	8.22295e-11	5.58297e-07	14.0653	6.49646	CD8_TEM
PROK2	1.83413	2.86109	6.97997	2.05675e-10	9.30953e-07	13.5186	6.35704	CD8_TEM
RORA	0.415112	7.82806	6.67965	7.41549e-10	2.51737e-06	11.8163	6.15696	CD8_TEM
GNLY	1.31924	10.6357	6.57802	1.23937e-09	3.36587e-06	11.0237	6.07507	CD8_TEM
KLRD1	0.608708	7.49653	6.34035	4.03569e-09	9.13344e-06	10.1033	5.88272	CD8_TEM
CD226	1.0697	3.63625	6.52416	4.88749e-09	9.48103e-06	11.4019	5.85096	CD8_TEM
IL5RA	1.25823	1.82361	6.17905	8.69858e-09	1.47648e-05	9.76274	5.75433	CD8_TEM
CES1	1.41756	3.83487	6.03357	1.76224e-08	2.65882e-05	9.0363	5.63386	CD8_TEM
ITGB1	0.604046	7.51226	5.97641	2.33348e-08	3.16864e-05	8.4223	5.58526	CD8_TEM
SYTL2	0.738829	5.11512	5.91768	3.12611e-08	3.85904e-05	8.43156	5.53422	CD8_TEM
RP11-291B21.2	1.03034	3.64937	5.74371	6.86127e-08	7.76409e-05	7.88119	5.39477	CD8_TEM
C1orf74	-1.0662	0.518851	-5.67861	9.40265e-08	9.82143e-05	7.52428	-5.33791	CD8_TEM
SPN	0.447388	6.39541	5.63615	1.16517e-07	0.000113013	7.00368	5.29888	CD8_TEM
ZNF439	-1.25749	1.66835	-5.58547	1.42554e-07	0.00012905	7.11827	-5.26193	CD8_TEM
MT1M	-1.05578	1.37092	-5.58998	1.62376e-07	0.000137807	7.00706	-5.23794	CD8_TEM
FGFBP2	0.837823	8.32259	5.53759	1.80912e-07	0.000142656	6.36035	5.21795	CD8_TEM
MEIG1	-0.989015	0.500809	-5.52632	1.89101e-07	0.000142656	6.88594	-5.20974	CD8_TEM
GLS2	-1.02265	0.50983	-5.42834	2.94744e-07	0.000210649	6.47586	-5.12678	CD8_TEM
LDB2	-1.04817	0.492968	-5.41295	3.15905e-07	0.000214484	6.40757	-5.1137	CD8_TEM
CD27	-0.837861	5.36078	-5.42051	3.35104e-07	0.000216684	6.22936	-5.10255	CD8_TEM
TNFRSF9	-1.19711	4.24765	-5.3561	4.322e-07	0.000255695	6.09309	-5.0542	CD8_TEM
ARNTL2	-0.991881	0.543552	-5.34262	4.33093e-07	0.000255695	6.12242	-5.05381	CD8_TEM
RP11-803P9.1	-0.979034	0.50199	-5.33054	4.57096e-07	0.000258621	6.07392	-5.0435	CD8_TEM
ZNF763	-1.09247	0.649884	-5.30552	5.10881e-07	0.00027749	5.96677	-5.02218	CD8_TEM
CYBRD1	-1.00049	0.568254	-5.28203	5.67207e-07	0.000296235	5.87167	-5.00206	CD8_TEM
TMEM119	-1.04985	0.483947	-5.26688	6.08404e-07	0.000304852	5.77961	-4.98853	CD8_TEM
SH3BGR	-1.02705	0.673404	-5.25883	6.28607e-07	0.000304852	5.77415	-4.98221	CD8_TEM
GREM2	-1.04559	0.476107	-5.24935	6.55654e-07	0.000307004	5.74335	-4.97406	CD8_TEM
TGFBR3	0.487877	5.66086	5.21739	7.584e-07	0.000343277	5.31884	4.94578	CD8_TEM
DDN	-0.978422	0.564397	-5.16729	9.44433e-07	0.000413692	5.37913	-4.90288	CD8_TEM
CLIC2	-1.01872	0.592955	-5.1513	1.00939e-06	0.000428326	5.34416	-4.8898	CD8_TEM
ITGAM	0.813526	4.1847	5.15126	1.05878e-06	0.00043567	5.26927	4.88039	CD8_TEM
OAZ3	-1.05427	0.618838	-5.10733	1.22727e-06	0.000490151	5.14141	-4.85118	CD8_TEM
RTN2	-0.962299	0.715093	-5.07202	1.42877e-06	0.000554322	5.01802	-4.82095	CD8_TEM
KIAA1161	-1.003	0.551392	-5.03906	1.6464e-06	0.000621012	4.8821	-4.79259	CD8_TEM
FAM153A	-1.00364	0.577275	-5.02123	1.77655e-06	0.000651993	4.8196	-4.77731	CD8_TEM
NEK2	-0.987302	0.657724	-5.00132	1.93519e-06	0.000672405	4.74725	-4.76008	CD8_TEM
AC092580.4	0.586492	6.22379	4.99797	1.96617e-06	0.000672405	4.33741	4.75687	CD8_TEM
MORN4	-1.00539	0.569435	-4.99475	1.99069e-06	0.000672405	4.72372	-4.75437	CD8_TEM
KLHDC9	-0.940815	0.50983	-4.98553	2.07117e-06	0.000672405	4.68803	-4.74635	CD8_TEM
RP11-318C24.2	-0.911567	0.451406	-4.98458	2.07976e-06	0.000672405	4.68582	-4.74552	CD8_TEM
C6orf25	-0.972326	0.600795	-4.97462	2.16981e-06	0.000685206	4.64269	-4.73693	CD8_TEM
IL12RB2	-1.02438	0.770715	-4.96374	2.2727e-06	0.000699046	4.59612	-4.72753	CD8_TEM
RP1-20N2.6	-0.925083	0.526691	-4.95942	2.3166e-06	0.000699046	4.58545	-4.72364	CD8_TEM
RBM20	-0.956954	0.521653	-4.94768	2.43571e-06	0.000714636	4.53965	-4.71344	CD8_TEM
RNF152	-0.981279	0.648703	-4.94694	2.47352e-06	0.000714636	4.48781	-4.7103	CD8_TEM
DSC1	-0.98637	0.485128	-4.91657	2.7811e-06	0.00076919	4.41832	-4.68636	CD8_TEM
TMEM121	-1.04853	0.904424	-4.91063	2.85509e-06	0.00076919	4.38626	-4.68098	CD8_TEM
IL27	-0.953758	0.51767	-4.90356	2.94661e-06	0.00076919	4.34617	-4.67451	CD8_TEM
B9D1	-0.85486	0.492968	-4.89955	2.99059e-06	0.00076919	4.35242	-4.67147	CD8_TEM
ZNF578	-0.96861	0.51767	-4.88992	3.11493e-06	0.00076919	4.31417	-4.66309	CD8_TEM
AC002116.7	-0.92368	0.526691	-4.88885	3.12929e-06	0.00076919	4.3099	-4.66215	CD8_TEM
SASH1	-1.03784	0.653867	-4.88616	3.16815e-06	0.00076919	4.29605	-4.65961	CD8_TEM
SLC47A1	-0.891643	0.50983	-4.88282	3.21711e-06	0.00076919	4.26979	-4.65645	CD8_TEM
RP11-982M15.2	-0.875538	0.468267	-4.8819	3.22317e-06	0.00076919	4.28419	-4.65606	CD8_TEM
ANKRD28	0.760087	4.08043	4.88044	3.23846e-06	0.00076919	4.16976	4.65509	CD8_TEM
CTD-2366F13.1	-0.866329	0.485128	-4.87739	3.28544e-06	0.00076919	4.26627	-4.65212	CD8_TEM
IL2	-0.926267	0.542371	-4.85324	3.63875e-06	0.000815841	4.17237	-4.63102	CD8_TEM
CDS1	-0.896024	0.626678	-4.84995	3.69495e-06	0.000815841	4.13942	-4.62784	CD8_TEM
DLL3	-0.88582	0.50983	-4.84187	3.81769e-06	0.000815841	4.12883	-4.62107	CD8_TEM
GP6	-0.928678	0.52551	-4.83951	3.8557e-06	0.000815841	4.11886	-4.61901	CD8_TEM
MYBL2	-0.856139	0.492968	-4.82686	4.06716e-06	0.000815841	4.07073	-4.60792	CD8_TEM
RP11-304F15.3	-0.849816	0.543552	-4.82552	4.09015e-06	0.000815841	4.06499	-4.60675	CD8_TEM
OXCT2	-0.909772	0.577275	-4.82546	4.09107e-06	0.000815841	4.06478	-4.6067	CD8_TEM
CHAC1	-0.950237	0.543552	-4.82423	4.11869e-06	0.000815841	4.04581	-4.6053	CD8_TEM
RP11-356C4.3	-0.858288	0.485128	-4.82173	4.15615e-06	0.000815841	4.05149	-4.60342	CD8_TEM
SLC22A15	-0.938853	0.543552	-4.81753	4.22929e-06	0.000815841	4.0337	-4.59978	CD8_TEM
SOBP	-0.877014	0.500809	-4.81551	4.26609e-06	0.000815841	4.0271	-4.59798	CD8_TEM
KCNE3	-0.96418	0.601976	-4.81357	4.31799e-06	0.000815841	4.00212	-4.59546	CD8_TEM
RP11-90D4.3	-0.93584	0.485128	-4.81102	4.34707e-06	0.000815841	4.0103	-4.59406	CD8_TEM
IFT140	-0.938813	0.576498	-4.81096	4.36033e-06	0.000815841	4.00303	-4.59342	CD8_TEM
SIGLEC14	-0.926968	0.675065	-4.80884	4.38592e-06	0.000815841	3.99748	-4.5922	CD8_TEM
LBX2-AS1	-0.94918	0.526691	-4.80369	4.48295e-06	0.000822622	3.98199	-4.58764	CD8_TEM
UNC5B-AS1	-0.9222	0.573418	-4.79392	4.67056e-06	0.000843544	3.94337	-4.57907	CD8_TEM
LYST	-0.428589	6.7761	-4.79488	4.72121e-06	0.000843544	3.43076	-4.57681	CD8_TEM
CDNF	-0.982268	0.651379	-4.7732	5.09416e-06	0.000891586	3.86391	-4.56087	CD8_TEM
AC084219.4	-0.845529	0.491787	-4.76898	5.18525e-06	0.000891586	3.84929	-4.55715	CD8_TEM
LRRC34	-0.842155	0.500809	-4.76748	5.2177e-06	0.000891586	3.84288	-4.55584	CD8_TEM
GLT1D1	-0.878364	0.673404	-4.76107	5.36084e-06	0.000891586	3.81333	-4.55015	CD8_TEM
EFHD2	0.39051	7.61958	4.76042	5.39795e-06	0.000891586	3.17493	4.5487	CD8_TEM
LGALS1	0.592548	8.36915	4.75872	5.41375e-06	0.000891586	3.0899	4.54808	CD8_TEM
AC006486.1	-0.859208	0.498133	-4.75706	5.44971e-06	0.000891586	3.8038	-4.54669	CD8_TEM
CTD-2162K18.5	-0.985831	1.3534	-4.75109	5.5928e-06	0.000903067	3.75438	-4.54123	CD8_TEM
LINC00240	-0.865107	0.485128	-4.7491	5.6529e-06	0.000903067	3.75463	-4.53897	CD8_TEM
RGPD3	-0.889067	0.468267	-4.74292	5.81397e-06	0.000917998	3.72113	-4.53304	CD8_TEM
RP5-1050D4.5	-0.91225	0.468267	-4.73841	5.89006e-06	0.000919323	3.73302	-4.5303	CD8_TEM
TSPAN2	0.833825	3.69849	4.71892	6.38993e-06	0.00098601	3.56707	4.51306	CD8_TEM
CTA-14H9.5	-0.854469	0.468267	-4.71171	6.58165e-06	0.00099926	3.63135	-4.50679	CD8_TEM
GZMH	0.6291	9.14703	4.71498	6.67483e-06	0.00099926	2.85515	4.5038	CD8_TEM
RP11-582J16.4	-0.839362	0.505973	-4.70497	6.76838e-06	0.00099926	3.6055	-4.50085	CD8_TEM
GAREM	-0.87336	0.476107	-4.7049	6.77015e-06	0.00099926	3.60553	-4.50079	CD8_TEM
RP11-544I20.2	-0.886379	0.459246	-4.69716	6.99085e-06	0.00100603	3.57633	-4.49397	CD8_TEM
FAM66C	-0.891334	0.833122	-4.6975	7.01354e-06	0.00100603	3.55279	-4.49328	CD8_TEM
SUGCT	-0.894986	0.551392	-4.69286	7.1158e-06	0.00100603	3.5591	-4.49019	CD8_TEM
PSD	-0.970025	0.784033	-4.69204	7.12241e-06	0.00100603	3.5539	-4.49	CD8_TEM
CBLN3	-0.953158	0.50983	-4.69047	7.18644e-06	0.00100603	3.55086	-4.48809	CD8_TEM
AC009473.1	-0.87175	0.642358	-4.68307	7.41037e-06	0.00101922	3.52183	-4.48155	CD8_TEM
AC195454.1	-0.863028	0.534531	-4.6824	7.43078e-06	0.00101922	3.52016	-4.48096	CD8_TEM
KLB	-0.915787	0.60714	-4.67069	7.79573e-06	0.0010454	3.47467	-4.47072	CD8_TEM
PVR	-0.904674	0.598119	-4.67141	7.86418e-06	0.0010454	3.4435	-4.46885	CD8_TEM
CTXN1	-0.879424	0.468267	-4.66668	7.92905e-06	0.0010454	3.46132	-4.46709	CD8_TEM
UBAP1L	-0.933285	1.48656	-4.66503	7.92958e-06	0.0010454	3.45584	-4.46708	CD8_TEM
CTD-3222D19.7	-0.929383	1.2564	-4.65541	8.59815e-06	0.00109493	3.34598	-4.44972	CD8_TEM
RP5-940J5.9	-0.883017	0.614981	-4.64687	8.60298e-06	0.00109493	3.38589	-4.4496	CD8_TEM
CTD-3126B10.1	-0.939229	0.492968	-4.64661	8.61204e-06	0.00109493	3.3859	-4.44938	CD8_TEM
C4orf47	-0.863224	0.535712	-4.6449	8.67368e-06	0.00109493	3.37929	-4.44784	CD8_TEM
CTC-523E23.1	-0.894175	0.542371	-4.64263	8.75408e-06	0.00109493	3.37038	-4.44586	CD8_TEM
GZMB	0.697867	8.68976	4.64202	8.83323e-06	0.00109493	2.60523	4.44393	CD8_TEM
DHRS9	-0.861204	0.51767	-4.64051	8.86974e-06	0.00109493	3.33987	-4.44304	CD8_TEM
LIMS2	-0.883617	0.492968	-4.62945	9.24155e-06	0.00113055	3.32159	-4.4342	CD8_TEM
ZNF582-AS1	-0.924792	0.75653	-4.62664	9.34797e-06	0.00113336	3.30896	-4.43173	CD8_TEM
AC009005.2	-0.853044	0.558051	-4.62416	9.44463e-06	0.00113384	3.30136	-4.42951	CD8_TEM
KIF13A	-0.878513	0.983971	-4.62117	9.51895e-06	0.00113384	3.28892	-4.42782	CD8_TEM
SLC12A5	-0.908055	0.543552	-4.61922	9.63736e-06	0.00113796	3.28304	-4.42515	CD8_TEM
PRSS22	-0.956001	0.558051	-4.60808	1.0087e-05	0.00118079	3.24134	-4.4153	CD8_TEM
RP5-1148A21.3	-0.986854	0.750185	-4.60342	1.02803e-05	0.00118257	3.22321	-4.41119	CD8_TEM
PTK2	-0.984468	0.677262	-4.5982	1.05012e-05	0.00118257	3.20385	-4.40659	CD8_TEM
ALPK1	-0.922065	0.805933	-4.60506	1.05033e-05	0.00118257	3.17298	-4.40654	CD8_TEM
RP11-435B5.4	-0.881703	0.592955	-4.59826	1.05144e-05	0.00118257	3.20379	-4.40632	CD8_TEM
ENPP1	-0.866388	0.459246	-4.59741	1.05377e-05	0.00118257	3.20203	-4.40584	CD8_TEM
CD52	0.400862	9.9558	4.60988	1.07815e-05	0.00119252	2.40563	4.40088	CD8_TEM
LGALS9B	-0.800939	0.522834	-4.59027	1.08501e-05	0.00119252	3.17526	-4.3995	CD8_TEM
RP1-224A6.3	-0.844522	0.476107	-4.58935	1.08898e-05	0.00119252	3.17202	-4.39871	CD8_TEM
CELA1	-0.868634	0.551392	-4.58268	1.12151e-05	0.00121832	3.12594	-4.39231	CD8_TEM
RP11-7F18.2	-0.934672	0.75653	-4.56859	1.1833e-05	0.00125985	3.0938	-4.38064	CD8_TEM
DKFZP434E1119	-0.889099	0.624002	-4.56824	1.1867e-05	0.00125985	3.09279	-4.38002	CD8_TEM
RP11-46A10.4	-0.852633	0.492968	-4.56809	1.18757e-05	0.00125985	3.09295	-4.37986	CD8_TEM
RP11-705O1.8	-0.948646	0.667463	-4.56588	1.19792e-05	0.00126097	3.08399	-4.37797	CD8_TEM
APOE	-0.812208	0.496951	-4.5598	1.23843e-05	0.00129359	3.03103	-4.37071	CD8_TEM
ZNF658	-0.909985	0.672223	-4.55271	1.26332e-05	0.00130887	3.03526	-4.36636	CD8_TEM
ADRB2	0.503727	5.13591	4.55377	1.27932e-05	0.00130887	2.76296	4.36361	CD8_TEM
FSCN3	-0.861795	0.459246	-4.54927	1.28198e-05	0.00130887	3.02337	-4.36316	CD8_TEM
COL7A1	-0.893578	0.526691	-4.54431	1.30793e-05	0.0013254	3.00492	-4.35877	CD8_TEM
TMPPE	-0.896183	0.568254	-4.54097	1.32587e-05	0.00133363	2.99249	-4.35579	CD8_TEM
XKR9	-0.927995	0.543552	-4.53205	1.37458e-05	0.00135568	2.95971	-4.34788	CD8_TEM
C1QA	-0.919549	0.634922	-4.52849	1.39402e-05	0.00135568	2.94606	-4.3448	CD8_TEM
AL590560.1	-0.876662	0.534531	-4.5266	1.40522e-05	0.00135568	2.93951	-4.34304	CD8_TEM
ZFR2	-0.881442	0.618838	-4.52384	1.42193e-05	0.00135568	2.92579	-4.34045	CD8_TEM
GBGT1	-0.873231	0.543552	-4.52297	1.42596e-05	0.00135568	2.92618	-4.33982	CD8_TEM
TBC1D8B	-0.859611	0.74869	-4.52264	1.42786e-05	0.00135568	2.92423	-4.33953	CD8_TEM
SIX5	-0.882392	0.551392	-4.51922	1.44777e-05	0.00135568	2.91242	-4.33649	CD8_TEM
IL19	-0.873292	0.543552	-4.51852	1.45222e-05	0.00135568	2.90907	-4.33581	CD8_TEM
C17orf104	-0.899103	0.543552	-4.51752	1.45779e-05	0.00135568	2.90617	-4.33497	CD8_TEM
GPSM1	-0.940519	0.641177	-4.51687	1.4614e-05	0.00135568	2.90367	-4.33443	CD8_TEM
GVQW1	-0.852406	0.485128	-4.51175	1.4923e-05	0.00135568	2.88499	-4.32982	CD8_TEM
LYPD2	-0.913293	0.744707	-4.51227	1.49936e-05	0.00135568	2.86436	-4.32878	CD8_TEM
C12orf39	-0.790888	0.468267	-4.50777	1.51652e-05	0.00135568	2.87038	-4.32628	CD8_TEM
KIAA1522	-0.798188	0.467086	-4.50772	1.51684e-05	0.00135568	2.87018	-4.32623	CD8_TEM
VIT	-0.850056	0.496951	-4.50509	1.53287e-05	0.00135568	2.86055	-4.32391	CD8_TEM
RP11-430C7.4	-0.809607	0.556557	-4.50506	1.53314e-05	0.00135568	2.86037	-4.32387	CD8_TEM
SULT1A4	-0.841107	0.467086	-4.50417	1.53869e-05	0.00135568	2.85714	-4.32308	CD8_TEM
RP1-92O14.3	-0.802599	0.476107	-4.50618	1.53892e-05	0.00135568	2.83373	-4.32304	CD8_TEM
TNKS2-AS1	-0.956749	0.827832	-4.50268	1.54745e-05	0.00135568	2.85067	-4.32182	CD8_TEM
KCTD12	-1.10084	1.68328	-4.50378	1.54958e-05	0.00135568	2.81688	-4.32152	CD8_TEM
FXYD6	-0.898963	0.659219	-4.50288	1.55888e-05	0.00135568	2.82415	-4.3202	CD8_TEM
TOR4A	-0.950982	1.14803	-4.49983	1.56743e-05	0.00135568	2.82129	-4.31899	CD8_TEM
CTD-3193K9.4	-0.862175	0.643539	-4.49584	1.59043e-05	0.00136549	2.82619	-4.31578	CD8_TEM
TOB1	0.316198	6.78804	4.51336	1.60011e-05	0.00136549	2.32313	4.31444	CD8_TEM
MUC1	-0.861074	0.60714	-4.49408	1.61168e-05	0.00136549	2.80316	-4.31284	CD8_TEM
MSH5	-0.805123	0.585115	-4.49367	1.619e-05	0.00136549	2.78799	-4.31184	CD8_TEM
S100A4	0.432119	10.337	4.50405	1.64243e-05	0.0013767	1.97337	4.30867	CD8_TEM
LDHC	-0.947544	0.559232	-4.48141	1.68624e-05	0.00140389	2.77377	-4.30284	CD8_TEM
C2orf81	-0.867722	0.476107	-4.47751	1.71296e-05	0.00140389	2.7594	-4.29935	CD8_TEM
KCNE1L	-0.914472	0.526691	-4.47726	1.71455e-05	0.00140389	2.7586	-4.29915	CD8_TEM
BCL11A	-0.873547	0.638501	-4.47652	1.71974e-05	0.00140389	2.75584	-4.29848	CD8_TEM
HOPX	0.534716	7.27029	4.49322	1.73585e-05	0.00140389	2.16267	4.29641	CD8_TEM
RP11-227G15.8	-0.841935	0.559232	-4.4731	1.74526e-05	0.00140389	2.73245	-4.29521	CD8_TEM
ANKRD23	-0.898033	0.760387	-4.47032	1.76257e-05	0.00140389	2.73288	-4.29302	CD8_TEM
GPR183	-0.608886	7.00826	-4.47518	1.7701e-05	0.00140389	2.15794	-4.29208	CD8_TEM
AC005523.3	-0.863306	0.492968	-4.46881	1.77388e-05	0.00140389	2.72769	-4.2916	CD8_TEM
KCNMB4	-0.826235	0.51767	-4.46726	1.78495e-05	0.00140389	2.72212	-4.29022	CD8_TEM
ZNF469	-0.894777	0.626678	-4.46671	1.78859e-05	0.00140389	2.7201	-4.28977	CD8_TEM
CNR2	-0.978332	1.18841	-4.45943	1.83883e-05	0.00142845	2.69276	-4.28361	CD8_TEM
RP11-203J24.8	-0.85028	0.481271	-4.45956	1.84092e-05	0.00142845	2.69393	-4.28336	CD8_TEM
GNMT	-0.874544	0.627985	-4.45803	1.86878e-05	0.00144182	2.65733	-4.28002	CD8_TEM
OSBP2	-0.904357	0.583934	-4.44883	1.92404e-05	0.00147608	2.64743	-4.27353	CD8_TEM
CRTAM	-0.577615	5.68137	-4.44609	1.93591e-05	0.00147684	2.2645	-4.27216	CD8_TEM
NMNAT3	-0.94283	0.627859	-4.4415	1.98323e-05	0.00150449	2.60943	-4.26677	CD8_TEM
RXRB	0.574504	3.78996	4.43361	2.0405e-05	0.00153933	2.53199	4.26041	CD8_TEM
RP11-217B1.2	-0.907088	0.752547	-4.42811	2.08718e-05	0.00156357	2.57987	-4.25535	CD8_TEM
AC067959.1	-0.83903	0.476107	-4.42627	2.10302e-05	0.00156357	2.57292	-4.25366	CD8_TEM
STARD8	-0.861184	0.608635	-4.42471	2.11569e-05	0.00156357	2.56762	-4.25232	CD8_TEM
IL10RB-AS1	-0.929752	1.3116	-4.42192	2.13262e-05	0.00156357	2.55811	-4.25053	CD8_TEM
DOCK5	0.940555	2.13584	4.42367	2.13694e-05	0.00156357	2.55489	4.25008	CD8_TEM
RHBDL1	-0.90006	0.576094	-4.42167	2.14172e-05	0.00156357	2.55648	-4.24958	CD8_TEM
LILRB1	0.696698	4.03298	4.41766	2.1718e-05	0.00157631	2.4158	4.24645	CD8_TEM
LRRC46	-0.802912	0.610998	-4.42582	2.18238e-05	0.00157631	2.52097	-4.24536	CD8_TEM
CCL23	-0.885585	0.682426	-4.41718	2.19828e-05	0.00157939	2.51119	-4.24374	CD8_TEM
PPP1R14A	-0.842902	0.551392	-4.40895	2.25323e-05	0.00160415	2.51042	-4.2382	CD8_TEM
RP3-400N23.6	-0.892976	0.824379	-4.40859	2.25637e-05	0.00160415	2.50932	-4.23788	CD8_TEM
ARHGEF10L	-0.862831	0.667059	-4.40129	2.32215e-05	0.00164232	2.48312	-4.23142	CD8_TEM
LINC00957	-0.888069	0.609816	-4.39559	2.3763e-05	0.00165999	2.46048	-4.22624	CD8_TEM
PRKAR2A-AS1	-0.821841	0.526691	-4.39497	2.38216e-05	0.00165999	2.45971	-4.22568	CD8_TEM
LTBR	-0.912647	0.91802	-4.39907	2.38382e-05	0.00165999	2.43878	-4.22553	CD8_TEM
GATM	-0.888948	0.622821	-4.39244	2.40596e-05	0.00166686	2.45107	-4.22345	CD8_TEM
FCGR1B	-0.862482	0.492968	-4.38767	2.45204e-05	0.0016783	2.43327	-4.21917	CD8_TEM
CPNE2	-0.988201	2.33598	-4.39628	2.45924e-05	0.0016783	2.41223	-4.21851	CD8_TEM
TIGIT	-0.567884	6.1336	-4.38509	2.46903e-05	0.0016783	1.95364	-4.21761	CD8_TEM
TIGD4	-0.796548	0.534531	-4.38433	2.4848e-05	0.0016783	2.42156	-4.21618	CD8_TEM
PEX11G	-0.879124	0.611123	-4.38408	2.48707e-05	0.0016783	2.42094	-4.21597	CD8_TEM
S100Z	-0.802574	0.500809	-4.38276	2.50033e-05	0.0016783	2.41577	-4.21477	CD8_TEM
SNX21	-0.872402	0.622821	-4.38187	2.50899e-05	0.0016783	2.41306	-4.21399	CD8_TEM
IDH1-AS1	-0.774389	0.518851	-4.38006	2.54052e-05	0.00168637	2.38282	-4.21117	CD8_TEM
C12orf23	0.416276	5.16213	4.37688	2.55052e-05	0.00168637	2.08783	4.21028	CD8_TEM
RP11-84C13.1	-0.857968	0.451406	-4.37551	2.57308e-05	0.00168637	2.38926	-4.20829	CD8_TEM
SSBP3	0.514728	4.70797	4.375	2.5788e-05	0.00168637	2.12071	4.20779	CD8_TEM
RGS1	-0.473477	8.47792	-4.37653	2.58314e-05	0.00168637	1.60989	-4.20741	CD8_TEM
TSLP	-0.856679	0.50983	-4.37173	2.61189e-05	0.00169698	2.3761	-4.20491	CD8_TEM
LNP1	-0.836646	0.50983	-4.36685	2.66282e-05	0.00171257	2.35862	-4.20054	CD8_TEM
ZNF883	-0.949594	0.896584	-4.36622	2.66811e-05	0.00171257	2.35721	-4.20009	CD8_TEM
FBLN7	-0.839365	0.635699	-4.36521	2.68028e-05	0.00171257	2.35313	-4.19906	CD8_TEM
CTC-444N24.6	-0.82186	0.518851	-4.36384	2.69467e-05	0.00171257	2.34784	-4.19785	CD8_TEM
ABCA10	-0.825715	0.592955	-4.36343	2.69895e-05	0.00171257	2.34678	-4.19749	CD8_TEM
BDNF-AS	-0.827711	0.50199	-4.36212	2.71313e-05	0.00171356	2.34145	-4.1963	CD8_TEM
SLC2A14	-0.790499	0.442385	-4.3564	2.7835e-05	0.00174311	2.30437	-4.19049	CD8_TEM
RP11-580I16.2	-0.857196	0.543552	-4.35556	2.78559e-05	0.00174311	2.31271	-4.19032	CD8_TEM
CLDN7	-0.869563	0.746014	-4.35283	2.81359e-05	0.00175255	2.30935	-4.18805	CD8_TEM
JUP	-0.815401	0.680063	-4.34969	2.84888e-05	0.00176644	2.29804	-4.18522	CD8_TEM
OASL	0.573896	5.95698	4.36103	2.88389e-05	0.00177417	1.92852	4.18245	CD8_TEM
CDC42BPG	-0.849923	0.669422	-4.34631	2.88749e-05	0.00177417	2.28591	-4.18216	CD8_TEM
POLQ	-0.844916	0.534531	-4.34276	2.92851e-05	0.00178407	2.27215	-4.17896	CD8_TEM
AFAP1L2	-0.807366	0.609816	-4.34338	2.92988e-05	0.00178407	2.25944	-4.17885	CD8_TEM
JMJD1C-AS1	-0.87464	0.492968	-4.33995	2.98067e-05	0.00179385	2.2366	-4.17494	CD8_TEM
ZDHHC11	-0.814712	0.585241	-4.34021	2.98097e-05	0.00179385	2.23888	-4.17492	CD8_TEM
ZNF200	-0.788138	3.03038	-4.33663	2.9987e-05	0.00179385	2.21248	-4.17357	CD8_TEM
AC079767.4	-0.789637	0.468267	-4.33677	3.00155e-05	0.00179385	2.24362	-4.17335	CD8_TEM
YWHAQ	0.271174	7.91825	4.33805	3.01198e-05	0.00179385	1.50914	4.17256	CD8_TEM
RP11-31F15.2	-0.835013	0.814954	-4.33381	3.04726e-05	0.00180693	2.22389	-4.16991	CD8_TEM
HOXB6	-0.888566	0.50983	-4.32922	3.08875e-05	0.00181427	2.22367	-4.16682	CD8_TEM
RP11-297A16.2	-0.836252	0.535712	-4.33145	3.10035e-05	0.00181427	2.20036	-4.16597	CD8_TEM
CTD-2288F12.1	-0.824941	0.483947	-4.32646	3.12234e-05	0.00181427	2.21419	-4.16435	CD8_TEM
S100A6	0.320556	9.7566	4.33837	3.13609e-05	0.00181427	1.38245	4.16335	CD8_TEM
DDTL	-0.87048	0.803131	-4.32549	3.14143e-05	0.00181427	2.2024	-4.16296	CD8_TEM
RP11-357H14.17	0.899827	2.94698	4.32591	3.15053e-05	0.00181427	2.16439	4.1623	CD8_TEM
FGF14-AS2	-0.910436	0.626678	-4.32396	3.15317e-05	0.00181427	2.20559	-4.16211	CD8_TEM
MICALCL	-0.943625	1.03488	-4.31974	3.18955e-05	0.00182747	2.19583	-4.15949	CD8_TEM
CPNE5	-0.847407	0.485128	-4.31787	3.22952e-05	0.00184259	2.18332	-4.15665	CD8_TEM
PGF	-0.823715	0.551392	-4.31229	3.30126e-05	0.00187564	2.16374	-4.15162	CD8_TEM
C6orf3	-0.762764	0.468267	-4.30803	3.35688e-05	0.0018993	2.14842	-4.1478	CD8_TEM
RP11-196G18.23	-0.813324	0.543552	-4.30499	3.39696e-05	0.001914	2.138	-4.14508	CD8_TEM
PDIA5	-0.830766	0.643539	-4.30612	3.41379e-05	0.00191553	2.11809	-4.14395	CD8_TEM
F5	-0.977491	0.765551	-4.29617	3.51521e-05	0.00196432	2.10804	-4.13723	CD8_TEM
FLT4	-0.912531	0.718824	-4.28988	3.60262e-05	0.00200492	2.08567	-4.13159	CD8_TEM
RP11-166B2.1	-0.8274	0.548716	-4.2853	3.66892e-05	0.00203348	2.06814	-4.1274	CD8_TEM
XXbac-BPG252P9.9	-0.732589	0.434545	-4.28254	3.70905e-05	0.00203382	2.05725	-4.12489	CD8_TEM
RP11-395G23.3	-0.824643	0.694123	-4.28222	3.71359e-05	0.00203382	2.05781	-4.12461	CD8_TEM
BLNK	-0.819401	0.52551	-4.2801	3.74438e-05	0.00203382	2.04943	-4.12271	CD8_TEM
RP11-242D8.1	-0.808519	0.459246	-4.27955	3.75248e-05	0.00203382	2.04659	-4.12221	CD8_TEM
RP11-424G14.1	-0.782401	0.500809	-4.27943	3.75435e-05	0.00203382	2.04667	-4.1221	CD8_TEM
TTLL11	-0.882962	0.826337	-4.27899	3.75939e-05	0.00203382	2.04748	-4.12179	CD8_TEM
FRMD3	-0.843324	0.598119	-4.27496	3.81983e-05	0.00205831	2.032	-4.11812	CD8_TEM
MACC1	-0.822313	0.526691	-4.2742	3.84111e-05	0.0020616	2.01501	-4.11683	CD8_TEM
TMEM254-AS1	-0.819354	0.518851	-4.27145	3.87421e-05	0.00206607	2.01374	-4.11486	CD8_TEM
GOLGA8Q	-0.809338	0.572237	-4.2727	3.87988e-05	0.00206607	1.9988	-4.11452	CD8_TEM
AD000090.2	-0.839883	0.983567	-4.26641	3.97298e-05	0.00209981	1.98284	-4.10905	CD8_TEM
AC005037.3	-0.742974	0.50983	-4.26484	3.97416e-05	0.00209981	1.99516	-4.10898	CD8_TEM
RP11-798L4.1	-0.791504	0.468267	-4.25862	4.07137e-05	0.00213489	1.97295	-4.10339	CD8_TEM
CACNA2D2	0.816477	2.56822	4.26653	4.08811e-05	0.00213489	1.9773	4.10244	CD8_TEM
RP11-122G18.5	-0.809654	0.547535	-4.25735	4.09148e-05	0.00213489	1.9691	-4.10225	CD8_TEM
RP6-206I17.2	-0.852885	0.674586	-4.25703	4.12297e-05	0.00213489	1.9471	-4.10048	CD8_TEM
RP11-303E16.7	-0.799295	0.500809	-4.25491	4.13029e-05	0.00213489	1.96042	-4.10007	CD8_TEM
CDKN3	-0.928138	1.59358	-4.25417	4.13488e-05	0.00213489	1.96082	-4.09981	CD8_TEM
C14orf79	-0.832337	0.657724	-4.25248	4.1699e-05	0.00214481	1.95258	-4.09786	CD8_TEM
C19orf33	-0.826328	0.66824	-4.2442	4.33174e-05	0.00221965	1.90339	-4.08903	CD8_TEM
SPIRE2	-0.909764	0.99539	-4.23856	4.40096e-05	0.00223839	1.90579	-4.08535	CD8_TEM
NKG2-E	-0.826373	0.600018	-4.23812	4.40794e-05	0.00223839	1.90229	-4.08499	CD8_TEM
SEMA3C	-0.863077	0.643539	-4.23754	4.41777e-05	0.00223839	1.90094	-4.08447	CD8_TEM
DNASE1L3	-0.81463	0.468267	-4.23652	4.4566e-05	0.00224967	1.87713	-4.08244	CD8_TEM
U82695.10	-0.870656	0.642358	-4.22903	4.56607e-05	0.00229067	1.87072	-4.0768	CD8_TEM
FNTB	-0.986716	1.0192	-4.23104	4.57155e-05	0.00229067	1.85319	-4.07652	CD8_TEM
FCRL3	-0.72408	3.77228	-4.22502	4.63288e-05	0.00231286	1.74068	-4.07341	CD8_TEM
AL161915.1	-0.8078	0.489111	-4.2241	4.65622e-05	0.002316	1.84781	-4.07224	CD8_TEM
FITM1	-0.87097	0.777248	-4.22162	4.69866e-05	0.00232858	1.84589	-4.07013	CD8_TEM
KCNMB3	-0.828236	0.665564	-4.21888	4.74973e-05	0.00234533	1.83516	-4.06761	CD8_TEM
KLHL32	-0.858418	0.609816	-4.21423	4.83578e-05	0.00237917	1.81842	-4.06343	CD8_TEM
TCEA3	-0.890586	0.852659	-4.21247	4.86816e-05	0.00238505	1.81443	-4.06187	CD8_TEM
SPON2	0.606011	6.02372	4.21437	4.88286e-05	0.00238505	1.33842	4.06116	CD8_TEM
MTMR8	-0.899826	0.89719	-4.20719	4.95316e-05	0.00241072	1.79667	-4.05783	CD8_TEM
MFSD7	-0.81374	0.617656	-4.20088	5.10627e-05	0.00247091	1.76386	-4.05071	CD8_TEM
LEKR1	-0.863327	0.582919	-4.19861	5.13585e-05	0.00247091	1.7642	-4.04936	CD8_TEM
BHLHE40	0.348526	7.08551	4.21285	5.1463e-05	0.00247091	1.1541	4.04888	CD8_TEM
FCGR3B	-0.786522	0.534531	-4.19794	5.14962e-05	0.00247091	1.76075	-4.04873	CD8_TEM
CCDC121	-0.893735	0.601976	-4.19354	5.23746e-05	0.00250421	1.74595	-4.04477	CD8_TEM
RNASE4	-0.850942	0.559232	-4.19232	5.26228e-05	0.0025061	1.74119	-4.04366	CD8_TEM
RP11-375N15.2	-0.75758	0.485128	-4.19138	5.28809e-05	0.0025061	1.72834	-4.04252	CD8_TEM
PIPOX	-0.75794	0.451406	-4.19064	5.29678e-05	0.0025061	1.73444	-4.04213	CD8_TEM
TLCD1	-0.776136	0.560414	-4.18891	5.34074e-05	0.00251723	1.71812	-4.04019	CD8_TEM
RP11-269F19.2	-0.770709	0.560414	-4.18768	5.35738e-05	0.00251723	1.72505	-4.03946	CD8_TEM
MATN1	-0.799733	0.560414	-4.18525	5.42758e-05	0.00254142	1.70065	-4.03641	CD8_TEM
CTD-2410N18.3	-0.790686	0.51767	-4.18335	5.44735e-05	0.00254191	1.70949	-4.03555	CD8_TEM
RP11-178C3.2	-0.826372	0.618838	-4.17734	5.57403e-05	0.00258467	1.6903	-4.03015	CD8_TEM
TLR6	-0.871424	0.832996	-4.17711	5.57705e-05	0.00258467	1.6912	-4.03003	CD8_TEM
P2RY6	-0.834669	0.605959	-4.1784	5.5975e-05	0.00258532	1.67524	-4.02917	CD8_TEM
PAXIP1-AS2	-0.846121	2.22549	-4.17489	5.61879e-05	0.00258636	1.68142	-4.02827	CD8_TEM
AC004067.5	-0.809544	0.483947	-4.17121	5.7072e-05	0.00261609	1.66691	-4.0246	CD8_TEM
CD22	-0.860712	0.569435	-4.17052	5.7219e-05	0.00261609	1.66572	-4.024	CD8_TEM
ACER1	-0.777863	0.476107	-4.16915	5.75259e-05	0.00262129	1.65981	-4.02274	CD8_TEM
NPR2	-0.830499	0.560414	-4.16776	5.78317e-05	0.00262641	1.656	-4.02149	CD8_TEM
SLC29A1	-0.826696	0.672223	-4.16475	5.85067e-05	0.00264821	1.64621	-4.01875	CD8_TEM
ACY1	-0.810595	0.551392	-4.16178	5.92262e-05	0.00267076	1.62642	-4.01587	CD8_TEM
RP11-480A16.1	-0.811307	0.65256	-4.16189	5.93984e-05	0.00267076	1.61963	-4.01519	CD8_TEM
RP11-433J8.1	-0.801711	0.518851	-4.15727	6.02066e-05	0.00269817	1.61904	-4.012	CD8_TEM
PLA2G4A	-0.790407	0.451406	-4.15167	6.15094e-05	0.00274108	1.59871	-4.00694	CD8_TEM
SCARB1	-0.827541	0.590279	-4.15141	6.15679e-05	0.00274108	1.59991	-4.00672	CD8_TEM
MEOX1	-0.833181	0.543552	-4.15047	6.17941e-05	0.00274216	1.59558	-4.00585	CD8_TEM
RP11-171I2.5	-0.950173	0.660804	-4.14899	6.2126e-05	0.00274791	1.59288	-4.00459	CD8_TEM
SIGLEC15	-0.730798	0.451406	-4.14805	6.23712e-05	0.0027498	1.58643	-4.00366	CD8_TEM
SYP	-0.948513	1.32948	-4.14508	6.32484e-05	0.00277945	1.56821	-4.00035	CD8_TEM
LTK	-0.831985	0.485128	-4.14231	6.37484e-05	0.00279079	1.56722	-3.99849	CD8_TEM
IRF6	-0.812094	0.526691	-4.14083	6.4115e-05	0.00279079	1.5619	-3.99713	CD8_TEM
CDHR3	-0.976253	1.65514	-4.1427	6.41231e-05	0.00279079	1.54686	-3.9971	CD8_TEM
CPAMD8	-0.768173	0.451406	-4.13869	6.46394e-05	0.00280428	1.5538	-3.9952	CD8_TEM
TRIM17	-0.795602	0.556557	-4.13512	6.55266e-05	0.00282419	1.54307	-3.99197	CD8_TEM
FAM83H	-0.740556	0.52551	-4.13342	6.59544e-05	0.00282419	1.53671	-3.99043	CD8_TEM
SH3BGRL3	0.248747	9.9456	4.14055	6.60156e-05	0.00282419	0.641959	3.99021	CD8_TEM
KB-1980E6.3	-0.791305	0.492968	-4.13304	6.60481e-05	0.00282419	1.5348	-3.99009	CD8_TEM
OTUD7A	-0.79337	0.534531	-4.13502	6.61382e-05	0.00282419	1.52022	-3.98977	CD8_TEM
RP11-17J14.2	-0.776807	0.50199	-4.13145	6.64491e-05	0.00282856	1.53015	-3.98865	CD8_TEM
CXCL9	-0.8161	0.665267	-4.13584	6.76942e-05	0.00287028	1.50919	-3.98425	CD8_TEM
RP5-1112D6.4	-0.82387	0.736867	-4.12595	6.78519e-05	0.00287028	1.51386	-3.9837	CD8_TEM
FAM203A	-0.842366	0.827832	-4.12416	6.83206e-05	0.00288113	1.5083	-3.98206	CD8_TEM
PLEK2	-0.834556	0.534531	-4.12336	6.86199e-05	0.0028848	1.4942	-3.98102	CD8_TEM
CTD-2532N20.1	-0.871649	0.635699	-4.12079	6.91963e-05	0.00289745	1.49504	-3.97903	CD8_TEM
RP11-214O1.2	-0.815854	0.67608	-4.11751	7.00737e-05	0.00289745	1.4842	-3.97604	CD8_TEM
MCF2	-0.847438	0.601976	-4.11738	7.01048e-05	0.00289745	1.48256	-3.97593	CD8_TEM
FSD1	-0.87025	0.618838	-4.11742	7.02813e-05	0.00289745	1.47242	-3.97533	CD8_TEM
HIST2H2AB	-0.754212	0.598119	-4.11703	7.04441e-05	0.00289745	1.47843	-3.97478	CD8_TEM
RP11-53O19.1	-0.786156	0.459246	-4.11512	7.07127e-05	0.00289745	1.47303	-3.97387	CD8_TEM
STARD4-AS1	-0.831782	0.518851	-4.11511	7.07157e-05	0.00289745	1.47313	-3.97386	CD8_TEM
SRGAP3	-0.812817	0.551392	-4.11675	7.0716e-05	0.00289745	1.46119	-3.97386	CD8_TEM
NEFM	-0.92174	0.778555	-4.11392	7.0976e-05	0.00289745	1.4732	-3.97299	CD8_TEM
TRAPPC3L	-0.759762	0.485128	-4.11386	7.10545e-05	0.00289745	1.46905	-3.97273	CD8_TEM
FLNA	0.260354	7.85025	4.11333	7.18297e-05	0.00291184	0.689012	3.97014	CD8_TEM
AC010982.1	-0.748542	0.52551	-4.11037	7.20041e-05	0.00291184	1.4578	-3.96956	CD8_TEM
PGRMC2	-0.392468	5.53066	-4.11832	7.20509e-05	0.00291184	1.10749	-3.96941	CD8_TEM
EFHD1	-0.78262	0.476107	-4.10363	7.38703e-05	0.00296127	1.4339	-3.96346	CD8_TEM
RCN3	-0.809609	0.643539	-4.10357	7.38754e-05	0.00296127	1.43701	-3.96345	CD8_TEM
CXCL13	-0.877899	0.568254	-4.10341	7.39281e-05	0.00296127	1.43373	-3.96328	CD8_TEM
TP53I3	-0.789974	0.648703	-4.10238	7.42013e-05	0.00296347	1.43317	-3.9624	CD8_TEM
LINC00092	-0.811817	0.670729	-4.10061	7.47199e-05	0.00297543	1.42579	-3.96073	CD8_TEM
AKAP2	-0.753928	0.560414	-4.09729	7.56686e-05	0.0030044	1.41361	-3.95772	CD8_TEM
RP4-647C14.3	-0.707841	0.468267	-4.09309	7.71558e-05	0.00305452	1.38283	-3.95307	CD8_TEM
RP11-543C4.1	-0.775875	0.476107	-4.08718	7.86222e-05	0.00309792	1.37766	-3.94856	CD8_TEM
RP11-88I18.2	-0.772354	0.552574	-4.08819	7.87085e-05	0.00309792	1.36448	-3.9483	CD8_TEM
DTX1	-0.772989	0.568254	-4.08477	7.93443e-05	0.00310098	1.37036	-3.94637	CD8_TEM
GLI1	-0.736558	0.476107	-4.08431	7.94859e-05	0.00310098	1.3676	-3.94594	CD8_TEM
XXbac-B476C20.9	-0.800421	0.713786	-4.0864	7.95369e-05	0.00310098	1.35677	-3.94579	CD8_TEM
RP11-1246C19.1	-0.761864	0.499627	-4.08359	7.96998e-05	0.00310098	1.36559	-3.9453	CD8_TEM
OSGEPL1-AS1	-0.773482	0.535712	-4.08106	8.05199e-05	0.00312394	1.3495	-3.94285	CD8_TEM
RP11-493K19.3	-0.772972	0.468267	-4.07984	8.08382e-05	0.00312735	1.35177	-3.9419	CD8_TEM
RP11-13N13.2	-0.812421	0.476107	-4.07606	8.20016e-05	0.00313335	1.33946	-3.93847	CD8_TEM
SLC22A23	-0.815398	0.468267	-4.07584	8.20626e-05	0.00313335	1.33874	-3.9383	CD8_TEM
EFHB	-0.800439	0.656543	-4.07621	8.21243e-05	0.00313335	1.33596	-3.93811	CD8_TEM
ZNF792	-0.872027	0.992714	-4.07429	8.25143e-05	0.00313335	1.33974	-3.93698	CD8_TEM
CCR2	-0.835544	0.721904	-4.0736	8.27625e-05	0.00313335	1.33461	-3.93626	CD8_TEM
RP11-296K13.4	-0.71579	0.50199	-4.07312	8.29219e-05	0.00313335	1.32993	-3.93579	CD8_TEM
FLJ20306	-0.810941	0.53335	-4.07283	8.30065e-05	0.00313335	1.32927	-3.93555	CD8_TEM
STEAP4	-0.833463	0.518851	-4.07262	8.30683e-05	0.00313335	1.3289	-3.93537	CD8_TEM
AC109333.10	-0.813189	0.560414	-4.07528	8.30699e-05	0.00313335	1.31371	-3.93537	CD8_TEM
RP11-11N7.4	-0.791427	0.535712	-4.07043	8.37627e-05	0.00315073	1.32106	-3.93337	CD8_TEM
CTD-2196E14.4	-0.792759	0.573418	-4.06781	8.46009e-05	0.00317064	1.3117	-3.93098	CD8_TEM
RAG1	-0.792597	0.559232	-4.06731	8.4759e-05	0.00317064	1.31084	-3.93053	CD8_TEM
C6orf52	-0.806463	0.552574	-4.06631	8.52029e-05	0.00317849	1.29721	-3.92927	CD8_TEM
VAV3-AS1	-0.781626	0.631842	-4.06354	8.60864e-05	0.00320265	1.28854	-3.92679	CD8_TEM
AC079354.1	-0.857312	0.535712	-4.05992	8.71497e-05	0.00322698	1.28532	-3.92384	CD8_TEM
NCAPG	-0.781348	0.601976	-4.05969	8.72157e-05	0.00322698	1.28576	-3.92365	CD8_TEM
GATA2	-0.798833	0.500809	-4.05816	8.78003e-05	0.00323978	1.27128	-3.92205	CD8_TEM
BSPRY	-0.765818	0.613799	-4.05654	8.8264e-05	0.00324807	1.27541	-3.92078	CD8_TEM
KTN1-AS1	-0.795396	0.543552	-4.05584	8.8609e-05	0.00325195	1.26324	-3.91984	CD8_TEM
CCDC149	-0.768133	0.50199	-4.05218	8.98684e-05	0.00328928	1.25045	-3.91643	CD8_TEM
LINC00618	-0.786561	0.560414	-4.04759	9.12947e-05	0.0033325	1.24387	-3.91263	CD8_TEM
CBFA2T3	-0.810072	0.576094	-4.04287	9.29231e-05	0.00338285	1.22877	-3.90836	CD8_TEM
GJC2	-0.762136	0.50983	-4.04181	9.33032e-05	0.0033876	1.22353	-3.90738	CD8_TEM
C7orf57	-0.731731	0.50983	-4.03845	9.45219e-05	0.00341864	1.20721	-3.90424	CD8_TEM
RP11-159F24.5	-0.825347	0.550211	-4.03859	9.48409e-05	0.00341864	1.19741	-3.90343	CD8_TEM
AP000708.1	-0.717434	0.434545	-4.03726	9.49134e-05	0.00341864	1.20661	-3.90324	CD8_TEM
LINC00887	-0.863801	0.752547	-4.03501	9.57141e-05	0.00343004	1.20348	-3.90121	CD8_TEM
APOBEC3B	-0.716885	0.508649	-4.03946	9.58681e-05	0.00343004	1.18937	-3.90082	CD8_TEM
SYTL3	0.293362	7.68088	4.04277	9.59877e-05	0.00343004	0.47838	3.90052	CD8_TEM
PARK2	-0.802299	0.656669	-4.03224	9.67022e-05	0.0034428	1.19401	-3.89872	CD8_TEM
RNF165	-0.797539	0.634922	-4.03182	9.68517e-05	0.0034428	1.19267	-3.89835	CD8_TEM
RP11-258F22.1	-0.800769	0.639682	-4.03124	9.71138e-05	0.0034431	1.18464	-3.89769	CD8_TEM
AC010547.9	-0.7678	0.538514	-4.02788	9.83121e-05	0.00347651	1.17558	-3.89472	CD8_TEM
TMEM171	-0.780605	0.669547	-4.02712	9.8595e-05	0.00347746	1.17472	-3.89402	CD8_TEM
SOX8	-0.781515	0.534531	-4.0308	9.88828e-05	0.00347858	1.16045	-3.89332	CD8_TEM
MSS51	-0.811663	0.634518	-4.02685	9.96518e-05	0.00349657	1.15868	-3.89144	CD8_TEM
RP11-542M13.3	-0.808079	0.727846	-4.02088	0.000100925	0.0035321	1.15549	-3.88836	CD8_TEM
ZNF530	-0.819857	1.25223	-4.0165	0.000102739	0.00358635	1.13572	-3.88403	CD8_TEM
MEIS2	-0.75026	0.500809	-4.01487	0.000103217	0.00358677	1.13291	-3.8829	CD8_TEM
CTD-3185P2.1	-0.849468	0.978529	-4.02046	0.000103279	0.00358677	1.12851	-3.88276	CD8_TEM
ASGR2	-0.768073	0.643539	-4.00954	0.000105281	0.00363966	1.11769	-3.87809	CD8_TEM
ELF3	-0.760357	0.514994	-4.00889	0.000105555	0.00363966	1.11267	-3.87745	CD8_TEM
SPDYE1	-0.780079	0.568254	-4.00777	0.00010599	0.00363966	1.11034	-3.87645	CD8_TEM
RP11-336K24.12	-0.70426	0.618838	-4.00755	0.000106087	0.00363966	1.10994	-3.87623	CD8_TEM
ZNF26	-0.884954	0.808295	-4.00672	0.000106211	0.00363966	1.10925	-3.87595	CD8_TEM
LRRC69	-0.873406	1.21496	-4.00588	0.000106811	0.00363966	1.10712	-3.87458	CD8_TEM
RP11-320P7.1	-0.764735	0.685102	-4.00941	0.000106907	0.00363966	1.09232	-3.87436	CD8_TEM
CTD-3203P2.2	-0.8667	0.785088	-4.00534	0.000106946	0.00363966	1.10492	-3.87427	CD8_TEM
RP1-151F17.1	-0.772891	0.50983	-4.00229	0.00010819	0.00366288	1.08948	-3.87145	CD8_TEM
RP11-262H14.3	-0.864239	0.632155	-4.00223	0.000108196	0.00366288	1.09194	-3.87144	CD8_TEM
NR1H3	-0.919106	0.812278	-4.00122	0.000108586	0.00366288	1.09188	-3.87056	CD8_TEM
RP11-236B18.5	-0.748077	0.468267	-4.00041	0.000109283	0.00366288	1.07089	-3.869	CD8_TEM
CTA-384D8.35	-0.746797	0.600795	-3.9996	0.000109344	0.00366288	1.07548	-3.86886	CD8_TEM
RP11-930P14.2	-0.787703	0.560414	-3.99904	0.000109513	0.00366288	1.07904	-3.86849	CD8_TEM
OVGP1	-0.799257	0.534531	-3.99842	0.000109763	0.00366288	1.07731	-3.86793	CD8_TEM
PRSS27	-0.789325	0.543552	-3.99836	0.000109787	0.00366288	1.07693	-3.86788	CD8_TEM
FOXO6	-0.798755	0.485128	-3.99568	0.000110887	0.00368751	1.06678	-3.86544	CD8_TEM
MAP7	-0.783929	0.526691	-3.99525	0.000111068	0.00368751	1.06643	-3.86505	CD8_TEM
LDOC1	-0.792715	0.795291	-3.99452	0.00011137	0.00368853	1.06823	-3.86438	CD8_TEM
C1orf101	-0.789961	0.485128	-3.99522	0.000112079	0.00370296	1.04527	-3.86283	CD8_TEM
VLDLR	-0.767254	0.568254	-3.99119	0.000112765	0.0037166	1.05287	-3.86134	CD8_TEM
C17orf100	-0.769946	0.736867	-3.99018	0.000113195	0.00372173	1.05016	-3.86041	CD8_TEM
ZNF185	-0.840333	0.761694	-3.98932	0.000113513	0.00372318	1.05127	-3.85973	CD8_TEM
RP11-79P5.9	-0.763911	0.551392	-3.9887	0.000113815	0.00372409	1.0451	-3.85908	CD8_TEM
PTCRA	-0.775867	0.860374	-3.98619	0.000114914	0.00375099	1.04175	-3.85673	CD8_TEM
CENPBD1	-0.91859	1.38327	-3.98289	0.00011626	0.00378583	1.03403	-3.85388	CD8_TEM
AP001189.4	-0.811876	0.790378	-3.98174	0.000117334	0.00381168	1.01304	-3.85163	CD8_TEM
RTN4RL2	-0.782191	0.609816	-3.97921	0.000117897	0.0038208	1.01501	-3.85046	CD8_TEM
GML	-0.762463	0.492968	-3.97745	0.000118679	0.003837	1.00578	-3.84884	CD8_TEM
SLC4A10	-0.755994	0.560414	-3.9761	0.000119283	0.00384736	1.00161	-3.8476	CD8_TEM
MAP6D1	-0.864448	0.686283	-3.97542	0.000119575	0.00384766	1.00239	-3.847	CD8_TEM
AGTRAP	0.56771	4.41961	3.9827	0.000120536	0.00386511	0.800169	3.84503	CD8_TEM
FRS3	-0.763083	0.626678	-3.97557	0.000120687	0.00386511	0.982406	-3.84473	CD8_TEM
RP11-730K11.1	-0.789157	0.823975	-3.97341	0.00012169	0.00388628	0.976532	-3.8427	CD8_TEM
ZNF396	-0.753665	0.459246	-3.96948	0.000122297	0.00388628	0.975348	-3.84147	CD8_TEM
PAWR	-0.812264	0.630661	-3.97062	0.000122323	0.00388628	0.973255	-3.84142	CD8_TEM
TTC24	-0.809884	1.04032	-3.96781	0.000122536	0.00388628	0.98275	-3.841	CD8_TEM
DNAH6	-0.820139	0.50199	-3.96808	0.000122881	0.00388628	0.974607	-3.84031	CD8_TEM
LL0XNC01-237H1.2	-0.714839	0.757711	-3.96731	0.000123215	0.00388628	0.977765	-3.83964	CD8_TEM
KIAA0825	-0.820793	1.30091	-3.9669	0.000123351	0.00388628	0.975174	-3.83937	CD8_TEM
GDPD3	-0.821923	0.708308	-3.96484	0.000124293	0.0039069	0.969111	-3.8375	CD8_TEM
LTBP2	-0.825738	0.581258	-3.96301	0.000125212	0.0039267	0.959334	-3.83569	CD8_TEM
CDRT4	-0.730787	0.567073	-3.96174	0.000125803	0.00393613	0.956239	-3.83453	CD8_TEM
RP11-318E3.9	-0.800766	0.516489	-3.96101	0.000126149	0.00393789	0.951405	-3.83386	CD8_TEM
TM4SF1	-0.789216	0.52296	-3.95862	0.000127459	0.00396966	0.937573	-3.83132	CD8_TEM
FZD5	-0.81472	0.786395	-3.95473	0.00012908	0.00400298	0.936337	-3.82821	CD8_TEM
SARDH	-0.814504	0.534531	-3.95768	0.000129119	0.00400298	0.919414	-3.82813	CD8_TEM
EPS8L1	-0.766057	0.846	-3.95297	0.000129966	0.00402006	0.929652	-3.82652	CD8_TEM
RP11-171I2.2	-0.71375	0.485128	-3.9519	0.000130483	0.00402687	0.920936	-3.82555	CD8_TEM
BEND3	-0.874022	0.823975	-3.9491	0.000132654	0.0040661	0.90289	-3.82148	CD8_TEM
RP11-442H21.2	-0.792645	0.581258	-3.94763	0.00013273	0.0040661	0.905371	-3.82134	CD8_TEM
TSPYL5	-0.786654	0.564397	-3.94601	0.000133344	0.0040661	0.903316	-3.8202	CD8_TEM
LGALSL	-0.864279	0.66824	-3.94589	0.000133406	0.0040661	0.903872	-3.82008	CD8_TEM
SCRN1	-0.780271	0.757711	-3.94446	0.000134084	0.0040661	0.902113	-3.81883	CD8_TEM
RP5-850O15.4	-0.733367	0.560414	-3.94545	0.000134136	0.0040661	0.888302	-3.81874	CD8_TEM
CD2	0.254292	7.96531	3.94847	0.000134572	0.0040661	0.106678	3.81794	CD8_TEM
PRRT3-AS1	-0.723052	0.50983	-3.94333	0.000134686	0.0040661	0.892985	-3.81773	CD8_TEM
RP11-435O5.5	-0.763973	0.659219	-3.94316	0.000134747	0.0040661	0.896093	-3.81762	CD8_TEM
CHODL	-0.838468	0.739669	-3.94317	0.000134748	0.0040661	0.896536	-3.81761	CD8_TEM
RP11-20I23.8	-0.798084	0.643539	-3.94171	0.000135474	0.00407168	0.889976	-3.81629	CD8_TEM
TTC30A	-0.846274	0.591774	-3.94146	0.000135611	0.00407168	0.887237	-3.81604	CD8_TEM
LINC00106	-0.795013	0.678882	-3.94079	0.000135946	0.00407168	0.887957	-3.81543	CD8_TEM
RP5-1160K1.3	-0.748587	0.551392	-3.94043	0.000136132	0.00407168	0.884435	-3.81509	CD8_TEM
RP4-545C24.1	-0.749709	0.542371	-3.93974	0.000136484	0.00407322	0.881904	-3.81445	CD8_TEM
AC010336.1	-0.786986	0.704325	-3.93244	0.000140208	0.0041718	0.860384	-3.8078	CD8_TEM
ADCY3	-0.890226	1.34433	-3.93109	0.000140401	0.0041718	0.860982	-3.80746	CD8_TEM
CTD-2283N19.1	-0.785694	0.677262	-3.93119	0.000141406	0.0041866	0.844636	-3.8057	CD8_TEM
RP1-234P15.4	-0.795838	0.500809	-3.92962	0.000141766	0.0041866	0.843756	-3.80507	CD8_TEM
RP11-706O15.5	-0.893355	0.602694	-3.92876	0.000142112	0.0041866	0.845282	-3.80446	CD8_TEM
RP11-1008C21.1	-0.781383	0.675303	-3.93345	0.000142387	0.0041866	0.838972	-3.80399	CD8_TEM
RP11-182I10.3	-0.758196	0.556557	-3.92784	0.000142608	0.0041866	0.842398	-3.8036	CD8_TEM
HYKK	-0.81761	0.601976	-3.92711	0.000142977	0.0041866	0.841131	-3.80296	CD8_TEM
RP11-228B15.4	-0.807819	0.50199	-3.9266	0.000143258	0.0041866	0.836652	-3.80247	CD8_TEM
MYO1F	0.35182	7.17152	3.93551	0.000143366	0.0041866	0.164169	3.80229	CD8_TEM
KRT18	-0.812725	0.816261	-3.92553	0.000144309	0.0042051	0.82727	-3.80066	CD8_TEM
AFF3	-0.845586	0.734908	-3.92274	0.000145194	0.00422181	0.829298	-3.79915	CD8_TEM
MPP2	-0.752124	0.50199	-3.9208	0.000146363	0.00424014	0.816973	-3.79716	CD8_TEM
HLX	-0.823576	0.930307	-3.92067	0.000146449	0.00424014	0.82287	-3.79702	CD8_TEM
ENHO	-0.693762	0.485128	-3.91762	0.000148088	0.00427694	0.806498	-3.79425	CD8_TEM
MS4A6A	-0.742647	1.86392	-3.91659	0.000148583	0.00427694	0.802359	-3.79343	CD8_TEM
TPH1	-0.836575	0.669422	-3.9165	0.000148665	0.00427694	0.807746	-3.79329	CD8_TEM
RP11-502I4.3	-0.805646	0.643539	-3.91405	0.000150026	0.00430699	0.79824	-3.79103	CD8_TEM
IGF2BP2	-0.774017	0.720005	-3.91152	0.000151438	0.00433835	0.790885	-3.7887	CD8_TEM
RP11-111J6.2	-0.716439	0.468267	-3.91118	0.000151783	0.00433906	0.778688	-3.78813	CD8_TEM
XX-FW83128A1.2	-0.741226	0.459246	-3.90958	0.000152526	0.00435117	0.779205	-3.78692	CD8_TEM
CYP17A1-AS1	-0.727748	0.526691	-3.90797	0.000153436	0.00436023	0.775157	-3.78544	CD8_TEM
ITIH4	-0.779196	0.923962	-3.90849	0.000153486	0.00436023	0.7765	-3.78536	CD8_TEM
MYB	-0.811483	0.64472	-3.90574	0.000154688	0.00438055	0.770091	-3.78342	CD8_TEM
ANKRD18A	-0.817344	0.705946	-3.90572	0.000154847	0.00438055	0.769232	-3.78317	CD8_TEM
ADM5	-0.73748	0.50983	-3.90338	0.000156038	0.00440507	0.761043	-3.78126	CD8_TEM
AC131097.3	-0.751506	0.569435	-3.90157	0.000157083	0.0044106	0.754899	-3.7796	CD8_TEM
FAM218A	-0.724656	0.53335	-3.90118	0.000157308	0.0044106	0.75349	-3.77924	CD8_TEM
PRCD	-0.699044	0.548716	-3.90113	0.000157381	0.0044106	0.750405	-3.77912	CD8_TEM
PFKFB4	-0.747447	0.609816	-3.90079	0.000157533	0.0044106	0.752643	-3.77888	CD8_TEM
RP3-486I3.7	-0.786941	0.601976	-3.89932	0.000158375	0.00442054	0.749273	-3.77756	CD8_TEM
SRRM2-AS1	-0.851022	0.752547	-3.89905	0.000158539	0.00442054	0.749766	-3.7773	CD8_TEM
SORBS1	-0.820922	0.769534	-3.89746	0.000160098	0.00444709	0.736581	-3.77486	CD8_TEM
ZDHHC1	-0.778944	0.609816	-3.8963	0.000160146	0.00444709	0.738925	-3.77478	CD8_TEM
LPCAT2	-0.775319	0.776875	-3.893	0.000161728	0.00448185	0.7314	-3.77233	CD8_TEM
FAM72B	-0.692715	0.500809	-3.89203	0.00016352	0.00451882	0.708246	-3.76958	CD8_TEM
ZNF440	-0.880538	1.65547	-3.88916	0.000163881	0.00451882	0.715083	-3.76903	CD8_TEM
RP11-154H23.3	-0.751129	0.51767	-3.88971	0.00016406	0.00451882	0.714703	-3.76876	CD8_TEM
MITF	-0.747241	0.707127	-3.89096	0.000165381	0.00454216	0.705602	-3.76676	CD8_TEM
CXADR	-0.826696	0.685102	-3.8872	0.000165577	0.00454216	0.709739	-3.76646	CD8_TEM
NFAM1	-0.790671	0.697329	-3.87972	0.000169886	0.00464993	0.685861	-3.76004	CD8_TEM
LINC00402	-0.998651	1.91406	-3.87844	0.000170403	0.00464993	0.677858	-3.75928	CD8_TEM
RAPH1	-0.83325	0.870702	-3.87909	0.00017078	0.00464993	0.68248	-3.75873	CD8_TEM
RP1-257A7.5	-0.774661	0.589098	-3.87858	0.000170875	0.00464993	0.680551	-3.75859	CD8_TEM
MORN1	-0.862139	0.92645	-3.87802	0.000171959	0.00467007	0.675947	-3.757	CD8_TEM
CYP2D6	-0.755522	0.526691	-3.87178	0.000175178	0.00474799	0.655924	-3.75236	CD8_TEM
RP11-589M4.1	-0.707842	0.547535	-3.86856	0.000177253	0.00479466	0.646453	-3.74941	CD8_TEM
C3orf52	-0.774812	0.696611	-3.86775	0.000177776	0.00479923	0.645514	-3.74867	CD8_TEM
SPDYE3	-0.715685	0.442385	-3.86569	0.000179119	0.00482591	0.634161	-3.74678	CD8_TEM
C21orf49	-0.777176	0.788883	-3.86451	0.000179894	0.00483719	0.636699	-3.7457	CD8_TEM
P2RX1	-0.755254	0.904424	-3.8625	0.000181539	0.00487177	0.625332	-3.74341	CD8_TEM
RP5-943J3.2	-0.725773	0.551392	-3.86145	0.000181904	0.00487195	0.623528	-3.74291	CD8_TEM
GOLGA6L18	-0.750138	0.476107	-3.85918	0.000183418	0.00489512	0.613486	-3.74082	CD8_TEM
SH3D19	-0.857581	0.873378	-3.85979	0.00018349	0.00489512	0.614717	-3.74072	CD8_TEM
NAPSA	-0.737303	0.485128	-3.85632	0.000185339	0.00492411	0.604262	-3.73821	CD8_TEM
RAD54B	-0.824019	0.677387	-3.85528	0.000186	0.00492411	0.606923	-3.73731	CD8_TEM
TMCC3	0.675943	3.43278	3.85824	0.000186017	0.00492411	0.523048	3.73729	CD8_TEM
LIPC	-0.762496	0.581258	-3.85513	0.000186251	0.00492411	0.600075	-3.73697	CD8_TEM
RP11-664D1.1	-0.820687	0.74869	-3.85437	0.00018664	0.00492411	0.603968	-3.73645	CD8_TEM
AC024940.1	-0.752457	0.609816	-3.85423	0.000186753	0.00492411	0.600274	-3.73629	CD8_TEM
FAM110B	-0.737233	0.500809	-3.85334	0.000187366	0.0049307	0.594735	-3.73547	CD8_TEM
ENO3	-0.771972	0.967361	-3.85172	0.000188187	0.00493843	0.597307	-3.73437	CD8_TEM
LLGL2	0.458624	4.42752	3.85181	0.000188387	0.00493843	0.308099	3.7341	CD8_TEM
PPP1R17	-0.819857	0.613799	-3.85077	0.000189114	0.00494299	0.588924	-3.73313	CD8_TEM
KRT73	-0.680936	0.555375	-3.85014	0.000189559	0.00494299	0.585985	-3.73254	CD8_TEM
GPR113	-0.72989	0.543552	-3.85	0.000189653	0.00494299	0.585241	-3.73241	CD8_TEM
H1FX-AS1	-0.797339	0.752673	-3.84721	0.00019148	0.00498106	0.581899	-3.73	CD8_TEM
FILIP1L	-0.902618	1.10623	-3.84264	0.000194397	0.00504558	0.568845	-3.72619	CD8_TEM
BOK	-0.90426	0.820858	-3.84326	0.000194704	0.00504558	0.56406	-3.72579	CD8_TEM
LINC00167	-0.738517	0.576094	-3.84204	0.000195212	0.00504912	0.560794	-3.72513	CD8_TEM
LIMS3.1	-0.744693	0.560414	-3.83888	0.000198031	0.00511229	0.543265	-3.72151	CD8_TEM
PRSS23	0.700597	4.64738	3.83979	0.000198736	0.00512075	0.284819	3.72062	CD8_TEM
SAPCD2	-0.861404	0.827832	-3.83475	0.000200437	0.00515428	0.541765	-3.71847	CD8_TEM
RP11-263K19.4	-0.839045	0.609816	-3.83483	0.000200796	0.00515428	0.528261	-3.71801	CD8_TEM
PAX8	-0.823123	0.869521	-3.83335	0.000201397	0.00515995	0.539031	-3.71726	CD8_TEM
SOX4	-0.971331	2.23226	-3.83337	0.000201895	0.00516297	0.533337	-3.71663	CD8_TEM
PLEKHG3	0.837558	2.83032	3.83254	0.000202606	0.00516459	0.4763	3.71574	CD8_TEM
RP11-247L20.4	-0.700762	0.468267	-3.83165	0.000202719	0.00516459	0.523536	-3.7156	CD8_TEM
CDC45	-0.673381	0.468267	-3.82885	0.000204791	0.00520759	0.514415	-3.71303	CD8_TEM
KRBA2	-0.721823	1.37483	-3.82649	0.000207802	0.00527046	0.49957	-3.70934	CD8_TEM
FAM21D	-0.71137	0.492968	-3.8245	0.000208039	0.00527046	0.501667	-3.70905	CD8_TEM
RP11-429E11.3	-0.747796	0.644846	-3.82289	0.000209257	0.00529143	0.499134	-3.70757	CD8_TEM
RP11-973H7.4	-0.826424	2.08883	-3.8205	0.000210376	0.00529769	0.48597	-3.70622	CD8_TEM
ZNF697	-0.732348	0.661707	-3.82107	0.000210605	0.00529769	0.494585	-3.70594	CD8_TEM
RP11-559M23.1	-0.76925	0.542371	-3.82147	0.000211415	0.00529769	0.479299	-3.70497	CD8_TEM
COL27A1	-0.788153	0.873378	-3.82285	0.000211897	0.00529769	0.483517	-3.70439	CD8_TEM
ZC3H12C	-0.81046	0.991034	-3.81809	0.000212208	0.00529769	0.489997	-3.70402	CD8_TEM
EEF1A2	-0.70212	0.530674	-3.81949	0.000212223	0.00529769	0.479861	-3.704	CD8_TEM
ICAM4	-0.75451	0.859005	-3.81746	0.000213339	0.00529769	0.484715	-3.70267	CD8_TEM
TFPI2	-0.79632	0.781635	-3.82453	0.000213605	0.00529769	0.483922	-3.70236	CD8_TEM
TCL1A	-0.805683	0.560414	-3.81719	0.000213611	0.00529769	0.47774	-3.70235	CD8_TEM
CRBN	0.272598	6.34683	3.81627	0.000213789	0.00529769	-0.124895	3.70214	CD8_TEM
LTBP4	0.557437	4.2487	3.81604	0.000213796	0.00529769	0.275326	3.70213	CD8_TEM
CD300A	0.548814	5.01897	3.82203	0.000215106	0.00531901	0.183713	3.70058	CD8_TEM
LINC00894	-0.71985	0.691447	-3.81481	0.00021544	0.00531901	0.475976	-3.70019	CD8_TEM
C8orf37	-0.775002	0.886256	-3.81406	0.000215917	0.00532112	0.475883	-3.69963	CD8_TEM
RP11-345P4.7	-0.693568	0.535712	-3.81339	0.00021657	0.00532754	0.466532	-3.69886	CD8_TEM
CARD6	-0.825276	1.06016	-3.81326	0.00021816	0.00535695	0.459535	-3.697	CD8_TEM
UGDH	-0.591483	2.96268	-3.8106	0.000219095	0.00537021	0.424356	-3.69592	CD8_TEM
MEF2BNB-MEF2B	-0.723697	0.53335	-3.80813	0.000220731	0.00540055	0.447828	-3.69403	CD8_TEM
CTD-2517O10.6	-0.749663	0.609816	-3.80577	0.000222605	0.00543661	0.443561	-3.69188	CD8_TEM
AC004069.2	-0.707967	0.450225	-3.80457	0.000223579	0.00545058	0.435505	-3.69077	CD8_TEM
PIWIL4	-0.738406	0.577275	-3.80351	0.000224436	0.00546169	0.434189	-3.68979	CD8_TEM
RP11-425I13.3	-0.821553	1.04121	-3.80456	0.000226727	0.00549569	0.428418	-3.68721	CD8_TEM
LINC00264	-0.75366	0.729278	-3.80033	0.000227	0.00549569	0.429179	-3.6869	CD8_TEM
ATP1B3	-0.328736	7.43383	-3.80928	0.000227048	0.00549569	-0.279567	-3.68685	CD8_TEM
SV2C	-0.790192	0.67353	-3.79963	0.000228043	0.00550995	0.419479	-3.68574	CD8_TEM
SETD7	-0.754224	2.22171	-3.79964	0.000230603	0.00554013	0.404621	-3.68289	CD8_TEM
RP11-32B5.7	-0.688169	0.476107	-3.79592	0.000230661	0.00554013	0.407533	-3.68283	CD8_TEM
OCSTAMP	-0.748719	0.72551	-3.80351	0.000231119	0.00554013	0.416576	-3.68232	CD8_TEM
DCBLD2	-0.720022	0.485128	-3.79481	0.000231584	0.00554013	0.405121	-3.68181	CD8_TEM
AC091633.3	-0.727007	0.530674	-3.79454	0.000231814	0.00554013	0.405033	-3.68156	CD8_TEM
NPM2	-0.860569	1.01493	-3.79433	0.00023185	0.00554013	0.413643	-3.68152	CD8_TEM
PTPRS	-0.700398	0.594262	-3.79589	0.000232148	0.00554013	0.398641	-3.68119	CD8_TEM
LRFN2	-0.710568	0.743526	-3.79319	0.000232915	0.00554868	0.406945	-3.68035	CD8_TEM
C5orf17	-0.835865	0.581384	-3.79264	0.000233634	0.00555408	0.395744	-3.67956	CD8_TEM
UBE2F	0.350881	5.73981	3.79302	0.000234504	0.00555408	-0.0560901	3.67861	CD8_TEM
RP4-669L17.10	-0.765471	0.534531	-3.79124	0.000235485	0.00555408	0.384202	-3.67755	CD8_TEM
GRIN2C	-0.769528	0.651379	-3.78985	0.000235697	0.00555408	0.39393	-3.67732	CD8_TEM
CTD-3110H11.1	-0.72686	0.534531	-3.79277	0.000235784	0.00555408	0.382991	-3.67723	CD8_TEM
RP11-679C8.2	-0.786752	0.769534	-3.78945	0.000236044	0.00555408	0.394732	-3.67694	CD8_TEM
AC004463.6	-0.778651	0.930181	-3.78904	0.000236591	0.00555408	0.394809	-3.67635	CD8_TEM
UTS2	-0.932085	1.98146	-3.79144	0.000236622	0.00555408	0.388937	-3.67632	CD8_TEM
CTD-2308L22.1	-0.696001	0.52551	-3.7886	0.000236822	0.00555408	0.386446	-3.6761	CD8_TEM
RP11-354P11.8	-0.726552	0.492968	-3.78428	0.000240529	0.00563129	0.370604	-3.67214	CD8_TEM
RP11-46F15.2	-0.738091	0.67608	-3.78691	0.000241608	0.00564682	0.367251	-3.67099	CD8_TEM
ZBED2	-0.827021	0.678569	-3.78327	0.000242603	0.00566031	0.359012	-3.66994	CD8_TEM
GLIPR2	0.350117	5.72002	3.78179	0.000244787	0.00569363	-0.108069	3.66765	CD8_TEM
TSPYL2	-0.319724	6.92588	-3.77905	0.000244869	0.00569363	-0.344441	-3.66757	CD8_TEM
HOXA9	-0.725493	0.528478	-3.77735	0.000246585	0.00572372	0.34966	-3.66578	CD8_TEM
CDT1	-0.707571	0.6604	-3.77545	0.000248846	0.00576634	0.340267	-3.66344	CD8_TEM
RP11-1277A3.1	-0.726732	0.534531	-3.77324	0.000250253	0.00578907	0.335595	-3.662	CD8_TEM
PTGS1	-0.770868	0.931024	-3.77363	0.000251074	0.00579819	0.33667	-3.66116	CD8_TEM
CD320	0.541	4.93914	3.77812	0.000251705	0.00580289	0.0241936	3.66052	CD8_TEM
ARMCX1	-0.772136	0.655362	-3.77006	0.000253088	0.0058091	0.330703	-3.65911	CD8_TEM
RP11-455J20.3	-0.697516	0.476107	-3.7699	0.000253277	0.0058091	0.323921	-3.65892	CD8_TEM
CLDND1	-0.363321	6.40467	-3.77126	0.000253724	0.0058091	-0.271398	-3.65847	CD8_TEM
FAM201A	-0.77334	0.535712	-3.76931	0.000253806	0.0058091	0.322404	-3.65839	CD8_TEM
AXL	-0.750566	0.601976	-3.77366	0.000254114	0.0058091	0.321296	-3.65808	CD8_TEM
USP35	-0.775961	1.0813	-3.77404	0.000254659	0.00581179	0.327708	-3.65753	CD8_TEM
MAP7D2	-0.755285	0.701963	-3.76667	0.000256281	0.00582897	0.317406	-3.6559	CD8_TEM
CREB3L4	-0.830266	1.30555	-3.76647	0.000256551	0.00582897	0.323336	-3.65563	CD8_TEM
MBD4	0.246914	5.98245	3.76592	0.0002567	0.00582897	-0.249488	3.65548	CD8_TEM
CORO6	-0.745207	0.592955	-3.76563	0.000257154	0.00582954	0.314542	-3.65503	CD8_TEM
MYOF	-0.784167	1.17379	-3.76433	0.000259115	0.00585586	0.301717	-3.65308	CD8_TEM
ID3	-0.659396	4.10812	-3.76626	0.000259262	0.00585586	0.163098	-3.65293	CD8_TEM
CTD-3065J16.9	-0.766311	0.665564	-3.76267	0.0002599	0.00585586	0.306086	-3.6523	CD8_TEM
TEX9	-0.722459	0.560414	-3.76294	0.00026004	0.00585586	0.301204	-3.65216	CD8_TEM
ARRDC4	-0.79822	1.23272	-3.76051	0.000261096	0.0058699	0.305452	-3.65112	CD8_TEM
RP11-362K14.6	-0.686607	0.560414	-3.76027	0.000262157	0.00587906	0.296094	-3.65008	CD8_TEM
RP1-179N16.6	-0.726398	0.555375	-3.76004	0.000262369	0.00587906	0.295824	-3.64987	CD8_TEM
RGMB	-0.81873	0.63688	-3.75753	0.000264725	0.00592208	0.288101	-3.64758	CD8_TEM
CCL8	-0.936299	1.17995	-3.76444	0.000266309	0.00593852	0.291235	-3.64604	CD8_TEM
LAMB3	-0.796576	0.786395	-3.75555	0.000266335	0.00593852	0.286059	-3.64602	CD8_TEM
KCNE1	-0.75592	0.644846	-3.75432	0.000267774	0.00595324	0.278845	-3.64463	CD8_TEM
RP1-100J12.1	-0.741611	0.603158	-3.7541	0.000267998	0.00595324	0.276452	-3.64442	CD8_TEM
WDR52	-0.837656	1.18018	-3.7529	0.00026831	0.00595324	0.280482	-3.64412	CD8_TEM
VSIG10	-0.686144	0.46441	-3.75173	0.000270293	0.00598745	0.266246	-3.64222	CD8_TEM
ZFP28	-0.830897	0.609816	-3.75063	0.000271336	0.00599727	0.265394	-3.64123	CD8_TEM
MYLK	-0.814955	0.581258	-3.75033	0.000271619	0.00599727	0.264393	-3.64096	CD8_TEM
RP11-467P9.1	-0.853562	0.755349	-3.74991	0.000273563	0.00602287	0.257259	-3.63913	CD8_TEM
OSBPL1A	-0.810079	0.847495	-3.7487	0.000273666	0.00602287	0.261644	-3.63903	CD8_TEM
RP11-152N13.16	-0.736159	0.582753	-3.74707	0.000274821	0.00603851	0.2536	-3.63795	CD8_TEM
PHYHD1	-0.774238	0.634518	-3.74451	0.000277338	0.0060698	0.247496	-3.6356	CD8_TEM
RP11-5C23.1	-0.851522	1.06128	-3.74494	0.00027766	0.0060698	0.247475	-3.6353	CD8_TEM
SLC24A1	-0.744734	1.06541	-3.74315	0.000277823	0.0060698	0.249448	-3.63515	CD8_TEM
MANEAL	-0.782439	0.931928	-3.74361	0.000278033	0.0060698	0.250116	-3.63495	CD8_TEM
RP11-214N9.1	-0.840391	0.895277	-3.74315	0.000278685	0.0060707	0.248346	-3.63435	CD8_TEM
RP11-81H14.2	0.838696	3.63178	3.74204	0.000278969	0.0060707	0.108843	3.63408	CD8_TEM
PHACTR2	-0.429331	5.33551	-3.74824	0.000280254	0.00607969	-0.171051	-3.6329	CD8_TEM
GLB1L3	-0.723597	0.534531	-3.74156	0.000280277	0.00607969	0.23582	-3.63288	CD8_TEM
SUOX	-0.683394	0.514994	-3.74021	0.000281642	0.0060878	0.229993	-3.63162	CD8_TEM
Y-RNA.1	-0.677071	0.468267	-3.73948	0.000282375	0.0060878	0.226183	-3.63095	CD8_TEM
ARVCF	-0.786998	0.705946	-3.73925	0.000282546	0.0060878	0.23284	-3.6308	CD8_TEM
RP11-290C10.1	-0.735384	0.651379	-3.73946	0.000282672	0.0060878	0.228562	-3.63068	CD8_TEM
GPR56	0.542683	5.33976	3.74408	0.000283048	0.0060878	-0.19638	3.63034	CD8_TEM
C12orf61	-0.826039	0.978155	-3.74004	0.000283341	0.0060878	0.2243	-3.63007	CD8_TEM
SERPINE2	-0.756503	0.807114	-3.73767	0.00028419	0.0060964	0.228007	-3.6293	CD8_TEM
CITF22-92A6.1	-0.73699	0.542371	-3.7368	0.00028508	0.00610584	0.21877	-3.62849	CD8_TEM
AC097495.2	-0.729985	0.468267	-3.73546	0.000286438	0.00612525	0.213315	-3.62727	CD8_TEM
MYCBPAP	-0.683562	0.664383	-3.73202	0.00028998	0.00619127	0.207641	-3.62409	CD8_TEM
CAPN5	-0.737529	0.686409	-3.73014	0.000291859	0.0062216	0.203652	-3.62242	CD8_TEM
IKZF2	-0.751933	3.54316	-3.72969	0.000292389	0.00622311	0.0487476	-3.62195	CD8_TEM
LL0XNC01-7P3.1	-0.726923	0.648703	-3.72736	0.000295283	0.00627468	0.185823	-3.6194	CD8_TEM
WFS1	-0.727272	0.680063	-3.72649	0.000295736	0.00627468	0.191271	-3.61901	CD8_TEM
SLC16A5	-0.749215	0.543552	-3.72598	0.000296273	0.00627628	0.185044	-3.61854	CD8_TEM
CCDC109B	-0.295207	6.84649	-3.72647	0.000297553	0.00628675	-0.495381	-3.61742	CD8_TEM
ZNF546	-0.823374	0.91018	-3.7245	0.000297722	0.00628675	0.188123	-3.61727	CD8_TEM
FZD6	-0.755141	0.879022	-3.72403	0.000298176	0.00628675	0.185985	-3.61688	CD8_TEM
DNPH1	-0.4646	4.40098	-3.72547	0.000298619	0.00628675	-0.0206919	-3.61649	CD8_TEM
CDH24	-0.669635	0.637006	-3.7248	0.000299584	0.00629	0.173791	-3.61566	CD8_TEM
RP11-290F24.6	-0.721914	0.467086	-3.72275	0.0002997	0.00629	0.172854	-3.61556	CD8_TEM
ALDH1A1	-0.757455	0.694249	-3.72124	0.000303288	0.00634242	0.164128	-3.61248	CD8_TEM
AL109761.5	-0.682726	0.459246	-3.72011	0.00030343	0.00634242	0.157007	-3.61235	CD8_TEM
EGFL7	-0.747416	0.468267	-3.71899	0.000303737	0.00634242	0.159535	-3.61209	CD8_TEM
DIAPH1	0.269128	6.31092	3.71914	0.000304066	0.00634242	-0.462283	3.61181	CD8_TEM
RP11-158H5.7	-0.729218	0.576094	-3.71765	0.000305184	0.00635598	0.158423	-3.61086	CD8_TEM
HIST1H2AH	-0.763977	1.03322	-3.71537	0.000306718	0.00637814	0.160804	-3.60956	CD8_TEM
AC006942.4	-0.701908	0.500809	-3.71217	0.000311173	0.00646088	0.140755	-3.60582	CD8_TEM
RPL34-AS1	-0.636894	0.442385	-3.71169	0.000311715	0.00646225	0.137442	-3.60536	CD8_TEM
FMO4	-0.680042	0.690266	-3.70968	0.00031391	0.00649784	0.137407	-3.60354	CD8_TEM
CXorf21	-0.759712	1.28256	-3.7089	0.000314668	0.00650362	0.144085	-3.60292	CD8_TEM
KCND3	-0.729691	0.518851	-3.70833	0.000315436	0.00650957	0.127481	-3.60228	CD8_TEM
METTL21B	-0.785217	0.782726	-3.70712	0.000316757	0.00652693	0.132634	-3.6012	CD8_TEM
SLC27A2	-0.804364	0.958088	-3.70809	0.000318428	0.00655141	0.12678	-3.59983	CD8_TEM
CRYGS	-0.718616	0.682426	-3.70536	0.000319395	0.00656136	0.117894	-3.59904	CD8_TEM
RP11-573D15.2	-0.731577	0.543552	-3.7039	0.000320432	0.0065718	0.115325	-3.5982	CD8_TEM
WDR78	-0.740778	0.594136	-3.70454	0.000321028	0.0065718	0.109863	-3.59771	CD8_TEM
YY2	-0.738715	0.681245	-3.70307	0.000321354	0.0065718	0.116661	-3.59745	CD8_TEM
PNMT	-0.677055	0.489111	-3.70243	0.000322107	0.00657727	0.10893	-3.59684	CD8_TEM
ID2	0.251176	8.7415	3.70927	0.000324149	0.00658477	-0.765313	3.59519	CD8_TEM
RP11-510J16.5	-0.741168	0.476107	-3.7005	0.000324313	0.00658477	0.102527	-3.59506	CD8_TEM
RP11-77P6.2	-0.78463	0.885075	-3.6995	0.00032545	0.00658477	0.109677	-3.59415	CD8_TEM
GSTM1	-0.771445	0.628111	-3.69947	0.000325493	0.00658477	0.102605	-3.59412	CD8_TEM
PRRG4	-0.827483	0.920696	-3.69935	0.000325533	0.00658477	0.110491	-3.59409	CD8_TEM
MIR181A2HG	-0.756937	0.922112	-3.69916	0.000325867	0.00658477	0.107921	-3.59382	CD8_TEM
DNAI2	-0.744901	0.560414	-3.69908	0.00032594	0.00658477	0.0997018	-3.59376	CD8_TEM
PCDH1	-0.788349	1.06128	-3.69868	0.000326353	0.00658477	0.110608	-3.59343	CD8_TEM
CYSLTR2	-0.728556	0.765551	-3.69335	0.000332387	0.00669656	0.0887531	-3.58866	CD8_TEM
TRAIP	-0.716278	0.67608	-3.69305	0.000332941	0.00669778	0.0851792	-3.58822	CD8_TEM
GNB4	-0.777838	1.0712	-3.69074	0.000334702	0.00671976	0.0838875	-3.58685	CD8_TEM
CELF4	-0.765196	0.631065	-3.69069	0.000335726	0.00671976	0.0766342	-3.58605	CD8_TEM
FOXM1	-0.698465	0.492968	-3.69058	0.000335906	0.00671976	0.0706216	-3.58591	CD8_TEM
ZNF300	-0.785156	0.596938	-3.69081	0.000336013	0.00671976	0.069456	-3.58583	CD8_TEM
AQP11	-0.736507	0.783594	-3.6897	0.000336938	0.00672835	0.0762571	-3.58511	CD8_TEM
ENTPD1	-0.944922	1.63319	-3.68746	0.000338605	0.00675172	0.0729333	-3.58382	CD8_TEM
SPEG	-0.714337	0.522834	-3.68742	0.000339793	0.00675566	0.0607372	-3.58291	CD8_TEM
ZNF768	-0.700358	0.601976	-3.68731	0.000339798	0.00675566	0.0642022	-3.5829	CD8_TEM
POMK	-0.720158	0.698232	-3.68611	0.000341094	0.0067673	0.0624842	-3.58191	CD8_TEM
TNF	0.375208	5.29683	3.69325	0.00034138	0.0067673	-0.35116	3.58169	CD8_TEM
ZNF391	-0.709907	0.50199	-3.68556	0.000341909	0.0067679	0.0553134	-3.58128	CD8_TEM
CTD-2031P19.5	-0.683664	0.483947	-3.68447	0.000343228	0.00678412	0.0517664	-3.58028	CD8_TEM
RP11-17A1.3	-0.662652	0.485128	-3.68339	0.000344543	0.00680022	0.0481158	-3.57928	CD8_TEM
MFAP3L	-0.74644	0.673404	-3.6828	0.000345209	0.00680347	0.0537891	-3.57877	CD8_TEM
SMIM1	-0.763537	0.818811	-3.683	0.000346693	0.00682281	0.0468616	-3.57765	CD8_TEM
GET4	-0.772965	0.805933	-3.67947	0.000349233	0.00686286	0.0454302	-3.57574	CD8_TEM
AC015849.19	-0.682468	0.594136	-3.67892	0.000351248	0.00689249	0.0288003	-3.57424	CD8_TEM
SMAD7	0.310524	6.15591	3.68792	0.000352513	0.00690074	-0.516241	3.5733	CD8_TEM
TCAP	-0.820828	0.755035	-3.67666	0.000352685	0.00690074	0.0361475	-3.57317	CD8_TEM
RGL1	-0.795785	0.803548	-3.67581	0.00035367	0.00691006	0.0338666	-3.57244	CD8_TEM
LYG1	-0.721062	0.565578	-3.6715	0.000359264	0.00699258	0.013967	-3.56833	CD8_TEM
TIMP2	-0.753878	1.54208	-3.67359	0.000359776	0.00699258	0.00942085	-3.56796	CD8_TEM
PALLD	0.761881	2.27098	3.67017	0.000359903	0.00699258	-0.00850054	3.56786	CD8_TEM
STON1	-0.748256	0.872197	-3.67086	0.000359954	0.00699258	0.0199921	-3.56783	CD8_TEM
KCNMB1	-0.761296	0.764648	-3.66888	0.000362591	0.00703374	0.0105138	-3.56591	CD8_TEM
ZMYND15	-0.688494	0.669422	-3.66899	0.000363527	0.00704185	0.00140938	-3.56524	CD8_TEM
TNNI2	-0.752294	0.723988	-3.66865	0.000364459	0.00704983	0.00285532	-3.56457	CD8_TEM
PTPN14	-0.742557	0.831038	-3.66634	0.000365863	0.00706693	0.00344212	-3.56356	CD8_TEM
BAIAP2-AS1	-0.695607	0.560414	-3.66424	0.000368574	0.00710919	-0.00904042	-3.56162	CD8_TEM
SDR42E1	-0.782148	0.842018	-3.66301	0.000370127	0.00712901	-0.00673636	-3.56052	CD8_TEM
GNA11	-0.737342	0.618838	-3.66227	0.000371121	0.00713803	-0.0132158	-3.55981	CD8_TEM
PRKCDBP	-0.649984	0.489111	-3.66159	0.000372022	0.00714524	-0.0196259	-3.55917	CD8_TEM
CRB3	-0.822005	0.66824	-3.66115	0.000372578	0.00714582	-0.0173948	-3.55878	CD8_TEM
GPLD1	-0.712994	0.627859	-3.65922	0.00037512	0.0071784	-0.0227084	-3.557	CD8_TEM
C5	-0.699469	0.492968	-3.65874	0.00037576	0.0071784	-0.0290049	-3.55655	CD8_TEM
RP11-848P1.4	-0.758669	0.745888	-3.65903	0.00037598	0.0071784	-0.0299461	-3.55639	CD8_TEM
CPA5	-0.82841	0.750185	-3.65829	0.000376391	0.0071784	-0.0272759	-3.55611	CD8_TEM
KIAA1211L	-0.729851	0.787576	-3.65762	0.000377411	0.00718775	-0.024953	-3.5554	CD8_TEM
GPR97	-0.713128	0.618838	-3.65757	0.000378456	0.00719756	-0.0365108	-3.55467	CD8_TEM
NEB	-0.818695	0.722807	-3.65464	0.000380771	0.00723144	-0.0348235	-3.55306	CD8_TEM
POT1-AS1	-0.800519	0.705946	-3.65439	0.00038153	0.00723576	-0.0371636	-3.55254	CD8_TEM
RP4-548D19.3	-0.723579	0.800455	-3.65212	0.000384796	0.0072842	-0.0418481	-3.5503	CD8_TEM
CACNA1C-AS1	-0.725747	0.669422	-3.6517	0.000385157	0.0072842	-0.0456934	-3.55005	CD8_TEM
AC069513.4	-0.669512	0.552574	-3.6524	0.000385928	0.00728862	-0.0550301	-3.54952	CD8_TEM
CCDC11	-0.662281	0.526691	-3.64844	0.000389594	0.00734763	-0.0604679	-3.54703	CD8_TEM
GP1BA	-0.680693	0.585115	-3.64774	0.000390553	0.00735551	-0.0599334	-3.54639	CD8_TEM
CTRC	-0.728286	0.568254	-3.64847	0.000391689	0.00736668	-0.0673957	-3.54562	CD8_TEM
ZNF223.1	-0.71752	0.65256	-3.64563	0.000393455	0.00738251	-0.0659702	-3.54444	CD8_TEM
RP3-465N24.6	-0.709591	0.543552	-3.64551	0.000393618	0.00738251	-0.0680213	-3.54433	CD8_TEM
COL6A2	0.478488	4.97012	3.6476	0.000395475	0.00739397	-0.421755	3.54309	CD8_TEM
ZNF382	-0.729808	0.921286	-3.64399	0.000395548	0.00739397	-0.062693	-3.54304	CD8_TEM
AC004156.3	-0.707457	0.50983	-3.64321	0.000396798	0.00739397	-0.0767445	-3.5422	CD8_TEM
LINC00965	-0.704643	0.476107	-3.64311	0.000396929	0.00739397	-0.078497	-3.54212	CD8_TEM
ZNF347	-0.732703	0.833122	-3.64465	0.000396952	0.00739397	-0.0727829	-3.5421	CD8_TEM
RP5-1050D4.3	-0.691323	0.505973	-3.64224	0.000398154	0.0073975	-0.0806672	-3.5413	CD8_TEM
SUCNR1	-0.698097	0.562312	-3.6452	0.00039823	0.0073975	-0.0798504	-3.54125	CD8_TEM
CRISPLD2	-0.732172	0.685102	-3.63897	0.000402706	0.00747042	-0.0849466	-3.5383	CD8_TEM
C10orf111	-0.771733	0.713786	-3.6351	0.000408421	0.00754081	-0.0956514	-3.53458	CD8_TEM
DEPDC4	-0.714769	0.592955	-3.63718	0.000408443	0.00754081	-0.1012	-3.53457	CD8_TEM
ADRBK2	-0.68708	1.3762	-3.63482	0.000408523	0.00754081	-0.102238	-3.53452	CD8_TEM
APOBEC3G	0.310447	7.93774	3.643	0.000408722	0.00754081	-0.898117	3.53439	CD8_TEM
TBXA2R	-0.683146	0.50983	-3.63421	0.000409496	0.00754154	-0.106249	-3.53389	CD8_TEM
TTC8	-0.715934	0.589098	-3.63385	0.000410006	0.00754154	-0.104796	-3.53356	CD8_TEM
RP11-672L10.6	-0.67231	0.534531	-3.63356	0.000410428	0.00754154	-0.105246	-3.53329	CD8_TEM
TSPAN14	0.337402	5.2806	3.63325	0.000411704	0.00755476	-0.534475	3.53247	CD8_TEM
RP11-315I20.1	-0.707849	0.698106	-3.63215	0.000412421	0.00755772	-0.105358	-3.53201	CD8_TEM
C1QB	-0.719922	0.550211	-3.63364	0.000413768	0.00757217	-0.116723	-3.53114	CD8_TEM
PAFAH2	0.656343	3.13284	3.63162	0.000415077	0.00757742	-0.188221	3.53031	CD8_TEM
CTD-2506J14.1	-0.761766	0.476107	-3.63026	0.000415171	0.00757742	-0.119802	-3.53025	CD8_TEM
RP11-649A18.7	-0.670013	0.648703	-3.63233	0.000415751	0.00757783	-0.116663	-3.52988	CD8_TEM
TP53TG3D	-0.692237	0.485128	-3.62812	0.000418306	0.00761417	-0.125466	-3.52826	CD8_TEM
ZNF19	-0.67695	0.614981	-3.62757	0.00041956	0.00762678	-0.126564	-3.52746	CD8_TEM
ATP1B2	-0.781436	0.652686	-3.62495	0.000422913	0.00767745	-0.128968	-3.52536	CD8_TEM
RP11-1057B6.1	-0.713279	0.50983	-3.62337	0.000425284	0.00768959	-0.138403	-3.52388	CD8_TEM
BACH1-IT2	-0.702428	0.467086	-3.6229	0.00042598	0.00768959	-0.141787	-3.52344	CD8_TEM
DNAJC6	-0.731985	0.990226	-3.62517	0.000426036	0.00768959	-0.131032	-3.52341	CD8_TEM
WIPI1	0.639193	3.1808	3.62164	0.000426741	0.00768959	-0.218058	3.52297	CD8_TEM
SLC52A1	-0.701166	0.485128	-3.62301	0.00042713	0.00768959	-0.147658	-3.52273	CD8_TEM
ITGB7	0.367732	5.59289	3.63048	0.000427186	0.00768959	-0.588441	3.52269	CD8_TEM
CKAP2L	-0.635506	0.548716	-3.62227	0.000427545	0.00768959	-0.145051	-3.52247	CD8_TEM
C19orf57	-0.768309	0.707127	-3.62141	0.000428191	0.007691	-0.139271	-3.52207	CD8_TEM
CCDC106	-0.699716	0.51767	-3.61983	0.000430579	0.0077144	-0.15117	-3.5206	CD8_TEM
C12orf55	-0.645734	0.616162	-3.61998	0.000430629	0.0077144	-0.148752	-3.52056	CD8_TEM
CHI3L1	-0.694256	0.933083	-3.62662	0.00043278	0.00774271	-0.145345	-3.51924	CD8_TEM
RP3-323P24.3	-0.698035	0.551392	-3.61779	0.000433641	0.00774322	-0.154842	-3.51872	CD8_TEM
LRG1	-0.659345	0.500809	-3.61759	0.000433949	0.00774322	-0.156572	-3.51853	CD8_TEM
ACE	-0.758696	0.65256	-3.6161	0.000436174	0.00776453	-0.156083	-3.51717	CD8_TEM
BEND5	-0.816473	0.692942	-3.61604	0.000436286	0.00776453	-0.158546	-3.5171	CD8_TEM
NRP2	-0.751681	1.04737	-3.61521	0.000440794	0.00783448	-0.165001	-3.51437	CD8_TEM
ADRA2B	-0.742236	0.668644	-3.612	0.000442433	0.00785334	-0.167606	-3.51339	CD8_TEM
CYP2F1	-0.698043	0.592955	-3.61052	0.000444752	0.00788419	-0.174679	-3.512	CD8_TEM
SGPP2	-0.770298	0.777248	-3.60712	0.00044994	0.00796575	-0.18048	-3.50891	CD8_TEM
C16orf98	-0.76184	1.04134	-3.60799	0.000450888	0.00797214	-0.181923	-3.50835	CD8_TEM
CTA-373H7.7	-0.722512	0.592955	-3.6071	0.000453877	0.0080052	-0.193265	-3.5066	CD8_TEM
CTB-55O6.4	-0.709704	0.677262	-3.60464	0.000453937	0.0080052	-0.191489	-3.50656	CD8_TEM
RP11-385F5.5	-0.717616	0.585115	-3.60409	0.000454826	0.00801048	-0.19769	-3.50604	CD8_TEM
ITPR1-AS1	-0.815672	0.836979	-3.60396	0.000456043	0.00802152	-0.19506	-3.50533	CD8_TEM
HK3	-0.77126	0.805155	-3.60185	0.000459712	0.00807221	-0.203856	-3.5032	CD8_TEM
BANK1	-0.739937	0.82292	-3.59997	0.000460114	0.00807221	-0.20269	-3.50296	CD8_TEM
PLXNB1	-0.68768	0.559232	-3.59936	0.00046272	0.00810613	-0.213497	-3.50146	CD8_TEM
EIF4E3	0.460424	4.14348	3.60279	0.000463242	0.00810613	-0.424293	3.50116	CD8_TEM
SLC6A8	-0.689947	0.808421	-3.59696	0.000465696	0.00812678	-0.212942	-3.49975	CD8_TEM
TBC1D30	-0.745938	0.554194	-3.5971	0.000465966	0.00812678	-0.217901	-3.49959	CD8_TEM
INF2	-0.785452	1.09965	-3.5968	0.000466217	0.00812678	-0.214582	-3.49945	CD8_TEM
RP11-532F6.3	-0.746443	1.1542	-3.59632	0.000467697	0.00814212	-0.210343	-3.49861	CD8_TEM
CHRNA1	-0.713773	0.594136	-3.59581	0.000468413	0.00814414	-0.226289	-3.4982	CD8_TEM
RP3-406P24.4	-0.665385	0.560414	-3.59438	0.000470439	0.00816299	-0.228425	-3.49705	CD8_TEM
RP11-477N3.1	-0.64886	0.485128	-3.59389	0.000471229	0.00816299	-0.231328	-3.4966	CD8_TEM
RBPMS2	-0.675528	0.555375	-3.59385	0.0004713	0.00816299	-0.229119	-3.49656	CD8_TEM
AP000487.5	-0.810851	1.19714	-3.59004	0.000478483	0.00827683	-0.233185	-3.49252	CD8_TEM
CUEDC1	-0.718161	0.568254	-3.58823	0.000480562	0.00830223	-0.245944	-3.49136	CD8_TEM
ZNF852	-0.813254	1.54078	-3.58665	0.000481884	0.00831449	-0.238986	-3.49063	CD8_TEM
CUZD1	-0.664631	0.547535	-3.585	0.000486022	0.00837524	-0.257921	-3.48834	CD8_TEM
ZKSCAN7	-0.727267	0.51767	-3.58375	0.00048808	0.00840005	-0.262976	-3.48721	CD8_TEM
ZNF501	-0.735805	0.80979	-3.58375	0.000488779	0.00840143	-0.257406	-3.48683	CD8_TEM
RP11-585P4.5	-0.654905	0.560414	-3.58225	0.00049063	0.00842259	-0.264515	-3.48582	CD8_TEM
AL590822.2	-0.747327	0.618838	-3.58014	0.000494205	0.00847325	-0.270884	-3.48388	CD8_TEM
RP11-392P7.6	-0.759156	0.794235	-3.57952	0.000495261	0.00848065	-0.266579	-3.48331	CD8_TEM
CLEC18A	-0.699676	0.598119	-3.57834	0.00049726	0.00848637	-0.274838	-3.48223	CD8_TEM
GALC	0.500523	3.52741	3.57779	0.000497644	0.00848637	-0.414067	3.48202	CD8_TEM
CAHM	-0.669763	0.652686	-3.57805	0.000497776	0.00848637	-0.273226	-3.48195	CD8_TEM
ZNF331	-0.351986	8.276	-3.58682	0.000498095	0.00848637	-1.12352	-3.48178	CD8_TEM
FAM188B	-0.728553	0.709803	-3.57364	0.000505439	0.00859614	-0.287188	-3.47786	CD8_TEM
LRRC16A	-0.816429	0.997364	-3.57339	0.000505804	0.00859614	-0.279963	-3.47766	CD8_TEM
AC093642.3	-0.743063	0.686283	-3.5711	0.000509869	0.00864681	-0.294245	-3.47552	CD8_TEM
MCF2L	-0.728554	0.739669	-3.57098	0.000510059	0.00864681	-0.29272	-3.47542	CD8_TEM
AC100830.4	-0.716919	0.485128	-3.57014	0.00051158	0.00865894	-0.305217	-3.47462	CD8_TEM
RP11-385F7.1	-0.763341	0.642358	-3.57168	0.00051235	0.00865894	-0.303876	-3.47422	CD8_TEM
FOXRED2	-0.738879	0.788758	-3.56949	0.000512688	0.00865894	-0.296165	-3.47404	CD8_TEM
RP11-261C10.3	-0.772572	0.843325	-3.56877	0.000513647	0.00866437	-0.297762	-3.47354	CD8_TEM
C11orf74	-0.83472	1.01891	-3.5697	0.000514362	0.00866566	-0.298543	-3.47316	CD8_TEM
ARHGAP20	-0.739788	0.556557	-3.56712	0.00051694	0.0086983	-0.311484	-3.47182	CD8_TEM
RP11-259K5.2	-0.686136	0.555375	-3.56645	0.000519531	0.00872168	-0.317854	-3.47048	CD8_TEM
ZNF503	-0.68271	0.498133	-3.56606	0.000520655	0.00872168	-0.323916	-3.4699	CD8_TEM
POU2AF1	-0.729622	0.526691	-3.56482	0.000521075	0.00872168	-0.31954	-3.46968	CD8_TEM
KCNK7	-0.741641	0.677387	-3.56501	0.000521147	0.00872168	-0.314165	-3.46964	CD8_TEM
FAIM3	-0.406514	4.92072	-3.57212	0.00052233	0.00872168	-0.634011	-3.46904	CD8_TEM
FAM57A	-0.633688	0.677262	-3.56456	0.000522828	0.00872168	-0.318113	-3.46878	CD8_TEM
HIST1H3D	-0.529708	2.43026	-3.56391	0.000522905	0.00872168	-0.511507	-3.46874	CD8_TEM
ARHGAP22	-0.699224	0.590279	-3.56494	0.000524782	0.00872168	-0.324701	-3.46778	CD8_TEM
ADAMTS17	-0.737171	0.639682	-3.56234	0.000525547	0.00872168	-0.324156	-3.46739	CD8_TEM
PDPN	-0.681887	0.50507	-3.56429	0.00052561	0.00872168	-0.329814	-3.46735	CD8_TEM
RP11-277B15.3	-0.637792	0.47225	-3.56155	0.000526998	0.00872168	-0.330891	-3.46664	CD8_TEM
PRF1	0.374938	7.33847	3.5627	0.000527079	0.00872168	-1.11825	3.4666	CD8_TEM
EHHADH	-0.660895	0.60714	-3.56142	0.000527231	0.00872168	-0.32657	-3.46653	CD8_TEM
RASA4B	-0.664011	0.467086	-3.56137	0.000527322	0.00872168	-0.332877	-3.46648	CD8_TEM
LONRF2	-0.696931	0.529771	-3.56211	0.000528213	0.00872579	-0.334744	-3.46603	CD8_TEM
TNFRSF10D	-0.698113	0.743526	-3.55976	0.000530193	0.00874787	-0.328174	-3.46502	CD8_TEM
AC006994.2	-0.714611	0.712291	-3.5577	0.000534007	0.0088001	-0.334467	-3.46309	CD8_TEM
KCNQ5	-0.778016	1.27931	-3.55547	0.000536756	0.00883469	-0.335187	-3.46171	CD8_TEM
CCDC168	-0.706023	0.542371	-3.55554	0.000538017	0.00883542	-0.348218	-3.46108	CD8_TEM
CRIP1.1	-0.666723	0.617656	-3.55548	0.000538102	0.00883542	-0.344973	-3.46104	CD8_TEM
RP11-384K6.6	-0.741866	0.864774	-3.55229	0.000544196	0.0089151	-0.352692	-3.458	CD8_TEM
CTD-2534I21.8	-0.66582	0.543552	-3.55219	0.000544268	0.0089151	-0.358885	-3.45797	CD8_TEM
RP11-382D12.2	-0.708368	0.725295	-3.55152	0.000545677	0.00892536	-0.356122	-3.45727	CD8_TEM
ATP6V0C	-0.713272	1.03387	-3.5508	0.000546235	0.00892536	-0.354799	-3.457	CD8_TEM
RP5-1103G7.4	-0.706466	0.560414	-3.55092	0.000546866	0.00892536	-0.362939	-3.45668	CD8_TEM
C20orf201	-0.715778	0.634518	-3.5479	0.000553546	0.00902354	-0.372112	-3.45341	CD8_TEM
LILRA3	-0.77668	0.848173	-3.54639	0.000556152	0.00905514	-0.37168	-3.45214	CD8_TEM
LYSMD1	-0.65763	0.586296	-3.54439	0.000559056	0.00907274	-0.382274	-3.45074	CD8_TEM
RP11-458D21.5	-0.707433	0.559232	-3.54433	0.000559129	0.00907274	-0.381025	-3.4507	CD8_TEM
KIAA0895L	-0.768029	1.24336	-3.54353	0.000559237	0.00907274	-0.372404	-3.45065	CD8_TEM
SMIM5	-0.808157	0.664383	-3.54367	0.00056035	0.00907994	-0.380258	-3.45011	CD8_TEM
TPPP3	-0.63894	0.627859	-3.54168	0.000564274	0.00913263	-0.385805	-3.44823	CD8_TEM
RP11-422P24.11	-0.660915	0.630661	-3.5409	0.00056754	0.0091706	-0.398275	-3.44667	CD8_TEM
PLA2G7	-0.810275	1.64719	-3.5433	0.000567971	0.0091706	-0.387382	-3.44647	CD8_TEM
KCNJ2	-0.748899	0.66824	-3.53947	0.000569344	0.00917937	-0.394328	-3.44581	CD8_TEM
HSD17B1	-0.770515	1.54684	-3.53971	0.000569866	0.00917937	-0.392742	-3.44557	CD8_TEM
SHROOM1	-0.6931	0.50983	-3.53835	0.000570762	0.00918291	-0.401822	-3.44514	CD8_TEM
STIL	-0.69598	0.692942	-3.53813	0.000573315	0.00920225	-0.402158	-3.44393	CD8_TEM
RP11-446N19.1	-0.676526	0.903243	-3.53702	0.000573319	0.00920225	-0.393088	-3.44393	CD8_TEM
PLEKHN1	-0.794894	0.984284	-3.53663	0.000574065	0.00920334	-0.392171	-3.44358	CD8_TEM
SPARC	-0.868782	1.12048	-3.53548	0.00057559	0.00921691	-0.39825	-3.44286	CD8_TEM
RP3-477O4.16	-0.712352	0.690266	-3.53592	0.000576769	0.00922491	-0.407067	-3.44231	CD8_TEM
MET	-0.746188	0.77529	-3.53753	0.000578794	0.0092464	-0.40565	-3.44136	CD8_TEM
TRIM7	-0.687811	0.799274	-3.53303	0.000581239	0.00927455	-0.408577	-3.44022	CD8_TEM
RBM11	-0.826934	0.908282	-3.53169	0.000583939	0.00930669	-0.413002	-3.43897	CD8_TEM
ZSWIM1	-0.680575	0.505973	-3.53056	0.000586213	0.00933199	-0.42519	-3.43791	CD8_TEM
RP5-968P14.2	-0.687731	0.468267	-3.52994	0.000587459	0.00933226	-0.429037	-3.43734	CD8_TEM
RP11-162A12.2	-0.701236	0.829139	-3.52964	0.000587604	0.00933226	-0.418682	-3.43727	CD8_TEM
GJB2	-0.799105	0.968013	-3.52754	0.000592525	0.00939941	-0.426281	-3.43501	CD8_TEM
AP000974.1	-0.728392	0.633337	-3.52637	0.000594657	0.00942223	-0.434627	-3.43404	CD8_TEM
UBE2C	-0.710798	0.694123	-3.52308	0.000601571	0.00951738	-0.444318	-3.4309	CD8_TEM
PBLD	-0.672656	0.74085	-3.52269	0.000602158	0.00951738	-0.439494	-3.43064	CD8_TEM
TST	-0.715626	0.776005	-3.52222	0.000602765	0.00951738	-0.441843	-3.43037	CD8_TEM
RP6-91H8.3	-0.736655	0.803131	-3.5215	0.000604678	0.00953164	-0.444509	-3.42951	CD8_TEM
RPP38	0.445442	4.50189	3.52277	0.000605072	0.00953164	-0.700512	3.42933	CD8_TEM
ANKRD22	-0.787264	0.687903	-3.52236	0.000609208	0.0095763	-0.452324	-3.42748	CD8_TEM
KDELC1	-0.688982	0.51767	-3.51937	0.000609318	0.0095763	-0.461961	-3.42743	CD8_TEM
ZSCAN31	-0.653759	0.710984	-3.51767	0.000612653	0.00961759	-0.457209	-3.42595	CD8_TEM
RP11-406H21.2	-0.663955	0.48009	-3.5149	0.000618477	0.0096978	-0.474007	-3.42338	CD8_TEM
RP11-46J23.1	-0.703153	0.609816	-3.5114	0.000625922	0.00980322	-0.482829	-3.42013	CD8_TEM
ZNF596	-0.723243	0.798371	-3.50997	0.00062889	0.00983523	-0.478301	-3.41884	CD8_TEM
MROH8	-0.656918	0.669422	-3.50977	0.000629414	0.00983523	-0.482949	-3.41861	CD8_TEM
ZSCAN20	-0.682904	0.608635	-3.50914	0.000630746	0.00984471	-0.486239	-3.41804	CD8_TEM
RAP1B	0.187164	8.15585	3.50966	0.000631872	0.00985096	-1.38025	3.41755	CD8_TEM
CTD-2007H13.3	-0.713572	0.694123	-3.50592	0.000637721	0.00991895	-0.496458	-3.41504	CD8_TEM
WDR62	-0.681868	0.724114	-3.50575	0.000637914	0.00991895	-0.491003	-3.41496	CD8_TEM
BHLHB9	-0.729605	0.614981	-3.50558	0.000638424	0.00991895	-0.496981	-3.41474	CD8_TEM
AC099850.1	-0.66171	0.547535	-3.50279	0.000644575	0.0100031	-0.508268	-3.41213	CD8_TEM
ADC	-0.696744	0.78005	-3.5027	0.0006468	0.0100162	-0.507389	-3.41119	CD8_TEM
RP11-15A1.3	-0.674358	0.618838	-3.50173	0.000646896	0.0100162	-0.509702	-3.41115	CD8_TEM
DLG4	-0.688173	0.6604	-3.50073	0.000649098	0.0100388	-0.511156	-3.41022	CD8_TEM
CTSK	-0.759905	0.886786	-3.4992	0.000651978	0.0100719	-0.51082	-3.40902	CD8_TEM
RP11-438L19.1	-0.676264	0.609816	-3.50113	0.000652783	0.0100729	-0.516216	-3.40868	CD8_TEM
FAM109B	-0.677944	0.550211	-3.49714	0.000657096	0.0101279	-0.52657	-3.40688	CD8_TEM
AC009133.17	-0.749135	0.685102	-3.49617	0.000659185	0.0101486	-0.523164	-3.40602	CD8_TEM
PLD4	-0.637523	0.576094	-3.49562	0.0006605	0.0101497	-0.527174	-3.40547	CD8_TEM
GPR89C	-0.70922	0.564397	-3.49551	0.00066075	0.0101497	-0.530095	-3.40537	CD8_TEM
ZBED3	-0.695043	1.23151	-3.49544	0.00066198	0.0101571	-0.526187	-3.40486	CD8_TEM
AK8	-0.702671	0.616475	-3.49241	0.000668953	0.0102525	-0.542065	-3.402	CD8_TEM
VENTX	-0.689999	0.590279	-3.489	0.000676975	0.0103575	-0.551439	-3.39874	CD8_TEM
RP11-410E4.1	-0.689203	0.605056	-3.48806	0.000677989	0.0103575	-0.553577	-3.39833	CD8_TEM
DAPK1	-0.740174	1.01584	-3.48716	0.000678095	0.0103575	-0.545233	-3.39829	CD8_TEM
LZTS1	-0.749174	0.598859	-3.48754	0.000679633	0.0103694	-0.552591	-3.39767	CD8_TEM
RP11-315O6.1	-0.650163	0.492968	-3.4865	0.000681289	0.010383	-0.559286	-3.397	CD8_TEM
FAXDC2	-0.7104	0.542371	-3.48597	0.000682515	0.01039	-0.560207	-3.39651	CD8_TEM
ARC	-0.717164	0.616288	-3.48532	0.000684018	0.0103964	-0.558963	-3.39591	CD8_TEM
RP11-20I23.13	-0.656485	0.592955	-3.48513	0.000684466	0.0103964	-0.559144	-3.39573	CD8_TEM
CTA-445C9.14	-0.707816	0.52551	-3.48469	0.000685615	0.0104006	-0.565822	-3.39527	CD8_TEM
TMEM30B	-0.750351	1.16164	-3.48437	0.000686274	0.0104006	-0.549617	-3.395	CD8_TEM
PDE9A	-0.766485	0.659219	-3.48323	0.000688913	0.0104195	-0.566916	-3.39395	CD8_TEM
TOX2	-0.652523	0.635699	-3.48317	0.000689054	0.0104195	-0.5648	-3.3939	CD8_TEM
IFNG-AS1	-0.914522	1.78038	-3.48191	0.000692081	0.0104536	-0.562354	-3.3927	CD8_TEM
FBXO36	-0.742626	1.04859	-3.48067	0.000694598	0.0104799	-0.563132	-3.3917	CD8_TEM
SUSD2	-0.632099	0.547535	-3.48007	0.000696344	0.0104946	-0.575806	-3.39101	CD8_TEM
BFSP2	-0.625617	0.451406	-3.47902	0.000698833	0.0105205	-0.582798	-3.39004	CD8_TEM
CRYBG3.1	-0.710829	0.680063	-3.47875	0.00069996	0.0105258	-0.576618	-3.38959	CD8_TEM
SAMD4A	-0.767306	1.13843	-3.47603	0.000705937	0.0106039	-0.573277	-3.38726	CD8_TEM
CTA-445C9.15	0.553812	3.38392	3.4766	0.000708944	0.0106373	-0.689042	3.3861	CD8_TEM
RIN1	-0.727926	0.526691	-3.47327	0.00071357	0.0106926	-0.600384	-3.38431	CD8_TEM
AC010536.1	-0.658286	0.50983	-3.47235	0.000714787	0.0106926	-0.600546	-3.38384	CD8_TEM
ZNF57	-0.672116	1.14354	-3.4716	0.00071499	0.0106926	-0.590917	-3.38377	CD8_TEM
SCXA	-0.768543	0.787702	-3.47146	0.000716705	0.010703	-0.594248	-3.38311	CD8_TEM
HIST1H2AL	-0.732148	0.883004	-3.47061	0.000717267	0.010703	-0.596355	-3.38289	CD8_TEM
CYP2S1	-0.666434	0.468267	-3.47069	0.000718957	0.0107165	-0.608747	-3.38225	CD8_TEM
RP11-176H8.1	-0.75323	0.777248	-3.46926	0.000722715	0.0107607	-0.601609	-3.38081	CD8_TEM
PTOV1-AS1	-0.627958	0.50199	-3.46831	0.000724632	0.0107774	-0.612888	-3.38009	CD8_TEM
AC016700.5	-0.707326	0.568254	-3.46665	0.000728695	0.0108252	-0.615898	-3.37855	CD8_TEM
ZNF416	-0.803734	1.0994	-3.46635	0.000729438	0.0108252	-0.603696	-3.37827	CD8_TEM
RP11-22P6.3	-0.747352	0.754334	-3.46607	0.000732405	0.0108573	-0.613664	-3.37715	CD8_TEM
HSD17B14	-0.687623	0.934164	-3.46306	0.000739914	0.0109441	-0.621209	-3.37435	CD8_TEM
CALY	-0.696462	0.583934	-3.46196	0.000740331	0.0109441	-0.62929	-3.37419	CD8_TEM
ATP13A4	-0.633491	0.576094	-3.46183	0.000740674	0.0109441	-0.628784	-3.37406	CD8_TEM
DNAH10	-0.733835	0.718173	-3.46079	0.000743168	0.010969	-0.63202	-3.37314	CD8_TEM
RP11-424N24.2	-0.631633	0.51767	-3.45861	0.000748797	0.0110401	-0.643766	-3.37106	CD8_TEM
NGFRAP1	-0.829758	3.03408	-3.45733	0.000752831	0.0110875	-0.679176	-3.36958	CD8_TEM
AXIN1	0.481131	3.66117	3.46256	0.000756466	0.011129	-0.801151	3.36825	CD8_TEM
ANKRD13B	-0.714067	0.589098	-3.45515	0.000757561	0.011133	-0.650312	-3.36785	CD8_TEM
C19orf73	-0.705543	0.978177	-3.4547	0.000758534	0.0111353	-0.639995	-3.3675	CD8_TEM
RP11-158I9.7	-0.6864	0.51767	-3.45364	0.000761458	0.0111661	-0.657927	-3.36644	CD8_TEM
RP11-219B17.1	-0.732298	0.669547	-3.45208	0.000765307	0.0112105	-0.655021	-3.36505	CD8_TEM
SNED1	-0.769622	0.860374	-3.44428	0.000785869	0.0114993	-0.675717	-3.35772	CD8_TEM
RP11-140I16.3	-0.691869	0.542371	-3.4425	0.000790567	0.0115516	-0.689929	-3.35608	CD8_TEM
CABP4	-0.690369	0.787451	-3.44228	0.000791146	0.0115516	-0.682457	-3.35587	CD8_TEM
CALCRL	-0.686918	0.594136	-3.44052	0.000795875	0.0115997	-0.693615	-3.35423	CD8_TEM
ASPM	-0.67096	0.635825	-3.44009	0.000797035	0.0115997	-0.695324	-3.35382	CD8_TEM
AC007382.1	-0.742607	0.829139	-3.44018	0.000797265	0.0115997	-0.686149	-3.35374	CD8_TEM
GPR65	0.250621	6.63732	3.44359	0.00079786	0.0115997	-1.3677	3.35354	CD8_TEM
RGS17	-0.677539	0.609816	-3.43737	0.000804347	0.0116815	-0.702351	-3.35129	CD8_TEM
RP11-253M7.4	-0.648115	0.508649	-3.43717	0.000805424	0.0116847	-0.708209	-3.35092	CD8_TEM
RP11-92K15.3	-0.650675	0.492968	-3.4366	0.000806448	0.0116865	-0.709472	-3.35057	CD8_TEM
CLEC11A	-0.843003	1.29224	-3.43668	0.00080727	0.0116865	-0.695139	-3.35029	CD8_TEM
KRT86	-0.917939	2.5873	-3.43772	0.000810152	0.0117157	-0.709214	-3.3493	CD8_TEM
AF127936.7	-0.667108	0.524495	-3.43388	0.000813853	0.0117567	-0.716756	-3.34804	CD8_TEM
ATAD3C	-0.688297	0.74869	-3.4333	0.000815448	0.0117672	-0.711363	-3.3475	CD8_TEM
PPAP2C	-0.700643	0.631842	-3.42853	0.000828605	0.0119444	-0.729825	-3.34306	CD8_TEM
LAMP3	-0.88151	1.1725	-3.42992	0.000835263	0.0120166	-0.722838	-3.34084	CD8_TEM
ASCL2	0.752085	4.10132	3.42883	0.000835383	0.0120166	-0.940111	3.3408	CD8_TEM
RP11-2H8.2	-0.669892	0.726664	-3.42461	0.000839541	0.0120636	-0.735269	-3.33942	CD8_TEM
SC5D	-0.326193	6.1728	-3.42752	0.000843999	0.0121149	-1.33059	-3.33795	CD8_TEM
CTC-550B14.7	-0.691299	1.0359	-3.42108	0.000849487	0.0121808	-0.743909	-3.33615	CD8_TEM
RP11-950C14.3	-0.729555	0.723988	-3.42148	0.000853135	0.0122202	-0.752384	-3.33495	CD8_TEM
ITCH-AS1	-0.688814	0.708308	-3.41834	0.000857289	0.0122667	-0.75498	-3.3336	CD8_TEM
TGM2	-0.716101	0.705169	-3.42197	0.00085961	0.0122827	-0.752751	-3.33285	CD8_TEM
ZNF417	-0.799784	1.23277	-3.41718	0.000860217	0.0122827	-0.750488	-3.33265	CD8_TEM
CUL9	-0.646269	2.1096	-3.41701	0.00086117	0.0122834	-0.767266	-3.33235	CD8_TEM
SH3BGRL2	-0.746978	0.758892	-3.41618	0.000863624	0.0123055	-0.760809	-3.33155	CD8_TEM
QRICH2	-0.696962	0.552574	-3.41496	0.000867174	0.0123431	-0.771601	-3.33041	CD8_TEM
AC002331.1	-0.643696	0.50199	-3.41437	0.000868892	0.0123463	-0.775048	-3.32986	CD8_TEM
FSD1L	-0.635042	1.65956	-3.4136	0.000869211	0.0123463	-0.763749	-3.32976	CD8_TEM
ZNF80	-1.11398	3.05582	-3.4131	0.000871278	0.0123627	-0.824034	-3.3291	CD8_TEM
CELSR3	-0.713622	0.709803	-3.41196	0.000875865	0.0124079	-0.774017	-3.32764	CD8_TEM
ARHGEF40	-0.745646	1.02566	-3.41201	0.000876448	0.0124079	-0.772637	-3.32745	CD8_TEM
RASGRP4	-0.629609	0.483947	-3.41153	0.000877207	0.0124079	-0.784293	-3.32721	CD8_TEM
RP11-51J9.6	-0.636427	0.577275	-3.41097	0.000878849	0.0124083	-0.782186	-3.32669	CD8_TEM
VIPR2	-0.670302	3.03317	-3.41153	0.00087906	0.0124083	-0.82349	-3.32662	CD8_TEM
PLEKHG5	-0.701893	0.665564	-3.41003	0.00088156	0.0124187	-0.781287	-3.32583	CD8_TEM
ZNF844	-0.761594	1.48328	-3.40988	0.000881625	0.0124187	-0.776084	-3.32581	CD8_TEM
AIFM2	-0.716115	1.26334	-3.40765	0.000886883	0.0124658	-0.781451	-3.32415	CD8_TEM
CD6	0.34114	6.44224	3.40778	0.00088822	0.0124658	-1.46421	3.32373	CD8_TEM
POPDC2	-0.648475	0.821613	-3.40725	0.000889816	0.0124658	-0.786909	-3.32323	CD8_TEM
C19orf44	-0.67211	0.605959	-3.40749	0.000889943	0.0124658	-0.792587	-3.32319	CD8_TEM
LRRC56	-0.687263	0.843638	-3.40746	0.00089002	0.0124658	-0.789008	-3.32317	CD8_TEM
RP11-731C17.2	-0.71995	1.01505	-3.40645	0.000890483	0.0124658	-0.785753	-3.32302	CD8_TEM
RP11-166P13.3	-0.718747	0.656543	-3.406	0.000893544	0.012484	-0.795347	-3.32206	CD8_TEM
NDUFA4L2	-0.685511	0.592955	-3.40597	0.000893621	0.012484	-0.795741	-3.32204	CD8_TEM
RP11-430H10.1	-0.760906	0.89926	-3.40511	0.000897516	0.0125256	-0.791952	-3.32083	CD8_TEM
PTK7	-0.684226	0.609816	-3.40432	0.000898591	0.0125277	-0.802945	-3.32049	CD8_TEM
EMR2	-0.742948	1.4167	-3.40641	0.00090187	0.0125508	-0.791665	-3.31947	CD8_TEM
HYAL3	-0.675604	0.753728	-3.40314	0.0009021	0.0125508	-0.79975	-3.3194	CD8_TEM
ATL1	0.803924	2.11481	3.40247	0.00090437	0.0125695	-0.826573	3.3187	CD8_TEM
HAR1A	-0.806113	1.72793	-3.40131	0.000907626	0.0125984	-0.799725	-3.3177	CD8_TEM
NLN	-0.761174	0.74869	-3.40106	0.000908302	0.0125984	-0.804771	-3.31749	CD8_TEM
RP11-277A4.4	-0.641864	0.635699	-3.40147	0.000910481	0.0126059	-0.812706	-3.31682	CD8_TEM
RP11-1007O24.2	-0.636496	0.50983	-3.40031	0.0009107	0.0126059	-0.817394	-3.31675	CD8_TEM
EPB41L4A-AS1	0.246422	6.25802	3.39886	0.000915874	0.0126551	-1.45364	3.31517	CD8_TEM
FAM85A	-0.667622	0.950584	-3.39973	0.000916118	0.0126551	-0.811524	-3.3151	CD8_TEM
TFAP2E	-0.653682	0.586296	-3.39678	0.00092147	0.0127161	-0.824014	-3.31347	CD8_TEM
DYNLL1-AS1	-0.698852	0.700782	-3.39561	0.00092506	0.0127527	-0.823534	-3.31238	CD8_TEM
RP11-665N17.4	-0.662994	0.601976	-3.39503	0.000926837	0.0127642	-0.827459	-3.31184	CD8_TEM
TMEM63C	-0.622217	0.560414	-3.39454	0.000928402	0.0127719	-0.832563	-3.31137	CD8_TEM
CCL1	-0.666214	0.659623	-3.39962	0.000929275	0.0127719	-0.817823	-3.31111	CD8_TEM
OSBPL10	-0.712713	1.10172	-3.39352	0.000933816	0.0128213	-0.828861	-3.30974	CD8_TEM
PTCD2	-0.64765	1.31156	-3.39154	0.000936552	0.0128459	-0.827415	-3.30892	CD8_TEM
PLTP	-0.63105	0.560414	-3.39259	0.000938664	0.0128494	-0.841404	-3.30829	CD8_TEM
RP11-499E18.1	-0.738201	0.870828	-3.39112	0.000938937	0.0128494	-0.830907	-3.30821	CD8_TEM
AC002456.2	-0.648676	0.6604	-3.39103	0.000939648	0.0128494	-0.840501	-3.308	CD8_TEM
TRPV3	-0.668069	0.555375	-3.39024	0.000941791	0.0128658	-0.843792	-3.30736	CD8_TEM
RP4-758J24.5	-0.62297	0.591774	-3.38953	0.000944024	0.0128833	-0.846036	-3.3067	CD8_TEM
RMI2	-0.608314	0.468267	-3.38843	0.000947502	0.0129178	-0.853908	-3.30567	CD8_TEM
NUDT7	-0.686295	1.56228	-3.3875	0.000948671	0.0129208	-0.842108	-3.30532	CD8_TEM
UNC45B	-0.714868	0.681245	-3.38616	0.000955682	0.0129767	-0.85225	-3.30326	CD8_TEM
FBXL19-AS1	-0.739948	0.709803	-3.38671	0.000955952	0.0129767	-0.85337	-3.30318	CD8_TEM
RP11-138I1.4	-0.599028	0.483947	-3.38575	0.000955986	0.0129767	-0.859873	-3.30317	CD8_TEM
ERI2	-0.687899	0.808608	-3.38616	0.000956858	0.0129767	-0.84879	-3.30291	CD8_TEM
HIST1H2BH	-0.704428	1.05244	-3.38553	0.000957906	0.0129767	-0.851361	-3.30261	CD8_TEM
ARHGEF10	-0.617065	0.733323	-3.38505	0.00095851	0.0129767	-0.856593	-3.30243	CD8_TEM
RP5-1112D6.7	-0.712053	0.723988	-3.38502	0.000960045	0.0129845	-0.853367	-3.30198	CD8_TEM
RP11-111F5.4	-0.753799	0.938273	-3.38419	0.000961583	0.012988	-0.852616	-3.30153	CD8_TEM
FCGR1A	-0.736805	0.81763	-3.38376	0.000962214	0.012988	-0.852682	-3.30135	CD8_TEM
UGT8	-0.686147	0.627985	-3.38242	0.000966512	0.013033	-0.861803	-3.3001	CD8_TEM
MTFR2	-0.665443	0.779736	-3.38177	0.000968636	0.0130487	-0.859337	-3.29948	CD8_TEM
JAG1	-0.716192	0.74869	-3.38129	0.000970143	0.0130561	-0.862357	-3.29905	CD8_TEM
RAD51	-0.599887	0.610998	-3.38079	0.000971901	0.0130668	-0.871491	-3.29854	CD8_TEM
SLC2A1-AS1	-0.676211	0.582439	-3.37947	0.000976519	0.0130953	-0.875939	-3.29721	CD8_TEM
RP11-81A22.5	-0.717991	0.627859	-3.37981	0.000977085	0.0130953	-0.876139	-3.29704	CD8_TEM
DOCK9-AS2	-0.720997	1.69253	-3.37891	0.000977194	0.0130953	-0.866213	-3.29701	CD8_TEM
PRAM1	-0.742018	1.04239	-3.37911	0.000977877	0.0130953	-0.86945	-3.29682	CD8_TEM
ANXA1	0.207753	9.52993	3.3844	0.000978957	0.0130968	-1.86199	3.29651	CD8_TEM
TIGD2	-0.760205	1.01135	-3.3781	0.000983804	0.0131487	-0.872019	-3.29512	CD8_TEM
RP3-395M20.9	-0.774082	0.752547	-3.37615	0.000987181	0.0131809	-0.881004	-3.29415	CD8_TEM
RP11-483I13.5	-0.639877	0.783719	-3.37533	0.00098894	0.0131859	-0.881084	-3.29365	CD8_TEM
KRT81	-0.802757	1.25675	-3.37694	0.0009895	0.0131859	-0.872439	-3.2935	CD8_TEM
CLHC1	-0.731769	1.04538	-3.37609	0.000992244	0.0131912	-0.877016	-3.29272	CD8_TEM
RNASE6	-0.717168	1.42597	-3.37349	0.000993558	0.0131912	-0.879955	-3.29234	CD8_TEM
AREGB	-0.710018	0.61806	-3.37391	0.000994318	0.0131912	-0.890158	-3.29213	CD8_TEM
SLC6A16	-0.788184	0.964635	-3.37382	0.000994406	0.0131912	-0.878787	-3.2921	CD8_TEM
AP001046.5	-0.769244	1.26744	-3.37362	0.000994758	0.0131912	-0.877765	-3.29201	CD8_TEM
FAM53B	0.351439	5.42519	3.37779	0.00099741	0.0132135	-1.30018	3.29126	CD8_TEM
POLN	-0.684538	0.954105	-3.37209	0.00100117	0.0132504	-0.888036	-3.2902	CD8_TEM
CREB5	-0.721714	0.866533	-3.36908	0.00101041	0.0133596	-0.900471	-3.28761	CD8_TEM
C6orf99	-0.685901	0.542371	-3.36826	0.00101314	0.0133827	-0.910436	-3.28685	CD8_TEM
INSR	-0.682742	0.635699	-3.36745	0.00101582	0.0134051	-0.909123	-3.28611	CD8_TEM
PVRL2	-0.775681	0.974652	-3.36701	0.0010198	0.0134445	-0.905764	-3.28501	CD8_TEM
AP000350.4	-0.674867	0.51767	-3.36516	0.0010236	0.0134815	-0.919617	-3.28396	CD8_TEM
RP11-81N13.1	-0.681975	0.635825	-3.36469	0.00102519	0.0134894	-0.915233	-3.28352	CD8_TEM
C9orf64	-0.717556	1.22331	-3.36348	0.00103363	0.0135873	-0.910815	-3.28121	CD8_TEM
CCDC24	-0.585694	0.67975	-3.36069	0.00103889	0.0136208	-0.927818	-3.27978	CD8_TEM
C3orf49	-0.627006	0.485128	-3.36066	0.00103899	0.0136208	-0.933409	-3.27975	CD8_TEM
PRSS16	-0.721535	0.542371	-3.36059	0.00103919	0.0136208	-0.932118	-3.2797	CD8_TEM
RP11-126K1.2	-0.66536	0.760387	-3.35973	0.00104216	0.0136465	-0.927604	-3.27889	CD8_TEM
RP4-597N16.4	-0.622123	0.559232	-3.35916	0.00104417	0.0136565	-0.934394	-3.27835	CD8_TEM
CTB-50L17.16	-0.683695	0.559232	-3.35889	0.00104507	0.0136565	-0.93655	-3.2781	CD8_TEM
AC069278.4	-0.676558	0.6604	-3.35863	0.00104594	0.0136565	-0.933228	-3.27787	CD8_TEM
FAAH	-0.692486	0.832996	-3.36057	0.00104844	0.013676	-0.925091	-3.2772	CD8_TEM
ANXA5	0.253334	6.52199	3.3639	0.00105069	0.0136923	-1.58485	3.27659	CD8_TEM
NFATC3	0.266616	5.71498	3.36061	0.00105301	0.0137093	-1.45834	3.27597	CD8_TEM
TIAL1	0.261264	5.68989	3.35472	0.00105906	0.0137473	-1.49167	3.27435	CD8_TEM
APOBEC3H	0.686406	3.35349	3.35629	0.00105919	0.0137473	-1.05367	3.27431	CD8_TEM
CTD-2630F21.1	-0.646354	0.609816	-3.35465	0.00105984	0.0137473	-0.94717	-3.27414	CD8_TEM
FOXP3	-0.640297	0.52551	-3.35461	0.00105997	0.0137473	-0.950425	-3.2741	CD8_TEM
CSF2	-0.721638	0.986898	-3.35595	0.00106523	0.0138023	-0.937179	-3.27271	CD8_TEM
HBG2	-0.784642	1.00634	-3.35561	0.00106863	0.0138237	-0.938083	-3.27181	CD8_TEM
RP1-191J18.66	-0.687245	0.673404	-3.35207	0.00106894	0.0138237	-0.955165	-3.27172	CD8_TEM
AC133528.2	-0.634726	0.551392	-3.35178	0.00106994	0.0138237	-0.958604	-3.27146	CD8_TEM
CD300C	-0.72639	0.616879	-3.35169	0.00107605	0.0138894	-0.957965	-3.26985	CD8_TEM
CTB-118N6.3	-0.69124	0.594262	-3.34969	0.00107733	0.0138927	-0.963727	-3.26951	CD8_TEM
AEBP1	-0.695418	0.605056	-3.34892	0.00108006	0.0139148	-0.963547	-3.2688	CD8_TEM
IL20RB	-0.682357	0.781231	-3.34845	0.00108143	0.0139192	-0.956879	-3.26844	CD8_TEM
RP11-544A12.4	-0.717843	0.500809	-3.34843	0.00108412	0.0139405	-0.972765	-3.26774	CD8_TEM
RP11-245J9.6	-0.708582	0.718047	-3.34738	0.00108524	0.0139418	-0.96406	-3.26744	CD8_TEM
CTD-3088G3.8	-0.712052	1.03813	-3.34593	0.00109074	0.0139992	-0.958583	-3.26601	CD8_TEM
PTGES	-0.68706	0.697203	-3.34867	0.00109192	0.0140011	-0.965167	-3.26571	CD8_TEM
TEC	-0.689421	1.00459	-3.34462	0.00109322	0.0140046	-0.967569	-3.26537	CD8_TEM
C17orf97	-0.806152	1.02924	-3.34408	0.00109734	0.014034	-0.964229	-3.2643	CD8_TEM
ZP3	-0.773222	1.19252	-3.34428	0.0010979	0.014034	-0.962749	-3.26416	CD8_TEM
KB-173C10.2	-0.649133	0.648703	-3.34377	0.00109862	0.014034	-0.978718	-3.26397	CD8_TEM
TMPRSS13	-0.639328	0.498133	-3.34172	0.00110608	0.0141133	-0.989555	-3.26205	CD8_TEM
NEURL2	-0.654641	0.640863	-3.34149	0.00110691	0.0141133	-0.985007	-3.26184	CD8_TEM
LMTK3	-0.634408	0.635825	-3.34048	0.00111053	0.0141463	-0.986241	-3.26091	CD8_TEM
CTD-2528L19.6	-0.645116	0.855148	-3.33922	0.00111458	0.0141722	-0.984675	-3.25988	CD8_TEM
AGAP1	0.735128	2.60305	3.33889	0.00111629	0.0141722	-1.05039	3.25945	CD8_TEM
IL23A	-0.657215	3.63942	-3.34102	0.00111636	0.0141722	-1.10036	-3.25943	CD8_TEM
SRR	-0.658305	0.921286	-3.33863	0.00111674	0.0141722	-0.984019	-3.25933	CD8_TEM
CTC-260E6.6	-0.629239	0.91332	-3.33764	0.00112087	0.0142113	-0.98678	-3.25829	CD8_TEM
CAPN8	-0.603242	0.526691	-3.33604	0.00112698	0.0142649	-1.00553	-3.25674	CD8_TEM
EML1	-0.634904	0.685102	-3.33648	0.0011272	0.0142649	-1.00064	-3.25669	CD8_TEM
PODXL	-0.648948	0.630661	-3.33838	0.00113033	0.0142819	-0.995042	-3.2559	CD8_TEM
UBTD1	-0.722465	0.913446	-3.33504	0.00113064	0.0142819	-0.994282	-3.25582	CD8_TEM
CAV1	-0.692332	0.526691	-3.33275	0.00113922	0.0143768	-1.01502	-3.25368	CD8_TEM
NEXN-AS1	-0.664719	0.526691	-3.33231	0.00114087	0.0143843	-1.01597	-3.25327	CD8_TEM
MYO1E	-0.69406	0.90503	-3.33387	0.00114226	0.0143884	-1.00233	-3.25292	CD8_TEM
CACNA1A	-0.598512	0.745888	-3.33095	0.00114682	0.0144168	-1.01368	-3.25179	CD8_TEM
TMEM244	-0.677506	0.819341	-3.33119	0.00114748	0.0144168	-1.01318	-3.25162	CD8_TEM
ARNTL	0.360168	4.85374	3.33046	0.00114769	0.0144168	-1.43646	3.25157	CD8_TEM
XXbac-BPG252P9.10	-0.732164	0.700782	-3.3293	0.0011522	0.01446	-1.0182	-3.25046	CD8_TEM
HMMR	-0.750084	0.791559	-3.32913	0.00115514	0.0144836	-1.01738	-3.24973	CD8_TEM
CLEC4D	-0.635997	0.564397	-3.32614	0.00116428	0.0145846	-1.0314	-3.24749	CD8_TEM
RP11-480C16.1	-0.653188	0.491787	-3.32426	0.00117143	0.0146607	-1.0381	-3.24575	CD8_TEM
RHD	-0.665393	0.818159	-3.32302	0.00117424	0.0146824	-1.03311	-3.24506	CD8_TEM
CRHR1	-0.63818	0.556557	-3.32223	0.00117931	0.0147193	-1.04424	-3.24384	CD8_TEM
CTB-41I6.1	-0.679597	0.556557	-3.32197	0.00118032	0.0147193	-1.04367	-3.24359	CD8_TEM
PCBP3	-0.657253	0.66824	-3.32478	0.00118045	0.0147193	-1.03634	-3.24356	CD8_TEM
RP11-466F5.8	-0.680488	0.685102	-3.32147	0.00118226	0.0147233	-1.04131	-3.24313	CD8_TEM
IDH1	0.545062	3.16888	3.32039	0.00118401	0.0147233	-1.1532	3.2427	CD8_TEM
ZBTB3	-0.707219	0.965337	-3.32253	0.00118403	0.0147233	-1.03322	-3.2427	CD8_TEM
TNKS1BP1	-0.725055	1.02821	-3.32036	0.00118741	0.0147519	-1.034	-3.24189	CD8_TEM
LRRC37A	-0.686272	0.898483	-3.31945	0.00118949	0.0147643	-1.04175	-3.24139	CD8_TEM
SKA1	-0.597674	0.492968	-3.31926	0.00119087	0.0147679	-1.05398	-3.24106	CD8_TEM
IL13RA1	-0.680564	1.20259	-3.31707	0.0011983	0.0148422	-1.04666	-3.23928	CD8_TEM
PXN	0.347138	5.18435	3.31721	0.00120041	0.0148422	-1.50425	3.23878	CD8_TEM
SERPINB6	0.432505	4.72971	3.31995	0.00120208	0.0148422	-1.36784	3.23839	CD8_TEM
HIST1H4A	-0.717869	1.02022	-3.31829	0.00120217	0.0148422	-1.04483	-3.23837	CD8_TEM
RTKN	-0.647432	0.659219	-3.31656	0.00120233	0.0148422	-1.05901	-3.23833	CD8_TEM
LIME1	-0.672677	0.674711	-3.31576	0.00120556	0.014868	-1.05879	-3.23756	CD8_TEM
ZNF681	-0.660702	1.73999	-3.31525	0.00120661	0.014868	-1.05081	-3.23731	CD8_TEM
RPS6KL1	-0.656626	0.635699	-3.31458	0.00120927	0.0148873	-1.06285	-3.23668	CD8_TEM
HEMGN	-0.621969	0.609816	-3.31375	0.00121257	0.0149144	-1.06638	-3.23591	CD8_TEM
GS1-393G12.12	-0.627485	0.755161	-3.31201	0.00121855	0.0149744	-1.06694	-3.2345	CD8_TEM
WDR66	-0.728882	0.600795	-3.31171	0.00122071	0.0149815	-1.07396	-3.234	CD8_TEM
ZNF630	-0.650913	0.608635	-3.31162	0.00122211	0.0149815	-1.07124	-3.23367	CD8_TEM
DFNB59	-0.601015	0.492968	-3.31324	0.00122316	0.0149815	-1.07545	-3.23342	CD8_TEM
RABL6	0.311561	4.85514	3.31831	0.00122364	0.0149815	-1.45019	3.23331	CD8_TEM
PLEKHO1	-0.290502	5.52469	-3.31225	0.00122465	0.0149815	-1.59466	-3.23308	CD8_TEM
NMUR1	0.673607	2.03654	3.30929	0.00122973	0.0150269	-1.0994	3.23189	CD8_TEM
PPP1R32	-0.703225	0.735686	-3.30925	0.00123057	0.0150269	-1.07576	-3.2317	CD8_TEM
RP11-342K6.1	-0.659982	0.651379	-3.30747	0.00123773	0.0150999	-1.0837	-3.23004	CD8_TEM
RNF115	0.258575	6.07642	3.30822	0.00124078	0.0150999	-1.68399	3.22934	CD8_TEM
MUL1	0.63653	2.91247	3.30653	0.00124094	0.0150999	-1.13492	3.2293	CD8_TEM
FGF23	-0.674701	0.542371	-3.30644	0.00124196	0.0150999	-1.0914	-3.22906	CD8_TEM
ATP8A2	-0.663182	0.944806	-3.30639	0.00124223	0.0150999	-1.08068	-3.229	CD8_TEM
ABTB2	-0.698568	0.835672	-3.31067	0.00124322	0.0150999	-1.07065	-3.22877	CD8_TEM
SIRT4	-0.648768	0.730925	-3.30326	0.00125496	0.0152267	-1.0925	-3.22608	CD8_TEM
C16orf95	-0.673634	0.956503	-3.30302	0.0012559	0.0152267	-1.08581	-3.22587	CD8_TEM
ZIK1	-0.682591	0.773391	-3.30123	0.00126392	0.0152968	-1.09905	-3.22405	CD8_TEM
SLC45A1	-0.632253	0.583934	-3.30108	0.00126394	0.0152968	-1.10377	-3.22404	CD8_TEM
LINC01146	-0.62609	0.547535	-3.3001	0.00126798	0.0153321	-1.10826	-3.22313	CD8_TEM
HAS3	-0.657144	0.535712	-3.29977	0.00126934	0.0153349	-1.11057	-3.22282	CD8_TEM
RAB11A	0.265294	5.79523	3.29916	0.00127353	0.0153717	-1.67899	3.22188	CD8_TEM
AURKC	-0.675116	0.53335	-3.29699	0.00128092	0.0154436	-1.11719	-3.22022	CD8_TEM
2010-03-01	-0.707076	0.585115	-3.29669	0.00128216	0.0154436	-1.11667	-3.21994	CD8_TEM
KALRN	-0.655281	0.716148	-3.29773	0.00128289	0.0154436	-1.11185	-3.21978	CD8_TEM
ZBTB47	-0.693586	0.50983	-3.29567	0.00128645	0.0154728	-1.12225	-3.21898	CD8_TEM
AATK	-0.633636	0.52551	-3.29586	0.00128762	0.0154731	-1.12099	-3.21872	CD8_TEM
RP11-423H2.3	-0.663391	0.657724	-3.29452	0.00129127	0.0155032	-1.11992	-3.21791	CD8_TEM
CALML4	-0.621977	0.65256	-3.29428	0.00129399	0.0155174	-1.12113	-3.21731	CD8_TEM
RP4-773N10.4	-0.754355	0.820118	-3.29366	0.00129473	0.0155174	-1.11639	-3.21714	CD8_TEM
LINC01125	-0.744356	0.639682	-3.29181	0.00130271	0.0155992	-1.1302	-3.21538	CD8_TEM
FAM161A	-0.734812	1.63827	-3.29075	0.00130613	0.0156264	-1.11882	-3.21463	CD8_TEM
CTD-2555O16.4	-0.689988	0.52551	-3.29026	0.00130938	0.0156515	-1.13862	-3.21392	CD8_TEM
TET1	-0.689885	1.19456	-3.28778	0.00131879	0.0157501	-1.13235	-3.21186	CD8_TEM
CTDSP1	0.278093	5.80658	3.28696	0.00132771	0.0158426	-1.69743	3.20992	CD8_TEM
CXXC4	-0.707797	0.792928	-3.28523	0.0013309	0.0158668	-1.1409	-3.20923	CD8_TEM
BGLAP	-0.657594	0.611123	-3.28496	0.00133213	0.0158676	-1.14734	-3.20897	CD8_TEM
RHOV	-0.627527	0.547535	-3.28383	0.00133708	0.0159111	-1.1532	-3.2079	CD8_TEM
RP1-29C18.10	-0.914091	1.45594	-3.28361	0.00133813	0.0159111	-1.13656	-3.20767	CD8_TEM
RLN1	-0.634924	0.612305	-3.28281	0.00134155	0.0159378	-1.15655	-3.20694	CD8_TEM
RP11-563J2.2	-0.712744	0.613799	-3.28102	0.00135248	0.0160536	-1.16244	-3.2046	CD8_TEM
SPSB3	0.219199	6.30776	3.28063	0.00135369	0.0160539	-1.81572	3.20435	CD8_TEM
PIK3R6	-0.663774	0.639682	-3.28056	0.00135788	0.0160896	-1.16339	-3.20346	CD8_TEM
HSF4	-0.61011	0.627985	-3.27895	0.00136223	0.0161065	-1.16481	-3.20254	CD8_TEM
JMJD7-PLA2G4B	-0.613143	0.752547	-3.27797	0.00136286	0.0161065	-1.16351	-3.2024	CD8_TEM
FSD2	-0.673525	0.814954	-3.2795	0.00136353	0.0161065	-1.15849	-3.20226	CD8_TEM
KCNRG	-0.632092	0.65256	-3.27769	0.00136405	0.0161065	-1.16695	-3.20215	CD8_TEM
WHAMM	0.268282	5.59026	3.27665	0.001366	0.0161088	-1.72706	3.20174	CD8_TEM
VASH2	-0.59537	0.551392	-3.27717	0.00136662	0.0161088	-1.1745	-3.20161	CD8_TEM
B4GALNT3	-0.674367	0.677262	-3.27914	0.00136868	0.0161191	-1.1643	-3.20118	CD8_TEM
SMS	-0.286211	5.76517	-3.2765	0.00137191	0.0161431	-1.70447	-3.2005	CD8_TEM
PPP5D1	-0.727175	1.27967	-3.27549	0.00137368	0.01615	-1.15811	-3.20012	CD8_TEM
TUBA8	-0.624674	0.485128	-3.27462	0.00137778	0.0161842	-1.18463	-3.19927	CD8_TEM
FAM171A1	-0.675154	0.665564	-3.27374	0.00138172	0.0162022	-1.18186	-3.19844	CD8_TEM
PARS2	-0.604699	0.564397	-3.27365	0.00138217	0.0162022	-1.18531	-3.19835	CD8_TEM
CCDC96	-0.711955	0.753202	-3.27334	0.0013829	0.0162022	-1.17767	-3.1982	CD8_TEM
RP11-121C2.2	-0.673386	0.905919	-3.27264	0.00138626	0.0162266	-1.17291	-3.1975	CD8_TEM
P4HA3	-0.692579	1.00481	-3.27312	0.00138737	0.0162266	-1.17157	-3.19727	CD8_TEM
E2F2	-0.644153	0.542371	-3.27125	0.0013929	0.016261	-1.19051	-3.19612	CD8_TEM
C15orf52	-0.662875	0.573418	-3.27115	0.0013934	0.016261	-1.19219	-3.19601	CD8_TEM
RP11-231D20.2	-0.649115	0.71111	-3.27102	0.0013939	0.016261	-1.18563	-3.19591	CD8_TEM
RP11-536K7.3	-0.598998	0.518851	-3.27071	0.00139541	0.0162647	-1.19494	-3.1956	CD8_TEM
BCR	0.41121	4.21497	3.27618	0.00139889	0.0162822	-1.46493	3.19488	CD8_TEM
C1orf200	-0.682948	0.543552	-3.26985	0.00139932	0.0162822	-1.1974	-3.19479	CD8_TEM
AGBL2	-0.64303	0.601976	-3.2677	0.00141039	0.0163933	-1.20122	-3.19252	CD8_TEM
RP11-51J9.5	-0.338022	5.453	-3.27167	0.00141128	0.0163933	-1.63208	-3.19233	CD8_TEM
GPC2	-0.699856	0.699413	-3.2668	0.00141317	0.0164012	-1.19815	-3.19195	CD8_TEM
RP11-161M6.2	-0.618173	0.732107	-3.26637	0.00141517	0.0164104	-1.20007	-3.19154	CD8_TEM
FAM178B	-0.584803	0.569435	-3.26534	0.00141994	0.0164409	-1.20791	-3.19057	CD8_TEM
ADAM28	-0.757207	1.09786	-3.26586	0.00142022	0.0164409	-1.19016	-3.19051	CD8_TEM
ITGAD	-0.685735	0.69851	-3.26365	0.00142727	0.0165084	-1.20448	-3.18908	CD8_TEM
RP11-566E18.3	-0.641454	0.809602	-3.26251	0.00143271	0.0165573	-1.2068	-3.18798	CD8_TEM
RP3-466P17.1	-0.66498	0.609816	-3.26355	0.0014396	0.0166228	-1.20954	-3.18659	CD8_TEM
TSPAN33	-0.727516	1.28788	-3.25981	0.00144296	0.0166473	-1.20929	-3.18592	CD8_TEM
RP5-1158E12.3	-0.628012	0.485128	-3.25882	0.00145026	0.0167174	-1.22939	-3.18446	CD8_TEM
AC021860.1	-0.75192	1.35458	-3.26075	0.00145394	0.0167405	-1.20031	-3.18372	CD8_TEM
MTUS1	-0.721724	0.91077	-3.25775	0.00145473	0.0167405	-1.21554	-3.18357	CD8_TEM
CFLAR	0.198707	7.15901	3.2594	0.00146314	0.0168231	-2.01252	3.1819	CD8_TEM
RP11-117D22.2	-0.659059	0.65256	-3.25619	0.00146828	0.0168679	-1.23071	-3.18088	CD8_TEM
CCDC64	-0.492166	4.85107	-3.25609	0.0014709	0.0168837	-1.61751	-3.18036	CD8_TEM
EVC2	-0.718577	0.848676	-3.25374	0.00147386	0.0169034	-1.23187	-3.17978	CD8_TEM
AKAP1	0.46151	3.60146	3.25236	0.00147802	0.0169368	-1.40607	3.17896	CD8_TEM
AC007292.3	-0.709834	0.803131	-3.25255	0.00147996	0.0169447	-1.23748	-3.17858	CD8_TEM
CTD-2314B22.3	-0.647136	0.551392	-3.25222	0.00148157	0.0169467	-1.24538	-3.17827	CD8_TEM
UFSP1	-0.610234	0.792928	-3.25151	0.00148475	0.0169467	-1.23868	-3.17765	CD8_TEM
VIPR1	-0.681816	0.603158	-3.25153	0.00148478	0.0169467	-1.24462	-3.17764	CD8_TEM
IL17C	-0.715029	0.79411	-3.25232	0.00148513	0.0169467	-1.23501	-3.17757	CD8_TEM
RP11-145G20.1	-0.626111	0.534531	-3.25095	0.0014891	0.0169755	-1.25029	-3.1768	CD8_TEM
TTC4	-0.736609	1.66209	-3.24984	0.00149015	0.0169755	-1.23772	-3.17659	CD8_TEM
RP11-63P12.6	-0.596523	0.639682	-3.24977	0.00149415	0.0170067	-1.24904	-3.17582	CD8_TEM
AC093388.3	-0.670355	0.823975	-3.2489	0.00149736	0.0170291	-1.24326	-3.17519	CD8_TEM
AP001437.1	-0.64219	0.552574	-3.24667	0.00150836	0.0171397	-1.26039	-3.17307	CD8_TEM
RP11-57G10.8	-0.679749	0.656543	-3.24585	0.00151229	0.0171701	-1.25797	-3.17231	CD8_TEM
SENP8	-0.633756	0.508649	-3.24386	0.00152214	0.0172675	-1.27142	-3.17043	CD8_TEM
AL354822.1	-0.691711	0.609816	-3.24353	0.00152369	0.0172706	-1.26683	-3.17013	CD8_TEM
AP002884.2	-0.648323	0.74085	-3.24298	0.00152733	0.0172851	-1.26306	-3.16944	CD8_TEM
ZNF208	-0.715676	0.817069	-3.24244	0.00152751	0.0172851	-1.26481	-3.16941	CD8_TEM
CCDC12	0.209791	6.89505	3.24021	0.00154021	0.017403	-2.05482	3.167	CD8_TEM
AKNA	0.200457	8.1895	3.24573	0.0015405	0.017403	-2.1695	3.16694	CD8_TEM
OBSCN	-0.740727	1.22481	-3.23945	0.00154216	0.0174073	-1.26707	-3.16663	CD8_TEM
MDK	-0.662669	0.720005	-3.23936	0.00154431	0.017417	-1.27387	-3.16623	CD8_TEM
MEST	-0.726412	0.897766	-3.23849	0.00154866	0.0174517	-1.27106	-3.16541	CD8_TEM
ZSCAN18	-0.773678	2.86512	-3.23896	0.00155012	0.0174536	-1.30213	-3.16513	CD8_TEM
SEPN1	-0.658172	1.49008	-3.23871	0.00155262	0.017466	-1.26546	-3.16466	CD8_TEM
LINC00565	-0.629257	0.727846	-3.23746	0.00155379	0.017466	-1.28185	-3.16444	CD8_TEM
BMP8B	-0.646155	0.846	-3.23671	0.00155749	0.0174931	-1.27765	-3.16375	CD8_TEM
GDPGP1	-0.658118	0.716148	-3.23685	0.00156011	0.017508	-1.28393	-3.16326	CD8_TEM
EGFL8	-0.598058	0.72517	-3.2331	0.00157584	0.0176609	-1.29465	-3.16034	CD8_TEM
C2orf88	-0.733623	0.91071	-3.2326	0.00157633	0.0176609	-1.29042	-3.16025	CD8_TEM
COL9A2	-0.639515	0.665564	-3.2302	0.00159089	0.0178032	-1.3044	-3.15757	CD8_TEM
MEG3	-0.71098	0.728249	-3.23	0.00159165	0.0178032	-1.30234	-3.15743	CD8_TEM
CCNG1	0.253992	5.94368	3.22945	0.00159472	0.0178163	-1.88388	3.15687	CD8_TEM
FAM92A1	-0.630569	0.664383	-3.22924	0.00159545	0.0178163	-1.30583	-3.15674	CD8_TEM
ZNF547	-0.717589	0.87574	-3.22875	0.00159793	0.0178191	-1.29788	-3.15628	CD8_TEM
RP4-607J23.2	-0.62939	0.560414	-3.229	0.00159833	0.0178191	-1.3105	-3.15621	CD8_TEM
RAB43	-0.659026	0.526691	-3.22542	0.00161528	0.0179934	-1.32223	-3.15313	CD8_TEM
RP11-77H9.2	-0.620434	0.560414	-3.22465	0.00161931	0.0180234	-1.32342	-3.15241	CD8_TEM
DYNLRB2	-0.620298	0.551392	-3.22445	0.00162425	0.0180577	-1.32566	-3.15152	CD8_TEM
AKR1C1	-0.658986	0.581258	-3.22354	0.00162505	0.0180577	-1.32345	-3.15137	CD8_TEM
POLR3G	-0.629916	1.01168	-3.22212	0.00163073	0.0180914	-1.31855	-3.15035	CD8_TEM
ZZZ3	0.393377	4.0683	3.22301	0.00163074	0.0180914	-1.56162	3.15035	CD8_TEM
PLAU	-0.642984	0.714967	-3.22523	0.00163679	0.0181313	-1.31572	-3.14927	CD8_TEM
RP11-9M16.2	-0.65689	0.714967	-3.22123	0.00163701	0.0181313	-1.32492	-3.14923	CD8_TEM
SPOCK2	0.238953	7.58882	3.22272	0.001651	0.0182714	-2.17846	3.14674	CD8_TEM
LRRFIP1	0.16716	8.48467	3.22295	0.00165506	0.0183014	-2.27077	3.14602	CD8_TEM
CD300LB	-0.591515	0.642358	-3.2172	0.00165854	0.0183249	-1.34044	-3.14541	CD8_TEM
TBC1D9	-0.685024	1.08587	-3.21711	0.00167198	0.0184577	-1.33408	-3.14305	CD8_TEM
RP11-20D14.6	-0.643942	0.498612	-3.21444	0.00167327	0.0184577	-1.35587	-3.14282	CD8_TEM
CXorf24	-0.642321	1.93748	-3.214	0.00167543	0.0184665	-1.33589	-3.14245	CD8_TEM
RP11-49C24.1	-0.625352	0.598119	-3.21335	0.00167918	0.0184927	-1.35521	-3.14179	CD8_TEM
RCAN3	-0.427801	5.23553	-3.21459	0.00168542	0.0185465	-1.78067	-3.1407	CD8_TEM
ZGLP1	-0.60683	0.639682	-3.21138	0.00168971	0.0185622	-1.3557	-3.13996	CD8_TEM
RP11-686D22.4	-0.649589	0.468267	-3.21118	0.00169083	0.0185622	-1.36451	-3.13977	CD8_TEM
RP11-359K18.3	-0.647656	0.879849	-3.21059	0.00169095	0.0185622	-1.35416	-3.13975	CD8_TEM
RP11-600F24.7	-0.595665	0.552574	-3.20953	0.00169987	0.018645	-1.36695	-3.1382	CD8_TEM
CTB-129P6.4	-0.644603	0.660526	-3.20855	0.00170506	0.0186869	-1.36325	-3.13731	CD8_TEM
EBP	0.321653	5.54405	3.20489	0.0017279	0.0189219	-1.9185	3.13341	CD8_TEM
C12orf75	0.269428	7.9962	3.20999	0.00173017	0.0189315	-2.26978	3.13302	CD8_TEM
ZNF23	-0.601845	0.827832	-3.20602	0.00173388	0.0189489	-1.36447	-3.13239	CD8_TEM
HGD	-0.653513	0.609942	-3.20321	0.00173455	0.0189489	-1.38092	-3.13228	CD8_TEM
ANGEL1	-0.703364	1.20999	-3.20052	0.00174903	0.0190869	-1.3726	-3.12984	CD8_TEM
CTA-384D8.34	-0.675609	0.842143	-3.20041	0.00174999	0.0190869	-1.37888	-3.12968	CD8_TEM
LIN7A	-0.672258	0.551392	-3.19894	0.00175838	0.0191629	-1.39574	-3.12827	CD8_TEM
RAPGEFL1	-0.663323	0.755349	-3.19803	0.00176338	0.019202	-1.38771	-3.12744	CD8_TEM
TMEM51	-0.583564	0.596938	-3.19723	0.00177827	0.0193349	-1.39779	-3.12496	CD8_TEM
FAM63A	-0.633723	0.698106	-3.19837	0.00177843	0.0193349	-1.39027	-3.12494	CD8_TEM
PIWIL2	-0.610307	0.485128	-3.19486	0.00178151	0.019341	-1.41029	-3.12443	CD8_TEM
IL1R2	-0.567288	0.534531	-3.19481	0.00178184	0.019341	-1.408	-3.12437	CD8_TEM
AC006116.20	-0.674466	1.28216	-3.19519	0.00178789	0.0193869	-1.38486	-3.12338	CD8_TEM
MND1	-0.604845	0.483947	-3.19353	0.00178912	0.0193869	-1.41497	-3.12317	CD8_TEM
AMN	-0.75954	1.04597	-3.1934	0.00179035	0.0193869	-1.39503	-3.12297	CD8_TEM
DKFZP667F0711	-0.661275	0.681245	-3.19157	0.00180495	0.0195271	-1.41139	-3.12058	CD8_TEM
GRAP2	0.30689	5.60673	3.19055	0.00180617	0.0195271	-1.95057	3.12038	CD8_TEM
HIST1H2AJ	-0.656595	0.775052	-3.18976	0.00180991	0.0195365	-1.41228	-3.11977	CD8_TEM
AC000068.5	-0.683472	0.669422	-3.1899	0.00180993	0.0195365	-1.41895	-3.11977	CD8_TEM
CDKN2B-AS1	-0.576524	0.560414	-3.18966	0.00181136	0.0195365	-1.42047	-3.11954	CD8_TEM
RP11-646I6.5	-0.615525	0.590279	-3.18879	0.00181639	0.0195753	-1.42566	-3.11872	CD8_TEM
RP11-48B3.3	-0.63174	0.518851	-3.18891	0.00182509	0.0196534	-1.42507	-3.11731	CD8_TEM
SPRED1	-0.729237	0.985236	-3.18905	0.00183054	0.0196853	-1.4117	-3.11643	CD8_TEM
SLC39A11	-0.588267	2.12224	-3.18587	0.00183096	0.0196853	-1.43129	-3.11636	CD8_TEM
KANK3	-0.721	1.29401	-3.18542	0.00183359	0.019698	-1.41953	-3.11594	CD8_TEM
C11orf65	-0.636909	0.721626	-3.18514	0.00184019	0.0197533	-1.42679	-3.11488	CD8_TEM
PELI3	-0.687236	0.796724	-3.18306	0.00184946	0.0198253	-1.43237	-3.1134	CD8_TEM
GPAT2	-0.714323	1.24898	-3.18307	0.00184981	0.0198253	-1.42683	-3.11334	CD8_TEM
RP11-118B22.4	-0.589936	0.551392	-3.18371	0.00185142	0.0198268	-1.43879	-3.11309	CD8_TEM
RP11-186N15.3	-0.67615	0.715093	-3.18215	0.00185517	0.0198514	-1.43817	-3.11249	CD8_TEM
CYTH4	0.402463	4.78171	3.1846	0.00185885	0.019875	-1.78154	3.1119	CD8_TEM
ZNF69	-0.625702	0.572237	-3.181	0.00186378	0.019912	-1.44422	-3.11112	CD8_TEM
ITGA2	-0.612045	0.594136	-3.18016	0.001867	0.0199181	-1.44721	-3.11061	CD8_TEM
C9orf9	-0.630075	0.736993	-3.18009	0.00186739	0.0199181	-1.43964	-3.11055	CD8_TEM
MUC20	-0.593451	0.762749	-3.18001	0.00186875	0.0199181	-1.44215	-3.11034	CD8_TEM
PRR22	-0.601428	0.64472	-3.17938	0.00187167	0.0199196	-1.44947	-3.10987	CD8_TEM
RP1-223E5.4	-0.66629	0.849983	-3.17935	0.00187181	0.0199196	-1.44176	-3.10985	CD8_TEM
RP11-677M14.7	-0.635748	0.690266	-3.17738	0.00188594	0.0200466	-1.44837	-3.10763	CD8_TEM
AC062029.1	-0.713407	1.17477	-3.17642	0.0018867	0.0200466	-1.44509	-3.10751	CD8_TEM
CLN6	-0.691436	2.49048	-3.17648	0.00188832	0.0200481	-1.46043	-3.10726	CD8_TEM
CHN1	-0.82023	1.48219	-3.17639	0.00188996	0.0200499	-1.43544	-3.107	CD8_TEM
RP11-669E14.6	-0.619816	0.581258	-3.17548	0.00189501	0.0200877	-1.46087	-3.10621	CD8_TEM
RP4-724E16.2	-0.632551	0.693346	-3.175	0.00190057	0.020131	-1.45714	-3.10534	CD8_TEM
TRAT1	-0.400461	6.19445	-3.17649	0.00191475	0.0202653	-2.04026	-3.10315	CD8_TEM
SIK1	-0.264323	6.56883	-3.17787	0.00192409	0.0203465	-2.16624	-3.10171	CD8_TEM
METTL7A	-0.670366	1.4328	-3.16992	0.00192542	0.0203465	-1.46268	-3.1015	CD8_TEM
RP11-188D8.1	-0.683339	0.866845	-3.16899	0.00193439	0.0204254	-1.46683	-3.10012	CD8_TEM
OCM	-0.685015	0.749871	-3.16841	0.00193796	0.0204472	-1.47298	-3.09958	CD8_TEM
DHRS7	0.229399	6.66924	3.17219	0.00194153	0.0204615	-2.18485	3.09903	CD8_TEM
TRIM74	-0.590028	0.535712	-3.16853	0.00194233	0.0204615	-1.48006	-3.09891	CD8_TEM
HOXA1	-0.627122	0.647522	-3.1668	0.00194802	0.0204908	-1.48062	-3.09804	CD8_TEM
SOCS6	-0.728741	0.964343	-3.16662	0.00194813	0.0204908	-1.47342	-3.09803	CD8_TEM
PCBP2	0.154893	7.80674	3.16664	0.00195965	0.0205806	-2.38419	3.09628	CD8_TEM
RBM47	-0.650381	1.67124	-3.16718	0.0019597	0.0205806	-1.47175	-3.09627	CD8_TEM
RP11-20B24.4	-0.579504	0.459246	-3.16486	0.00196143	0.0205829	-1.49587	-3.09601	CD8_TEM
RP11-308N19.1	-0.650179	0.748816	-3.16408	0.00196473	0.0206016	-1.48763	-3.09551	CD8_TEM
S100A10	0.192097	9.55549	3.16857	0.00196831	0.0206096	-2.50597	3.09497	CD8_TEM
RNASE2	-0.608284	0.51767	-3.16391	0.00196852	0.0206096	-1.49563	-3.09494	CD8_TEM
TSIX	-0.711976	1.38632	-3.16262	0.00197235	0.0206337	-1.49612	-3.09436	CD8_TEM
KIAA1524	-0.660928	1.41439	-3.16449	0.00197812	0.0206782	-1.47371	-3.0935	CD8_TEM
TLN2	-0.579448	0.534531	-3.16058	0.00198682	0.0207516	-1.50442	-3.09219	CD8_TEM
TRPM2	-0.64775	0.817256	-3.15992	0.00198821	0.0207516	-1.49756	-3.09199	CD8_TEM
GP9	-0.668852	1.01107	-3.15918	0.00199447	0.020801	-1.49318	-3.09105	CD8_TEM
C22orf34	-0.717078	1.16808	-3.1576	0.00200237	0.0208674	-1.49691	-3.08988	CD8_TEM
GOLGA8I	-0.63401	0.580355	-3.15785	0.00200402	0.0208685	-1.50904	-3.08964	CD8_TEM
TRAF3IP2	-0.682661	1.38721	-3.15686	0.0020069	0.0208825	-1.49826	-3.08921	CD8_TEM
NOG	-0.598985	0.526691	-3.1566	0.00201223	0.020922	-1.51479	-3.08842	CD8_TEM
TSPAN9	-0.660489	0.624002	-3.15547	0.00201917	0.020978	-1.51392	-3.0874	CD8_TEM
RP11-686O6.2	-0.634146	1.06564	-3.15518	0.00202096	0.0209806	-1.50093	-3.08714	CD8_TEM
ZNF599	-0.644522	1.15778	-3.15474	0.00202267	0.020981	-1.5038	-3.08688	CD8_TEM
IGIP	-0.623678	1.23663	-3.15436	0.00202409	0.020981	-1.50617	-3.08667	CD8_TEM
PDZD7	-0.682754	0.816135	-3.15497	0.00202602	0.020985	-1.50937	-3.08639	CD8_TEM
LINC00883	-0.608702	0.735686	-3.1536	0.00203356	0.021047	-1.51256	-3.08529	CD8_TEM
PLXNB2	-0.623626	1.35389	-3.15225	0.00203803	0.0210772	-1.51599	-3.08463	CD8_TEM
MFSD2B	-0.61328	0.52551	-3.1523	0.00204019	0.0210836	-1.52852	-3.08432	CD8_TEM
PADI4	-0.681883	0.869521	-3.15064	0.00204999	0.0211687	-1.51857	-3.08289	CD8_TEM
EFEMP2	-0.613455	0.639682	-3.14986	0.00205538	0.0212082	-1.53023	-3.08211	CD8_TEM
TMEM200A	-0.615324	0.50199	-3.1496	0.00205711	0.02121	-1.53843	-3.08186	CD8_TEM
TTC30B	-0.680875	0.864635	-3.14622	0.00208264	0.0214538	-1.53002	-3.07819	CD8_TEM
RP11-181C3.1	-0.707676	0.752547	-3.14549	0.00208392	0.0214538	-1.53738	-3.078	CD8_TEM
DSCR9	-0.668859	0.868214	-3.14499	0.00208724	0.0214716	-1.53565	-3.07753	CD8_TEM
ARHGEF35	-0.802856	1.79411	-3.14534	0.00208895	0.021473	-1.52592	-3.07729	CD8_TEM
FCRL6	0.449101	5.22036	3.15057	0.00209331	0.0215015	-1.99564	3.07666	CD8_TEM
RECQL4	-0.629095	0.585115	-3.14378	0.00209524	0.0215051	-1.54946	-3.07639	CD8_TEM
MT1H	-0.632922	1.64822	-3.1495	0.00209828	0.0215115	-1.5566	-3.07596	CD8_TEM
LCN2	-0.618012	0.618838	-3.14321	0.00209903	0.0215115	-1.54887	-3.07585	CD8_TEM
TNNT3	-0.619099	0.573418	-3.14091	0.00211429	0.0216515	-1.55672	-3.07369	CD8_TEM
KCTD21-AS1	-0.732879	1.3543	-3.14091	0.00212577	0.0217527	-1.53138	-3.07207	CD8_TEM
TFPI	-0.619306	0.644846	-3.1382	0.00213243	0.0218044	-1.5617	-3.07114	CD8_TEM
PIM3	-0.254341	7.339	-3.14136	0.0021402	0.0218654	-2.38787	-3.07005	CD8_TEM
PLEKHG4	-0.666619	0.9071	-3.1371	0.00214162	0.0218654	-1.55433	-3.06986	CD8_TEM
CLDN12	-0.561177	0.534531	-3.13654	0.00214369	0.0218702	-1.57179	-3.06957	CD8_TEM
RP5-1157M23.2	-0.647899	0.577275	-3.13471	0.00215606	0.0219798	-1.57377	-3.06785	CD8_TEM
RBM3	0.153155	8.30851	3.13551	0.00216289	0.0220329	-2.52558	3.0669	CD8_TEM
ASMTL-AS1	-0.583676	0.601976	-3.13174	0.00217633	0.0221438	-1.58162	-3.06505	CD8_TEM
MPZ	-0.702074	1.17007	-3.1319	0.00217806	0.0221438	-1.56391	-3.06481	CD8_TEM
TMEM126A	0.300092	4.96021	3.13283	0.00217867	0.0221438	-1.94239	3.06473	CD8_TEM
OSCAR	-0.64802	1.29593	-3.13123	0.00218395	0.0221809	-1.5696	-3.06401	CD8_TEM
AC010883.5	-0.651822	0.989045	-3.12982	0.00218947	0.0222051	-1.57534	-3.06325	CD8_TEM
RP11-130F10.1	-0.579265	0.468267	-3.12974	0.00219012	0.0222051	-1.59266	-3.06316	CD8_TEM
RP11-50E11.3	-0.727838	1.02924	-3.12952	0.00219124	0.0222051	-1.57117	-3.06301	CD8_TEM
GAREML	-0.713941	1.14316	-3.12919	0.00219352	0.0222117	-1.57185	-3.0627	CD8_TEM
FAM174B	-0.621691	0.620019	-3.12754	0.00220582	0.0223075	-1.59336	-3.06102	CD8_TEM
C16orf46	-0.650738	0.883706	-3.12913	0.00220722	0.0223075	-1.57609	-3.06083	CD8_TEM
SENCR	-0.660013	0.925582	-3.12702	0.00220795	0.0223075	-1.58172	-3.06073	CD8_TEM
MTRNR2L2	-0.659175	0.808775	-3.12613	0.00221312	0.0223075	-1.59093	-3.06003	CD8_TEM
KIAA1147	-0.410021	3.73076	-3.12881	0.00221428	0.0223075	-1.77008	-3.05988	CD8_TEM
AC004381.6	-0.584273	0.585115	-3.12625	0.00221431	0.0223075	-1.59856	-3.05987	CD8_TEM
AKAP5	-0.65456	3.48315	-3.12628	0.0022153	0.0223075	-1.71339	-3.05974	CD8_TEM
ESM1	-0.589373	0.561721	-3.12598	0.00221613	0.0223075	-1.59835	-3.05963	CD8_TEM
CCDC125	-0.65678	1.70251	-3.12536	0.00221992	0.0223291	-1.60389	-3.05912	CD8_TEM
GDPD5	0.577291	2.7833	3.12916	0.00222614	0.0223699	-1.65779	3.05828	CD8_TEM
SULT1B1	-0.571718	0.74869	-3.12427	0.00222728	0.0223699	-1.59474	-3.05812	CD8_TEM
FASLG	0.548927	4.27486	3.1277	0.00223152	0.022396	-1.81428	3.05755	CD8_TEM
KBTBD11	-0.640232	0.777374	-3.12389	0.0022334	0.0223984	-1.59483	-3.0573	CD8_TEM
RP11-635N19.1	-0.66911	0.761568	-3.12135	0.00224848	0.0225275	-1.604	-3.05528	CD8_TEM
FHAD1	-0.603995	0.782538	-3.12121	0.0022496	0.0225275	-1.60467	-3.05513	CD8_TEM
ZNF563	-0.704835	1.56003	-3.11961	0.00225717	0.0225866	-1.60113	-3.05413	CD8_TEM
TES	0.251186	6.2762	3.12308	0.00226208	0.0226191	-2.24605	3.05348	CD8_TEM
DDR2	-0.710108	1.09652	-3.11969	0.00226777	0.0226594	-1.59932	-3.05272	CD8_TEM
FLVCR2	-0.641023	0.74869	-3.12091	0.00226976	0.0226626	-1.60291	-3.05246	CD8_TEM
RP11-809N8.4	-0.638745	0.656543	-3.11815	0.00227196	0.0226679	-1.61703	-3.05217	CD8_TEM
H3F3C	-0.651231	0.835798	-3.11692	0.00227978	0.0227291	-1.61363	-3.05114	CD8_TEM
MEX3B	-0.680425	0.895403	-3.11614	0.00228557	0.0227702	-1.61512	-3.05037	CD8_TEM
RP11-434B12.1	-0.601357	0.620145	-3.1139	0.00230171	0.0229142	-1.6256	-3.04826	CD8_TEM
ACSBG1	-0.571656	0.51767	-3.11432	0.00231248	0.0230045	-1.62859	-3.04686	CD8_TEM
TMOD1	-0.659766	1.23768	-3.11068	0.00232431	0.0230537	-1.62176	-3.04532	CD8_TEM
CDC42BPB	-0.639792	0.731051	-3.11199	0.00232498	0.0230537	-1.63083	-3.04524	CD8_TEM
SERF1B	-0.632926	0.559232	-3.11068	0.00232523	0.0230537	-1.64154	-3.0452	CD8_TEM
MEFV	-0.65095	0.668644	-3.11056	0.00232536	0.0230537	-1.63413	-3.04519	CD8_TEM
ACAT1	0.407627	4.35046	3.11056	0.00232591	0.0230537	-1.89748	3.04512	CD8_TEM
CAST	0.203916	7.4714	3.11072	0.002329	0.0230674	-2.51616	3.04472	CD8_TEM
TSPAN15	-0.732135	0.696649	-3.10918	0.00233607	0.0231206	-1.63922	-3.0438	CD8_TEM
FMNL2	-0.622716	0.626678	-3.10818	0.00234341	0.0231764	-1.64522	-3.04286	CD8_TEM
LEPR	-0.692879	0.998358	-3.10772	0.00234587	0.0231838	-1.63479	-3.04254	CD8_TEM
DDR1	-0.645172	0.769408	-3.10737	0.00234941	0.023202	-1.64138	-3.04209	CD8_TEM
NUDT13	-0.578572	0.720131	-3.1067	0.00235427	0.023233	-1.64452	-3.04147	CD8_TEM
RP11-401P9.6	-0.632344	0.743651	-3.1052	0.0023639	0.0232959	-1.65053	-3.04024	CD8_TEM
CD163	-0.689544	0.733615	-3.10667	0.0023656	0.0232959	-1.6444	-3.04002	CD8_TEM
LIM2	-0.589614	0.858693	-3.10748	0.0023671	0.0232959	-1.6394	-3.03983	CD8_TEM
KMT2E	0.147785	8.36321	3.10782	0.00236787	0.0232959	-2.60445	3.03973	CD8_TEM
SRP9	0.210026	6.68309	3.10529	0.00236986	0.0232959	-2.39442	3.03948	CD8_TEM
PIM1	0.2774	6.5262	3.10676	0.00237094	0.0232959	-2.34655	3.03934	CD8_TEM
HIVEP3	0.38885	4.30417	3.10597	0.00237689	0.0233375	-1.91615	3.03859	CD8_TEM
PC	-0.574618	0.500809	-3.10322	0.00238018	0.0233529	-1.66388	-3.03817	CD8_TEM
CSF3	-0.688836	0.771195	-3.10189	0.0023901	0.0234333	-1.66211	-3.03692	CD8_TEM
ADPRH	-0.633399	0.912264	-3.10295	0.00239204	0.0234355	-1.64663	-3.03667	CD8_TEM
RAB8A	0.215394	5.90718	3.09923	0.00241302	0.0236239	-2.29585	3.03404	CD8_TEM
DNAJB7	-0.593951	0.637006	-3.09885	0.00241638	0.0236398	-1.66972	-3.03362	CD8_TEM
GPR63	-0.648131	0.751366	-3.09765	0.0024218	0.0236757	-1.66737	-3.03294	CD8_TEM
RP11-326C3.12	-0.59092	0.585115	-3.09675	0.00242885	0.0237276	-1.68064	-3.03207	CD8_TEM
RRM2	-0.582583	0.544859	-3.09646	0.002431	0.0237315	-1.68119	-3.0318	CD8_TEM
SCARF2	-0.764718	1.00958	-3.09441	0.00244627	0.0238634	-1.66827	-3.02991	CD8_TEM
TCIRG1	0.379847	4.59045	3.09423	0.00245344	0.0239012	-2.01704	3.02902	CD8_TEM
CLECL1	-0.790242	2.48552	-3.09345	0.00245367	0.0239012	-1.67957	-3.029	CD8_TEM
SPIB	-0.641064	0.752673	-3.0931	0.00245657	0.0239124	-1.67992	-3.02864	CD8_TEM
HIST1H2BG	-0.659899	0.698106	-3.09339	0.00246031	0.0239316	-1.6827	-3.02818	CD8_TEM
ACHE	-0.71689	2.13306	-3.09457	0.00246951	0.024004	-1.66279	-3.02705	CD8_TEM
RP11-568N6.1	-0.628248	1.01063	-3.09009	0.00247918	0.024064	-1.68057	-3.02587	CD8_TEM
WDFY3	-0.631269	0.68137	-3.09046	0.00247924	0.024064	-1.69134	-3.02586	CD8_TEM
CCDC141	-0.74726	1.70264	-3.08775	0.00249744	0.0242234	-1.70358	-3.02365	CD8_TEM
BAIAP3	-0.684329	1.22902	-3.08748	0.00249987	0.0242296	-1.69011	-3.02336	CD8_TEM
RP11-441O15.3	-0.591882	0.52551	-3.0877	0.0025023	0.0242359	-1.70597	-3.02306	CD8_TEM
DNA2	-0.613521	0.724594	-3.08677	0.00250734	0.0242674	-1.70132	-3.02245	CD8_TEM
RGPD8	-0.6401	1.05126	-3.0862	0.00251446	0.024319	-1.69366	-3.0216	CD8_TEM
BCAS1	-0.606347	0.589098	-3.08526	0.00251741	0.0243302	-1.70866	-3.02124	CD8_TEM
VARS2	-0.708626	1.59537	-3.08467	0.00252169	0.0243543	-1.6856	-3.02073	CD8_TEM
RGS9	0.526884	3.5221	3.08441	0.00252558	0.0243653	-1.86028	3.02026	CD8_TEM
TNK1	-0.620386	0.609816	-3.08577	0.00252701	0.0243653	-1.70701	-3.02009	CD8_TEM
PLAT	-0.562674	0.821173	-3.08361	0.00253041	0.0243653	-1.70453	-3.01968	CD8_TEM
PIK3R2	-0.622866	0.941227	-3.08357	0.00253069	0.0243653	-1.70027	-3.01965	CD8_TEM
ZNF337-AS1	-0.668269	0.859005	-3.08337	0.00253181	0.0243653	-1.70244	-3.01951	CD8_TEM
LRRC43	-0.559566	0.483947	-3.08258	0.00253857	0.024413	-1.72091	-3.01871	CD8_TEM
RP11-36B15.1	-0.604179	0.594136	-3.08037	0.00255604	0.0245561	-1.72257	-3.01663	CD8_TEM
CCR7	-0.450408	6.66274	-3.08143	0.00255706	0.0245561	-2.45095	-3.01651	CD8_TEM
RAB38	-0.713114	1.23891	-3.07907	0.00256593	0.0246238	-1.70709	-3.01546	CD8_TEM
SCARNA2	-0.636405	0.734504	-3.07833	0.00257181	0.0246628	-1.72006	-3.01476	CD8_TEM
CCL5	0.159159	11.6467	3.08273	0.0025786	0.0247037	-2.87396	3.01396	CD8_TEM
PPIP5K1	-0.684517	1.16852	-3.07762	0.0025797	0.0247037	-1.71656	-3.01383	CD8_TEM
ZNF717	-0.658358	0.835672	-3.07681	0.00258446	0.0247318	-1.72364	-3.01327	CD8_TEM
KLHDC8B	-0.703957	0.998066	-3.07649	0.00258695	0.0247382	-1.71871	-3.01298	CD8_TEM
RBP7	-0.659418	1.04615	-3.0755	0.00259091	0.0247586	-1.72472	-3.01252	CD8_TEM
PRMT10	-0.280299	5.53998	-3.0805	0.00260151	0.0248267	-2.23808	-3.01128	CD8_TEM
LINC00035	-0.591849	0.627859	-3.07468	0.00260169	0.0248267	-1.73789	-3.01126	CD8_TEM
TMCO1	0.246041	6.22851	3.07686	0.00260633	0.0248535	-2.37262	3.01072	CD8_TEM
KCTD21	-0.675485	1.08368	-3.07343	0.00261462	0.0249026	-1.72733	-3.00975	CD8_TEM
RAI14	-0.619064	0.558051	-3.07393	0.00261515	0.0249026	-1.74129	-3.00969	CD8_TEM
RP1-178F15.4	-0.611517	0.60714	-3.07249	0.00262124	0.0249431	-1.74079	-3.00898	CD8_TEM
CHST14	-0.651404	1.39642	-3.07137	0.00262716	0.0249819	-1.7294	-3.0083	CD8_TEM
VAV2	-0.63058	0.576094	-3.07048	0.00263581	0.0250467	-1.7528	-3.0073	CD8_TEM
RP11-617F23.1	-0.651961	0.979961	-3.07041	0.00264247	0.0250924	-1.7366	-3.00653	CD8_TEM
RP11-219B4.7	-0.598495	0.560414	-3.06911	0.00264714	0.0251065	-1.75606	-3.00599	CD8_TEM
ZNF10	-0.559746	3.01093	-3.06874	0.00264766	0.0251065	-1.81291	-3.00593	CD8_TEM
MAP3K14-AS1	-0.634653	0.686283	-3.0686	0.00265107	0.0251123	-1.74992	-3.00554	CD8_TEM
RNF222	-0.582114	0.716148	-3.06849	0.00265196	0.0251123	-1.74761	-3.00544	CD8_TEM
RP13-582O9.7	-0.570186	0.51767	-3.06626	0.00267067	0.0252718	-1.76476	-3.0033	CD8_TEM
DENND5A	-0.601012	2.67033	-3.06731	0.00268259	0.0253669	-1.79699	-3.00195	CD8_TEM
TBC1D8	-0.638771	0.622821	-3.06459	0.00268738	0.0253946	-1.76172	-3.0014	CD8_TEM
RP11-474G23.2	-0.593657	0.610998	-3.0638	0.00269109	0.0254022	-1.76606	-3.00098	CD8_TEM
RAB20	-0.678829	1.6324	-3.06319	0.00269193	0.0254022	-1.7551	-3.00089	CD8_TEM
ZNF629	-0.678702	0.651379	-3.06236	0.00270478	0.0255057	-1.76888	-2.99944	CD8_TEM
ITGAL	0.241083	6.41145	3.06484	0.00270936	0.0255161	-2.47069	2.99892	CD8_TEM
MESP1	-0.588188	1.18765	-3.06168	0.00270964	0.0255161	-1.75632	-2.99889	CD8_TEM
DHRS11	-0.730213	1.46919	-3.06087	0.00271418	0.0255412	-1.75815	-2.99838	CD8_TEM
RTN4IP1	-0.672091	1.27636	-3.05981	0.00272134	0.0255908	-1.76403	-2.99758	CD8_TEM
RP11-713P17.3	-0.58106	0.492968	-3.05856	0.0027368	0.0257184	-1.78433	-2.99585	CD8_TEM
MAPK11	-0.630368	0.92278	-3.05834	0.00274018	0.0257323	-1.76776	-2.99547	CD8_TEM
OCRL	-0.596435	0.51767	-3.05653	0.00275238	0.025829	-1.79047	-2.99412	CD8_TEM
LPP-AS2	-0.594763	0.542371	-3.05615	0.00275559	0.0258412	-1.79112	-2.99376	CD8_TEM
ARMCX2	-0.637858	0.692942	-3.05585	0.00275815	0.0258474	-1.78769	-2.99348	CD8_TEM
DLGAP3	-0.691615	0.805933	-3.05208	0.00279036	0.0261313	-1.79029	-2.98994	CD8_TEM
ILF2	0.230398	5.93146	3.05083	0.00280399	0.0262408	-2.40822	2.98845	CD8_TEM
PGBD1	-0.612708	0.834617	-3.05044	0.00280817	0.0262618	-1.794	-2.98799	CD8_TEM
PLD6	-0.624195	0.877235	-3.05163	0.00281512	0.0263087	-1.78608	-2.98724	CD8_TEM
AARS	-0.591377	2.39736	-3.04877	0.00282125	0.0263478	-1.82484	-2.98657	CD8_TEM
MMACHC	-0.608248	0.518851	-3.04728	0.0028322	0.0264319	-1.81408	-2.98539	CD8_TEM
CTD-2035E11.4	-0.665904	0.73301	-3.046	0.00284333	0.0265176	-1.81257	-2.98419	CD8_TEM
HOXA-AS2	-0.578625	0.552699	-3.04563	0.00284742	0.0265374	-1.81852	-2.98375	CD8_TEM
PRDM5	-0.544709	0.572237	-3.04502	0.00285208	0.0265627	-1.81631	-2.98325	CD8_TEM
GAPT	-0.647561	0.900567	-3.04311	0.00286766	0.0266895	-1.81154	-2.98158	CD8_TEM
AC016757.3	-0.598878	0.790252	-3.04302	0.00286975	0.0266906	-1.81648	-2.98136	CD8_TEM
ID1	-0.543146	5.46577	-3.04809	0.00287295	0.0267021	-2.34761	-2.98101	CD8_TEM
OCLM	-0.583261	0.476107	-3.04225	0.00287652	0.026717	-1.83131	-2.98063	CD8_TEM
SYT15	-0.622566	0.798092	-3.04213	0.00288322	0.0267515	-1.82073	-2.97992	CD8_TEM
FOXJ1	-0.738412	1.05499	-3.04137	0.00288417	0.0267515	-1.8103	-2.97982	CD8_TEM
PTAFR	-0.654438	1.74987	-3.04408	0.00288853	0.0267679	-1.81563	-2.97936	CD8_TEM
TRIM32	-0.643663	1.63749	-3.04079	0.00288989	0.0267679	-1.80352	-2.97921	CD8_TEM
STXBP1	-0.704216	0.956503	-3.04075	0.00289422	0.0267898	-1.81366	-2.97876	CD8_TEM
IRF5	-0.636275	0.936063	-3.03995	0.00289919	0.0268141	-1.81689	-2.97823	CD8_TEM
IQCK	-0.642641	0.920105	-3.03936	0.0029022	0.0268141	-1.82125	-2.97791	CD8_TEM
ADAMTSL4-AS1	-0.630961	0.787576	-3.03929	0.00290277	0.0268141	-1.82734	-2.97785	CD8_TEM
RAB15	-0.631878	0.68759	-3.03828	0.00291145	0.026876	-1.83331	-2.97694	CD8_TEM
DYX1C1	-0.624381	0.622821	-3.03751	0.00291873	0.0269249	-1.83685	-2.97617	CD8_TEM
KLHL3	-0.668206	1.60668	-3.0353	0.00293438	0.0270509	-1.82778	-2.97453	CD8_TEM
PCSK4	-0.576469	0.50199	-3.03481	0.00294323	0.027101	-1.84907	-2.97361	CD8_TEM
ABCC3	-0.623088	0.812278	-3.03686	0.00294456	0.027101	-1.83157	-2.97347	CD8_TEM
MICAL1	0.491987	2.98955	3.03594	0.00294581	0.027101	-1.92637	2.97334	CD8_TEM
GRK5	-0.544479	3.70067	-3.03677	0.00294806	0.0271034	-1.97203	-2.9731	CD8_TEM
AC008753.6	-0.605284	0.598119	-3.0338	0.0029523	0.0271173	-1.84614	-2.97266	CD8_TEM
HOOK2	-0.51005	3.06536	-3.03521	0.00295498	0.0271173	-1.90793	-2.97238	CD8_TEM
SP3	0.199856	5.87884	3.03404	0.00295556	0.0271173	-2.48188	2.97232	CD8_TEM
RASL11A	-0.638819	1.18177	-3.03112	0.00297401	0.0272681	-1.84506	-2.97041	CD8_TEM
RP11-687F6.1	-0.631484	0.672753	-3.03084	0.00297909	0.0272962	-1.85061	-2.96989	CD8_TEM
DEGS2	-0.536248	0.576094	-3.02422	0.00304074	0.0278247	-1.87554	-2.96359	CD8_TEM
HOXB9	-0.616997	0.734504	-3.02402	0.00304243	0.0278247	-1.86696	-2.96342	CD8_TEM
CXCR6	-0.804535	1.71126	-3.02735	0.00304291	0.0278247	-1.83733	-2.96337	CD8_TEM
RP11-260M2.1	-0.661145	1.23409	-3.02374	0.00305984	0.0279607	-1.85695	-2.96166	CD8_TEM
OXT	-0.640918	0.909776	-3.02191	0.00306224	0.0279637	-1.86742	-2.96142	CD8_TEM
RP11-430C7.5	-0.526071	0.500809	-3.01978	0.00308243	0.0281261	-1.88861	-2.9594	CD8_TEM
CCDC112	0.624468	2.85288	3.02039	0.00308438	0.0281261	-1.96364	2.9592	CD8_TEM
AC093391.2	-0.643185	0.832996	-3.01936	0.00308623	0.0281261	-1.87672	-2.95902	CD8_TEM
RASAL3	0.229867	6.07037	3.02112	0.00308856	0.0281284	-2.51909	2.95878	CD8_TEM
SLC22A4	-0.572595	0.554472	-3.0193	0.00309843	0.0281845	-1.88291	-2.9578	CD8_TEM
FAM154B	-0.614447	0.611123	-3.01804	0.00309886	0.0281845	-1.88934	-2.95776	CD8_TEM
CTD-2044J15.2	-0.581322	0.66569	-3.01719	0.00310693	0.028239	-1.88827	-2.95696	CD8_TEM
SOWAHC	-0.619393	0.842623	-3.01622	0.00311209	0.028267	-1.88839	-2.95644	CD8_TEM
CCDC17	-0.635259	0.807114	-3.01495	0.00312812	0.0283707	-1.88725	-2.95486	CD8_TEM
GM2A	-0.672729	1.36045	-3.01506	0.00312885	0.0283707	-1.88217	-2.95479	CD8_TEM
HFE	-0.660525	0.605959	-3.01483	0.00312978	0.0283707	-1.89884	-2.95469	CD8_TEM
SHISA4	-0.584453	0.694123	-3.01327	0.0031446	0.0284763	-1.90123	-2.95324	CD8_TEM
DTD1	0.342841	4.83188	3.01512	0.00314563	0.0284763	-2.28798	2.95314	CD8_TEM
CTC-241N9.1	-0.590565	0.610998	-3.01399	0.0031491	0.0284888	-1.89773	-2.9528	CD8_TEM
SERP2	-0.645964	0.740976	-3.01142	0.00316311	0.0285964	-1.9033	-2.95143	CD8_TEM
STRADA	-0.628484	1.24408	-3.01041	0.00316758	0.0286091	-1.89796	-2.95099	CD8_TEM
ANKRD50	-0.614443	0.601976	-3.01075	0.00316872	0.0286091	-1.90664	-2.95088	CD8_TEM
HIST1H2BD	-0.666609	1.35727	-3.01129	0.00317151	0.0286152	-1.88977	-2.95061	CD8_TEM
S100A2	-0.67067	0.790252	-3.00984	0.003183	0.0286999	-1.90329	-2.94949	CD8_TEM
AHRR	-0.576366	0.442385	-3.00811	0.00319466	0.0287624	-1.92507	-2.94836	CD8_TEM
CTPS2	-0.66596	1.06758	-3.00767	0.00319518	0.0287624	-1.90702	-2.94831	CD8_TEM
RP11-535A5.1	-0.632818	0.814177	-3.00775	0.00319796	0.0287624	-1.9077	-2.94804	CD8_TEM
HBG1	-0.657412	0.626804	-3.01065	0.00319841	0.0287624	-1.90265	-2.948	CD8_TEM
ATP5L2	-0.654459	0.936966	-3.00672	0.00320875	0.0288363	-1.90993	-2.947	CD8_TEM
RP11-11N9.4	-0.694613	1.09169	-3.00597	0.00321695	0.0288713	-1.90418	-2.94621	CD8_TEM
ZDHHC9	-0.663032	1.18615	-3.0075	0.0032189	0.0288713	-1.89828	-2.94602	CD8_TEM
CTD-2619J13.14	-0.661513	0.796598	-3.0056	0.00321902	0.0288713	-1.91416	-2.94601	CD8_TEM
RP11-91G21.1	-0.606027	0.85432	-3.00498	0.0032235	0.0288924	-1.91703	-2.94558	CD8_TEM
TMEM217	-0.688984	1.00867	-3.00497	0.00322788	0.0289125	-1.90881	-2.94516	CD8_TEM
RP11-360L9.7	-0.602891	0.492968	-3.00243	0.00325064	0.0290972	-1.93807	-2.94299	CD8_TEM
KCNC4	-0.616384	0.726664	-3.0017	0.00325785	0.0291426	-1.92777	-2.9423	CD8_TEM
DPP4	-0.766932	2.29699	-3.00133	0.00326243	0.0291568	-1.92747	-2.94186	CD8_TEM
MTOR	-0.521591	2.92	-3.00095	0.00326472	0.0291568	-2.03919	-2.94165	CD8_TEM
ACSS2	-0.669322	1.25578	-3.00099	0.0032666	0.0291568	-1.91185	-2.94147	CD8_TEM
HAPLN3	-0.671218	2.40715	-3.00193	0.00326803	0.0291568	-1.92682	-2.94133	CD8_TEM
MRPL19	0.365835	4.49616	2.9998	0.00327679	0.0292157	-2.23764	2.9405	CD8_TEM
RP11-83B20.1	-0.544588	0.492968	-2.99977	0.00328367	0.0292577	-1.94189	-2.93985	CD8_TEM
MYL5	-0.688078	1.83856	-2.99852	0.00328581	0.0292577	-1.93193	-2.93965	CD8_TEM
RP11-95D17.1	-0.599566	1.6866	-2.99737	0.00329803	0.0293311	-1.93085	-2.9385	CD8_TEM
ANXA6	0.280014	6.15362	3.00365	0.00329837	0.0293311	-2.59923	2.93847	CD8_TEM
GALNT3	0.369491	4.28469	2.99838	0.00330887	0.0294052	-2.24998	2.93748	CD8_TEM
SMARCA5-AS1	-0.582503	0.559232	-2.99531	0.00332205	0.029503	-1.95015	-2.93625	CD8_TEM
ALPK2	-0.573791	0.569435	-2.995	0.00332523	0.0295119	-1.95303	-2.93596	CD8_TEM
ORC1	-0.570245	0.656543	-2.99375	0.00333772	0.029592	-1.95216	-2.93479	CD8_TEM
ICOSLG	-0.723832	1.31411	-2.99409	0.00334008	0.029592	-1.92639	-2.93457	CD8_TEM
C3orf35	-0.607281	0.722807	-2.99362	0.00334078	0.029592	-1.94879	-2.93451	CD8_TEM
AC026806.2	-0.685577	0.937092	-2.99131	0.00336917	0.029824	-1.94614	-2.93188	CD8_TEM
B3GNT9	-0.583771	0.695304	-2.98966	0.0033797	0.0298977	-1.9632	-2.93091	CD8_TEM
BACE1	-0.557457	0.483947	-2.98864	0.00339025	0.0299715	-1.97327	-2.92994	CD8_TEM
RP11-513M16.8	-0.624072	1.00773	-2.98541	0.0034233	0.030244	-1.96207	-2.92693	CD8_TEM
LINC00504	-0.681368	0.980891	-2.98498	0.00342788	0.0302551	-1.96251	-2.92651	CD8_TEM
HIST1H2AG	-0.584455	1.86307	-2.98515	0.00343051	0.0302551	-2.00789	-2.92627	CD8_TEM
LTB	-0.340678	7.3435	-2.98986	0.00343185	0.0302551	-2.81723	-2.92615	CD8_TEM
XRCC2	-0.539371	0.564397	-2.9844	0.00343432	0.0302551	-1.98146	-2.92593	CD8_TEM
SH2B2	-0.638007	1.25509	-2.98432	0.00343569	0.0302551	-1.96014	-2.9258	CD8_TEM
RP11-489E7.4	-0.310476	5.76347	-2.98706	0.00344042	0.0302771	-2.56773	-2.92537	CD8_TEM
FZD7	-0.649134	1.0214	-2.98272	0.00344852	0.0303201	-1.9735	-2.92464	CD8_TEM
ZNF154	-0.601492	0.851165	-2.98275	0.00345165	0.0303201	-1.97659	-2.92436	CD8_TEM
FBXO7	0.22667	6.114	2.98271	0.00345201	0.0303201	-2.6692	2.92433	CD8_TEM
KIAA1199	-0.58132	0.677791	-2.9848	0.00345559	0.0303319	-1.97108	-2.92401	CD8_TEM
RP11-403A21.2	-0.705208	1.28589	-2.98267	0.00345815	0.0303347	-1.95711	-2.92377	CD8_TEM
KDSR	-0.408691	4.19505	-2.98098	0.00346946	0.0304143	-2.24623	-2.92276	CD8_TEM
SIGLEC10	-0.583603	0.934882	-2.97994	0.00347892	0.0304776	-1.98149	-2.92191	CD8_TEM
VNN3	-0.578562	0.617656	-2.98176	0.00348609	0.0305207	-1.98033	-2.92127	CD8_TEM
RP11-661A12.14	-0.603423	0.927468	-2.97834	0.00349402	0.0305704	-1.9865	-2.92056	CD8_TEM
CTD-2006H14.2	-0.597285	0.764648	-2.97778	0.00350368	0.0306296	-1.99015	-2.9197	CD8_TEM
S100A11	0.213941	8.29647	2.98119	0.00350529	0.0306296	-2.94867	2.91956	CD8_TEM
TNFAIP3	0.193705	9.3775	2.98219	0.0035098	0.0306492	-3.02863	2.91916	CD8_TEM
ZMIZ1-AS1	-0.647407	0.996198	-2.97773	0.00352765	0.0307853	-1.97912	-2.91757	CD8_TEM
PER2	-0.433101	4.13348	-2.97817	0.00354681	0.0309327	-2.20078	-2.91588	CD8_TEM
RP11-452L6.1	-0.586603	0.612618	-2.97372	0.00355013	0.0309417	-2.00594	-2.91559	CD8_TEM
DEPTOR	-0.552534	0.616162	-2.9721	0.00356508	0.0310385	-2.00956	-2.91428	CD8_TEM
CCR4	-0.630006	1.09886	-2.97174	0.0035658	0.0310385	-2.00127	-2.91422	CD8_TEM
LCAT	-0.670717	0.862862	-2.97173	0.00356861	0.0310431	-2.00235	-2.91397	CD8_TEM
RP11-104N10.1	-0.578134	0.534531	-2.97129	0.00357768	0.0310776	-2.01653	-2.91318	CD8_TEM
HCAR3	-0.659724	1.02728	-2.97407	0.00357831	0.0310776	-1.98877	-2.91313	CD8_TEM
SAMHD1	0.271013	5.70806	2.97518	0.00358071	0.0310776	-2.58176	2.91292	CD8_TEM
MTERFD3	0.534835	3.42088	2.97011	0.00358174	0.0310776	-2.1479	2.91283	CD8_TEM
RP5-1021I20.5	-0.584829	0.755349	-2.96832	0.00360839	0.0312888	-2.01563	-2.91051	CD8_TEM
PKIA	-0.710515	2.01967	-2.96915	0.00361257	0.0313051	-2.00667	-2.91015	CD8_TEM
ENTPD5	-0.499715	1.72868	-2.9661	0.00362777	0.0314168	-2.02537	-2.90884	CD8_TEM
ALG10	-0.634978	1.4411	-2.96521	0.00363764	0.0314822	-2.01411	-2.90799	CD8_TEM
RDH13	-0.564879	2.73868	-2.96417	0.00364678	0.0315175	-2.07241	-2.9072	CD8_TEM
UBAC2-AS1	-0.584089	1.00043	-2.96575	0.00364817	0.0315175	-2.01156	-2.90708	CD8_TEM
LRRC48	-0.586693	0.716274	-2.96444	0.00364869	0.0315175	-2.026	-2.90704	CD8_TEM
DTL	-0.603633	0.778555	-2.96516	0.00365329	0.0315317	-2.0228	-2.90664	CD8_TEM
TMEM220	-0.619981	0.736993	-2.96388	0.00365497	0.0315317	-2.02722	-2.9065	CD8_TEM
ZNF485	-0.635115	0.813773	-2.96376	0.00365813	0.0315389	-2.02604	-2.90623	CD8_TEM
MCF2L-AS1	-0.593156	0.569435	-2.96337	0.00366061	0.0315403	-2.03674	-2.90602	CD8_TEM
CTD-2020K17.3	-0.623555	0.836202	-2.96293	0.00366381	0.0315478	-2.02571	-2.90574	CD8_TEM
RP11-20I23.6	-0.677494	0.831815	-2.96227	0.00367248	0.0315628	-2.02943	-2.905	CD8_TEM
GSTA4	-0.670561	0.721904	-2.9623	0.00367251	0.0315628	-2.03286	-2.905	CD8_TEM
NID1	-0.609512	0.577401	-2.96228	0.00367273	0.0315628	-2.03836	-2.90498	CD8_TEM
PSMB1	0.190747	7.17602	2.96444	0.00367485	0.0315628	-2.86408	2.9048	CD8_TEM
RP11-255C15.4	-0.523028	0.589098	-2.95975	0.00370107	0.0317679	-2.0452	-2.90258	CD8_TEM
BCAR3	-0.540111	0.609816	-2.9599	0.00370614	0.0317914	-2.04198	-2.90215	CD8_TEM
C7orf13	-0.563464	0.542371	-2.95816	0.00371881	0.0318798	-2.05067	-2.90108	CD8_TEM
CSF3R	-0.568839	1.80407	-2.95865	0.003722	0.0318871	-2.05353	-2.90081	CD8_TEM
SNORD3B-1	-0.593481	0.568254	-2.95547	0.00374914	0.0320993	-2.05588	-2.89853	CD8_TEM
PNMA3	-0.642895	1.05162	-2.95537	0.00375415	0.032122	-2.03883	-2.89811	CD8_TEM
CHD9	0.28272	5.41435	2.95883	0.00376446	0.0321739	-2.54916	2.89725	CD8_TEM
TRIM73	-0.479281	2.40005	-2.95407	0.00376496	0.0321739	-2.13938	-2.89721	CD8_TEM
FFAR2	-0.650631	0.879723	-2.95505	0.00377092	0.0322046	-2.04007	-2.89672	CD8_TEM
AC022182.3	-0.605408	0.694123	-2.95276	0.00378008	0.0322491	-2.0618	-2.89595	CD8_TEM
ZNF516	-0.612836	0.918923	-2.95308	0.00378089	0.0322491	-2.05077	-2.89589	CD8_TEM
S1PR3	-0.583965	0.615384	-2.95224	0.00378575	0.0322704	-2.06115	-2.89548	CD8_TEM
RP11-102M11.2	-0.570849	0.530674	-2.95195	0.00379116	0.0322962	-2.06862	-2.89504	CD8_TEM
BAI1	-0.566752	0.551392	-2.95103	0.00379984	0.0323499	-2.06985	-2.89432	CD8_TEM
MAP1LC3B	0.160541	7.51712	2.95093	0.00381834	0.0324799	-2.95681	2.89279	CD8_TEM
NAA60	-0.611299	0.966831	-2.95094	0.0038199	0.0324799	-2.0501	-2.89266	CD8_TEM
LSM4	0.235349	6.02585	2.95114	0.00382441	0.0324979	-2.69064	2.89229	CD8_TEM
USP2	-0.634392	0.698106	-2.94844	0.00382939	0.0325054	-2.07055	-2.89188	CD8_TEM
EDN1	-0.59279	0.963566	-2.94795	0.00383008	0.0325054	-2.06619	-2.89183	CD8_TEM
PAPSS2	-0.628663	0.861257	-2.94882	0.00383506	0.0325273	-2.06327	-2.89142	CD8_TEM
CAMLG	0.179084	6.70136	2.94896	0.00384097	0.0325571	-2.83357	2.89094	CD8_TEM
GAS2L1	-0.600057	0.780328	-2.9459	0.0038585	0.0326853	-2.07121	-2.8895	CD8_TEM
BAIAP2L2	-0.529808	0.50983	-2.94486	0.00387163	0.0327761	-2.08812	-2.88844	CD8_TEM
CMBL	-0.564336	0.481271	-2.94435	0.00387722	0.032803	-2.09213	-2.88798	CD8_TEM
CTD-2201E18.5	-0.600283	0.67608	-2.9438	0.00388331	0.032834	-2.08032	-2.88749	CD8_TEM
APOA1	-0.67684	0.991345	-2.94296	0.00389271	0.0328931	-2.0727	-2.88673	CD8_TEM
EVL	0.21884	7.77764	2.94627	0.00389516	0.0328933	-2.99003	2.88653	CD8_TEM
RP11-65L3.4	-0.599448	0.707253	-2.94307	0.00390133	0.0329249	-2.08097	-2.88603	CD8_TEM
MADCAM1	-0.556603	0.878416	-2.93997	0.00392868	0.0331351	-2.0866	-2.88383	CD8_TEM
TNS3	-0.621017	0.95827	-2.9394	0.00393298	0.0331508	-2.08704	-2.88349	CD8_TEM
CBWD7	-0.599834	0.742157	-2.93969	0.00394377	0.0332211	-2.08775	-2.88262	CD8_TEM
RP11-499P20.2	-0.592108	1.14627	-2.93826	0.00395084	0.0332601	-2.08203	-2.88206	CD8_TEM
RP5-914P20.5	-0.679574	1.11264	-2.93723	0.00396162	0.0333137	-2.08821	-2.8812	CD8_TEM
TERC	-0.569742	0.568254	-2.93715	0.00396213	0.0333137	-2.10753	-2.88116	CD8_TEM
TMEM102	0.546059	2.68203	2.93925	0.00396815	0.0333437	-2.16592	2.88068	CD8_TEM
AF131217.1	-0.67569	1.42809	-2.93412	0.00399826	0.0335644	-2.09095	-2.8783	CD8_TEM
AF213884.2	-0.645901	0.852534	-2.93402	0.00399959	0.0335644	-2.10432	-2.87819	CD8_TEM
AC022400.2	-0.638215	0.787576	-2.93383	0.00400183	0.0335644	-2.10512	-2.87802	CD8_TEM
PLEKHF1	0.365694	4.84158	2.93401	0.00400702	0.0335873	-2.4825	2.87761	CD8_TEM
TM4SF19-AS1	-0.573519	0.586296	-2.93277	0.00401551	0.0336377	-2.11661	-2.87694	CD8_TEM
RP11-584P21.2	-0.560872	0.663202	-2.93173	0.00402722	0.0337149	-2.11588	-2.87602	CD8_TEM
RP11-533E19.7	-0.661997	0.955322	-2.93024	0.00404675	0.0338388	-2.10634	-2.87449	CD8_TEM
AC012360.4	-0.603162	0.739669	-2.93007	0.00404699	0.0338388	-2.11405	-2.87448	CD8_TEM
AURKA	-0.673826	1.69323	-2.9294	0.00405004	0.0338434	-2.11047	-2.87424	CD8_TEM
ENPP2	-0.615202	0.677262	-2.929	0.00406002	0.0338913	-2.12108	-2.87346	CD8_TEM
DUSP19	-0.580263	0.73301	-2.92895	0.00406077	0.0338913	-2.12074	-2.8734	CD8_TEM
NOL11	0.28902	4.60391	2.93689	0.00407021	0.0339287	-2.48145	2.87267	CD8_TEM
CTD-2547L24.4	-0.543385	0.518851	-2.92819	0.00407025	0.0339287	-2.1319	-2.87267	CD8_TEM
SDC2	-0.598668	1.57679	-2.93227	0.00407297	0.0339306	-2.11972	-2.87245	CD8_TEM
GPR19	-0.548095	0.618838	-2.92758	0.00407772	0.0339439	-2.12851	-2.87209	CD8_TEM
ZNF667-AS1	-0.61932	0.659219	-2.92743	0.00407956	0.0339439	-2.13087	-2.87194	CD8_TEM
PRTFDC1	-0.586535	0.598119	-2.92692	0.00408576	0.0339746	-2.13242	-2.87146	CD8_TEM
IER5L	0.3149	4.59197	2.92603	0.00409741	0.0340506	-2.6545	2.87056	CD8_TEM
STK10	0.208967	6.12801	2.92903	0.00410606	0.0341016	-2.7875	2.8699	CD8_TEM
RAP2B	0.239549	6.03766	2.92892	0.00410994	0.034113	-2.75167	2.8696	CD8_TEM
SH2D1B	-0.656001	1.7511	-2.9277	0.00411249	0.0341133	-2.10131	-2.8694	CD8_TEM
NEXN	-0.711088	1.46937	-2.9239	0.00412055	0.0341505	-2.12166	-2.86878	CD8_TEM
SLC1A3	-0.592591	0.704765	-2.92686	0.004122	0.0341505	-2.12039	-2.86867	CD8_TEM
GRASP	-0.479905	3.44692	-2.92679	0.00412611	0.0341637	-2.41873	-2.86836	CD8_TEM
MGST2	-0.635676	1.83031	-2.9227	0.00413537	0.0342195	-2.122	-2.86765	CD8_TEM
SLC15A2	-0.598783	0.709803	-2.9218	0.00414884	0.0342794	-2.13937	-2.86662	CD8_TEM
ACOT11	-0.549991	0.50983	-2.92175	0.00414971	0.0342794	-2.14905	-2.86655	CD8_TEM
EFNA1	-0.619123	0.938273	-2.92167	0.00415019	0.0342794	-2.13023	-2.86651	CD8_TEM
PLA2G4C	-0.570262	0.577275	-2.9211	0.00415771	0.0343207	-2.14881	-2.86594	CD8_TEM
SH3D21	-0.531948	0.73301	-2.91893	0.00419073	0.0345518	-2.14355	-2.86344	CD8_TEM
MOB2	0.23939	5.46875	2.91881	0.00419079	0.0345518	-2.69937	2.86343	CD8_TEM
RP1-37N7.3	-0.578936	0.631842	-2.91786	0.0041982	0.0345919	-2.15191	-2.86287	CD8_TEM
RP13-638C3.4	-0.623672	1.37535	-2.9139	0.00424278	0.034938	-2.15188	-2.85952	CD8_TEM
RRAS	-0.608023	2.19931	-2.91342	0.00425415	0.0350003	-2.22105	-2.85867	CD8_TEM
INSL3	-0.605358	0.947482	-2.91318	0.0042555	0.0350003	-2.15319	-2.85857	CD8_TEM
PLCXD2	-0.656824	1.09593	-2.91365	0.00427097	0.0351063	-2.14457	-2.85742	CD8_TEM
AL928768.3	-0.566003	0.634518	-2.90994	0.00429887	0.0353142	-2.17333	-2.85536	CD8_TEM
RP11-380L11.3	-0.586873	0.643957	-2.90881	0.00431334	0.0354116	-2.17453	-2.85429	CD8_TEM
TNFRSF17	-0.631069	0.498133	-2.90849	0.00431747	0.035421	-2.18602	-2.85398	CD8_TEM
RP11-497H17.1	-0.582682	0.677387	-2.9098	0.0043197	0.035421	-2.16697	-2.85382	CD8_TEM
SIRPB1	-0.582934	0.640989	-2.90741	0.0043315	0.035488	-2.17774	-2.85295	CD8_TEM
NCAPH	-0.682112	1.12138	-2.90727	0.0043331	0.035488	-2.16403	-2.85284	CD8_TEM
MYRF	-0.591124	0.654459	-2.90615	0.00434761	0.0355835	-2.18069	-2.85177	CD8_TEM
ARHGAP5-AS1	-0.580967	0.551392	-2.90599	0.00435	0.0355835	-2.18881	-2.8516	CD8_TEM
PEX6	-0.607762	2.31257	-2.90527	0.00435477	0.0356011	-2.19473	-2.85125	CD8_TEM
CTD-2054N24.2	-0.585363	0.52551	-2.90534	0.0043633	0.0356494	-2.187	-2.85063	CD8_TEM
RP11-353N4.1	-0.600115	0.681245	-2.90467	0.00436829	0.0356687	-2.1847	-2.85026	CD8_TEM
RP6-65G23.3	-0.547683	0.565578	-2.90338	0.00438393	0.0357692	-2.1941	-2.84913	CD8_TEM
PERP	0.424616	4.78114	2.90415	0.00438587	0.0357692	-2.5318	2.84899	CD8_TEM
SPTBN5	-0.599322	0.723988	-2.90265	0.00439307	0.0358064	-2.1859	-2.84846	CD8_TEM
NEURL1	-0.635804	0.847495	-2.90255	0.0043982	0.0358267	-2.18325	-2.84809	CD8_TEM
DERL3	-0.593291	0.762875	-2.90205	0.00440145	0.0358317	-2.19028	-2.84786	CD8_TEM
RP1-202O8.3	-0.651895	0.853841	-2.90147	0.0044083	0.035866	-2.18426	-2.84736	CD8_TEM
NPIPA7	-0.586016	0.836853	-2.8998	0.00443064	0.0359944	-2.19318	-2.84575	CD8_TEM
FAM209B	-0.550474	0.592955	-2.90029	0.00443202	0.0359944	-2.19677	-2.84566	CD8_TEM
RP11-423O2.5	-0.622237	0.692942	-2.89972	0.00443203	0.0359944	-2.19823	-2.84565	CD8_TEM
TNNC2	-0.608769	0.626678	-2.89863	0.00444655	0.0360698	-2.20535	-2.84461	CD8_TEM
SLX1A	-0.601457	1.18793	-2.89852	0.00444663	0.0360698	-2.18704	-2.84461	CD8_TEM
TBX6	-0.629661	0.95781	-2.89657	0.00447373	0.036268	-2.19745	-2.84267	CD8_TEM
CD83	-0.270851	6.33464	-2.89974	0.00448008	0.0362977	-2.89569	-2.84222	CD8_TEM
GMPPB	-0.576282	0.958088	-2.89608	0.00449012	0.0363574	-2.19517	-2.8415	CD8_TEM
CSF2RB	-0.639587	0.949029	-2.89743	0.00449993	0.0364151	-2.18542	-2.84081	CD8_TEM
COLQ	-0.651718	0.895403	-2.89414	0.004506	0.0364342	-2.20464	-2.84038	CD8_TEM
ZMAT3	0.403932	4.14285	2.89409	0.00450765	0.0364342	-2.46534	2.84026	CD8_TEM
CTC-378H22.2	-0.579432	0.581258	-2.89403	0.00451843	0.0364995	-2.21205	-2.8395	CD8_TEM
PSMD7	0.238936	5.96759	2.89363	0.00453	0.0365712	-2.84249	2.83868	CD8_TEM
PFKFB2	-0.635217	0.773391	-2.8927	0.00453318	0.0365752	-2.21091	-2.83846	CD8_TEM
AC015987.1	-0.596255	0.6604	-2.89192	0.00453621	0.0365779	-2.2211	-2.83825	CD8_TEM
ADAP2	-0.634567	0.869521	-2.89095	0.00454747	0.0366469	-2.21215	-2.83746	CD8_TEM
ANKRD31	-0.603164	0.581258	-2.89063	0.00455369	0.0366684	-2.22784	-2.83702	CD8_TEM
RP1-12G14.7	-0.631743	0.826651	-2.8903	0.00455782	0.0366684	-2.21462	-2.83673	CD8_TEM
AXIN2	-0.688541	1.01533	-2.89008	0.00455824	0.0366684	-2.21542	-2.8367	CD8_TEM
IL24	-0.635691	0.877341	-2.89006	0.00458053	0.0368259	-2.21005	-2.83514	CD8_TEM
RP11-10C24.3	-0.58643	0.568254	-2.88817	0.00458719	0.0368577	-2.23523	-2.83468	CD8_TEM
CLEC10A	-0.590339	0.781231	-2.88773	0.00460048	0.0369426	-2.22467	-2.83375	CD8_TEM
LILRA2	-0.599201	0.973089	-2.88761	0.00462052	0.0370816	-2.21445	-2.83236	CD8_TEM
TNFRSF13B	-0.570538	0.630661	-2.88516	0.00464002	0.037216	-2.23317	-2.83102	CD8_TEM
ARL11	-0.629771	0.637486	-2.88388	0.00464579	0.0372403	-2.2396	-2.83062	CD8_TEM
SEC11A	0.207082	6.43674	2.88489	0.00465669	0.0373058	-2.95505	2.82987	CD8_TEM
METTL17	0.327202	4.40021	2.88227	0.00466559	0.037355	-2.5823	2.82926	CD8_TEM
EDA	-0.599533	0.592955	-2.88248	0.00467257	0.0373888	-2.24382	-2.82878	CD8_TEM
GOLGA5	0.480758	3.27711	2.88713	0.00469107	0.0375147	-2.37167	2.82752	CD8_TEM
RP11-145M9.4	-0.618691	0.879723	-2.87919	0.00472065	0.0377291	-2.24005	-2.8255	CD8_TEM
HSD11B1L	-0.63526	1.25688	-2.87801	0.00472723	0.0377499	-2.23822	-2.82506	CD8_TEM
C9orf116	-0.624024	0.673404	-2.87792	0.00472881	0.0377499	-2.25512	-2.82495	CD8_TEM
MYH3	-0.614706	0.768227	-2.87653	0.00474823	0.0378826	-2.25557	-2.82364	CD8_TEM
FDX1	0.238882	6.37711	2.87548	0.00477008	0.0380346	-2.97764	2.82216	CD8_TEM
AMER1	-0.61246	0.738174	-2.87331	0.0047936	0.0381997	-2.26298	-2.82059	CD8_TEM
YES1	-0.336355	4.7681	-2.87327	0.00480298	0.0382409	-2.67119	-2.81996	CD8_TEM
ACCS	-0.594338	1.1197	-2.8725	0.00480529	0.0382409	-2.25471	-2.8198	CD8_TEM
ARHGAP32	-0.575125	0.766732	-2.87234	0.00480721	0.0382409	-2.26072	-2.81968	CD8_TEM
RP11-553L6.2	-0.518089	3.18802	-2.87148	0.00481393	0.0382572	-2.37058	-2.81923	CD8_TEM
TUBB4A	-0.656446	1.22768	-2.87152	0.00481808	0.0382572	-2.25599	-2.81895	CD8_TEM
LINC01136	-0.602917	0.774572	-2.8718	0.00481945	0.0382572	-2.26188	-2.81886	CD8_TEM
HMGN2	0.146282	7.91983	2.87116	0.00482464	0.0382572	-3.259	2.81852	CD8_TEM
DCUN1D2	-0.613604	1.52002	-2.87065	0.00482575	0.0382572	-2.26277	-2.81844	CD8_TEM
C2CD4D	-0.570007	0.78627	-2.87105	0.00482617	0.0382572	-2.26868	-2.81841	CD8_TEM
DNAH10OS	-0.581056	0.598119	-2.87073	0.0048307	0.0382708	-2.27819	-2.81811	CD8_TEM
NBPF11	-0.652133	1.03795	-2.86882	0.00486754	0.0385402	-2.26417	-2.81567	CD8_TEM
ALDH2	-0.577395	1.58965	-2.86733	0.0048796	0.0386131	-2.28082	-2.81488	CD8_TEM
FAM117A	0.318142	4.42947	2.86671	0.00488846	0.0386607	-2.7133	2.81429	CD8_TEM
TXNDC5	-0.58663	0.80195	-2.86638	0.0048937	0.0386796	-2.27819	-2.81395	CD8_TEM
RP11-98G7.1	-0.570626	0.664383	-2.86552	0.00490573	0.0387522	-2.28724	-2.81316	CD8_TEM
RP11-378J18.3	-0.598216	0.786521	-2.86365	0.00493274	0.0389428	-2.28714	-2.81139	CD8_TEM
DPF3	-0.578431	0.73463	-2.86248	0.00494974	0.0390299	-2.29198	-2.81029	CD8_TEM
C16orf86	-0.580973	1.00205	-2.86221	0.00495348	0.0390299	-2.28229	-2.81004	CD8_TEM
DNAJC28	-0.559706	0.686409	-2.86201	0.00495558	0.0390299	-2.29272	-2.80991	CD8_TEM
RP11-273B20.1	-0.590352	0.672223	-2.86188	0.00495863	0.0390299	-2.29769	-2.80971	CD8_TEM
AC104655.3	-0.510712	0.674586	-2.86181	0.0049593	0.0390299	-2.2969	-2.80967	CD8_TEM
PSMG3	0.364797	4.42416	2.86255	0.00496101	0.0390299	-2.60157	2.80955	CD8_TEM
RABAC1	0.193298	7.20947	2.86129	0.00497954	0.039153	-3.15802	2.80835	CD8_TEM
RP11-266J6.2	-0.565225	0.603158	-2.85924	0.00499746	0.0392711	-2.30417	-2.8072	CD8_TEM
HCN3	-0.604895	0.745888	-2.85831	0.00501677	0.0393482	-2.29762	-2.80596	CD8_TEM
ZXDA	-0.612474	2.26203	-2.85737	0.00501899	0.0393482	-2.31619	-2.80581	CD8_TEM
CIITA	-0.601622	1.28225	-2.85733	0.00502051	0.0393482	-2.2957	-2.80572	CD8_TEM
CMC1	-0.363921	9.00411	-2.85785	0.00502167	0.0393482	-3.37042	-2.80564	CD8_TEM
TCF25	0.172116	7.5593	2.86093	0.0050222	0.0393482	-3.18889	2.80561	CD8_TEM
TBX19	-0.614044	1.30462	-2.85732	0.00502465	0.0393482	-2.28904	-2.80545	CD8_TEM
KCNJ14	-0.633506	0.909714	-2.85614	0.00504297	0.0394642	-2.29961	-2.80428	CD8_TEM
ZNF549	-0.630237	2.05306	-2.85561	0.00504528	0.0394642	-2.30647	-2.80413	CD8_TEM
NUDT6	-0.58134	0.914753	-2.85671	0.00505221	0.0394956	-2.29589	-2.80369	CD8_TEM
AC132192.1	-0.618337	0.758428	-2.85468	0.00506331	0.0395532	-2.30981	-2.80298	CD8_TEM
GLB1L2	0.589335	1.69844	2.85446	0.0050654	0.0395532	-2.32021	2.80285	CD8_TEM
HIC1	-0.582262	3.24323	-2.85588	0.00507707	0.0396112	-2.39212	-2.8021	CD8_TEM
ADM	-0.596911	1.51135	-2.85471	0.00507866	0.0396112	-2.29919	-2.802	CD8_TEM
EIF2AK1	0.281293	5.29168	2.85288	0.00509309	0.0397009	-2.81785	2.80109	CD8_TEM
RP11-435B5.3	-0.570129	0.551392	-2.85159	0.0051115	0.0398037	-2.32932	-2.79992	CD8_TEM
CD28	-0.579309	4.19763	-2.85141	0.00511214	0.0398037	-2.55959	-2.79988	CD8_TEM
RASSF1	0.280327	5.64255	2.8554	0.00512694	0.0398912	-2.88075	2.79895	CD8_TEM
RTKN2	-0.768719	1.81012	-2.85094	0.00512925	0.0398912	-2.2944	-2.7988	CD8_TEM
ELOVL7	-0.620105	0.707127	-2.84993	0.00514256	0.0399718	-2.32027	-2.79797	CD8_TEM
PITPNM2	-0.637187	1.32561	-2.84825	0.00515573	0.0400513	-2.31996	-2.79714	CD8_TEM
CCNI2	-0.650251	0.809476	-2.8484	0.00516937	0.0401343	-2.32039	-2.79629	CD8_TEM
RP11-344N10.5	-0.555378	0.769408	-2.84647	0.00520031	0.0403515	-2.32852	-2.79436	CD8_TEM
FGD2	-0.6332	0.894222	-2.84467	0.00521964	0.0404749	-2.32954	-2.79316	CD8_TEM
CTB-58E17.3	-0.550852	0.63688	-2.84431	0.00522219	0.0404749	-2.3442	-2.793	CD8_TEM
RP11-305K5.1	-0.608665	0.768353	-2.84361	0.00523262	0.0405326	-2.33652	-2.79235	CD8_TEM
CDK7	0.453994	3.22869	2.84278	0.00523932	0.0405521	-2.4755	2.79194	CD8_TEM
CTD-2540F13.2	-0.549209	0.560414	-2.84308	0.00524111	0.0405521	-2.34996	-2.79183	CD8_TEM
RP4-666F24.3	-0.567056	0.660526	-2.84343	0.00525012	0.0405664	-2.33423	-2.79127	CD8_TEM
CTD-2165H16.4	-0.644126	1.03042	-2.84211	0.00525427	0.0405664	-2.3346	-2.79102	CD8_TEM
DPY19L2	-0.599427	0.626678	-2.84315	0.00525461	0.0405664	-2.34408	-2.791	CD8_TEM
RP1-315G1.3	-0.574591	0.677262	-2.84225	0.0052549	0.0405664	-2.346	-2.79098	CD8_TEM
RNF31	-0.553083	0.87574	-2.84006	0.00529126	0.0408239	-2.33981	-2.78875	CD8_TEM
RP11-1E4.1	-0.582082	0.926638	-2.83909	0.00530027	0.0408702	-2.34557	-2.78819	CD8_TEM
AC108004.3	-0.517033	0.542371	-2.83906	0.00530349	0.0408718	-2.36105	-2.788	CD8_TEM
CALHM2	0.506771	3.01287	2.83776	0.00533179	0.0410373	-2.42633	2.78627	CD8_TEM
AC023632.1	-0.540594	0.677262	-2.83707	0.00533392	0.0410373	-2.3578	-2.78614	CD8_TEM
CREBRF	0.19512	6.26705	2.83805	0.00533404	0.0410373	-3.07428	2.78614	CD8_TEM
FAM96A	0.277239	4.91532	2.83798	0.00533868	0.0410498	-2.72639	2.78585	CD8_TEM
NFS1	-0.566051	1.94241	-2.83566	0.00535012	0.0411144	-2.35965	-2.78516	CD8_TEM
FBXO10	-0.612135	0.712165	-2.83582	0.00535409	0.0411217	-2.3635	-2.78492	CD8_TEM
SERPING1	-0.592826	0.530674	-2.83546	0.0053804	0.0412883	-2.36582	-2.78333	CD8_TEM
C19orf43	0.142947	8.47856	2.83626	0.00538612	0.0412883	-3.36427	2.78299	CD8_TEM
MBOAT2	-0.563356	0.67608	-2.83367	0.00538782	0.0412883	-2.36531	-2.78288	CD8_TEM
RP11-55K13.1	-0.554752	0.643539	-2.8348	0.00538794	0.0412883	-2.36087	-2.78288	CD8_TEM
TMEM176A	-0.595184	0.881384	-2.83311	0.00539514	0.0413201	-2.3585	-2.78244	CD8_TEM
RAB18	0.206685	6.05623	2.83314	0.00539915	0.0413275	-3.03044	2.7822	CD8_TEM
IGSF6	-0.554717	1.89619	-2.83475	0.0054129	0.0414095	-2.38734	-2.78138	CD8_TEM
RP11-54O7.17	-0.545057	0.694123	-2.83142	0.00542323	0.0414507	-2.37078	-2.78076	CD8_TEM
KIAA0226L	-0.652027	0.745424	-2.83198	0.0054244	0.0414507	-2.36372	-2.78069	CD8_TEM
CAMKK1	-0.664313	0.908999	-2.83092	0.00543092	0.0414686	-2.36423	-2.7803	CD8_TEM
ZBTB8OS	0.277626	5.42886	2.8312	0.00543285	0.0414686	-2.89442	2.78018	CD8_TEM
CTB-91J4.1	-0.646182	1.23168	-2.8302	0.00544554	0.0415422	-2.35701	-2.77942	CD8_TEM
NELL2	-0.589434	4.18451	-2.83056	0.00547215	0.0417217	-2.6223	-2.77784	CD8_TEM
LINC00205	-0.568131	0.769534	-2.82783	0.00548047	0.0417617	-2.37417	-2.77735	CD8_TEM
C7orf61	-0.556963	0.583934	-2.8268	0.00549749	0.0418678	-2.38966	-2.77634	CD8_TEM
USP3-AS1	-0.579037	0.686409	-2.8259	0.00551094	0.0419468	-2.39028	-2.77554	CD8_TEM
GZMK	-0.44966	8.35083	-2.82654	0.00552475	0.0420283	-3.3902	-2.77473	CD8_TEM
FAM126B	0.286283	5.11691	2.82479	0.00554166	0.0421334	-2.82264	2.77374	CD8_TEM
CCDC62	-0.562255	0.508649	-2.82268	0.00556419	0.0422254	-2.40445	-2.77242	CD8_TEM
LMAN1	0.223179	5.68669	2.82335	0.00556438	0.0422254	-3.01958	2.7724	CD8_TEM
AMICA1	-0.4757	3.8911	-2.82225	0.00556447	0.0422254	-2.60868	-2.7724	CD8_TEM
DNAJC3-AS1	-0.597123	1.73486	-2.82221	0.0055662	0.0422254	-2.3807	-2.7723	CD8_TEM
KHDRBS3	-0.564288	0.50199	-2.82115	0.0055891	0.0423754	-2.40831	-2.77096	CD8_TEM
RBFOX2	-0.568928	0.578896	-2.82129	0.00559561	0.0423848	-2.39664	-2.77058	CD8_TEM
TMEM201	-0.575742	1.24131	-2.82029	0.00559657	0.0423848	-2.39065	-2.77053	CD8_TEM
TGFB3	-0.597169	0.904424	-2.8201	0.00560586	0.0424314	-2.39038	-2.76999	CD8_TEM
LCMT2	-0.635687	1.34711	-2.82021	0.0056136	0.0424663	-2.37339	-2.76954	CD8_TEM
TMEM44-AS1	-0.574743	0.804438	-2.81944	0.00563808	0.0426278	-2.39156	-2.76812	CD8_TEM
OTOF	-0.528689	0.569561	-2.81769	0.00564591	0.0426632	-2.41158	-2.76767	CD8_TEM
RIMKLA	-0.581335	0.680063	-2.81663	0.00566332	0.0427458	-2.41047	-2.76666	CD8_TEM
CISH	0.524505	3.31335	2.8165	0.00566585	0.0427458	-2.51325	2.76652	CD8_TEM
CD79B	-0.610441	2.3224	-2.81639	0.00566629	0.0427458	-2.4226	-2.76649	CD8_TEM
DIP2A	0.394595	5.32054	2.81661	0.00567867	0.0428154	-2.95777	2.76578	CD8_TEM
RP11-509J21.1	-0.558672	0.591774	-2.81549	0.00568218	0.0428182	-2.41499	-2.76558	CD8_TEM
UBL3	0.238005	5.96451	2.81393	0.00570642	0.042977	-3.06877	2.76419	CD8_TEM
EVI5	-0.652214	1.24572	-2.81404	0.00571862	0.0430377	-2.39885	-2.76349	CD8_TEM
RP11-477D19.2	-0.567365	0.564397	-2.81317	0.00572082	0.0430377	-2.42331	-2.76337	CD8_TEM
SPINK1	-0.565436	1.18544	-2.81529	0.00573387	0.0431052	-2.38759	-2.76262	CD8_TEM
ZNF554	-0.676672	1.12655	-2.81222	0.00573614	0.0431052	-2.40496	-2.7625	CD8_TEM
CYB5RL	-0.608151	0.730647	-2.81262	0.00574692	0.0431623	-2.41037	-2.76188	CD8_TEM
ARPP19	0.197939	6.44334	2.81459	0.00575731	0.0431981	-3.11591	2.76129	CD8_TEM
FAM132A	-0.527375	0.626678	-2.81095	0.00575805	0.0431981	-2.42684	-2.76125	CD8_TEM
MAK	-0.543445	0.6604	-2.80943	0.00578358	0.0433399	-2.42753	-2.75981	CD8_TEM
AC012358.8	-0.582399	0.781231	-2.81048	0.00578499	0.0433399	-2.41058	-2.75973	CD8_TEM
GINM1	0.292667	4.55602	2.80916	0.00578653	0.0433399	-2.78218	2.75964	CD8_TEM
RP11-267M23.4	-0.528289	0.704451	-2.80671	0.00582953	0.0436379	-2.43498	-2.75722	CD8_TEM
RP11-196G18.24	-0.583457	0.743526	-2.80644	0.00583385	0.0436462	-2.43122	-2.75698	CD8_TEM
RP11-78O7.2	-0.560276	0.617656	-2.8048	0.00586206	0.0438331	-2.44524	-2.7554	CD8_TEM
ZNF823	-0.62866	1.3897	-2.80198	0.00590934	0.0441623	-2.42743	-2.75277	CD8_TEM
MUCL1	-0.580765	0.785492	-2.80324	0.00594503	0.0444046	-2.4293	-2.7508	CD8_TEM
TBC1D12	-0.556232	0.725483	-2.79939	0.00595502	0.0444548	-2.45112	-2.75025	CD8_TEM
MOB3B	-0.568896	0.760791	-2.80075	0.00596105	0.0444722	-2.44058	-2.74992	CD8_TEM
TFAP4	-0.69509	1.35753	-2.79882	0.00596391	0.0444722	-2.4343	-2.74976	CD8_TEM
CD200R1	-0.703974	2.39187	-2.79699	0.0059936	0.0446691	-2.46016	-2.74813	CD8_TEM
ZNF81	-0.587509	1.38196	-2.79683	0.0059994	0.0446868	-2.44375	-2.74781	CD8_TEM
TNFSF8	-0.732238	2.2003	-2.79692	0.00600256	0.0446868	-2.45042	-2.74764	CD8_TEM
ZNF573	-0.606469	1.99477	-2.79544	0.00602224	0.0448088	-2.45348	-2.74657	CD8_TEM
TMEM50A	0.172487	7.33407	2.79618	0.00603482	0.0448778	-3.34361	2.74588	CD8_TEM
CLIC1	0.213325	8.22996	2.79842	0.00604206	0.044907	-3.43341	2.74549	CD8_TEM
RP1-28H20.3	-0.554305	0.71895	-2.79318	0.00606345	0.0450413	-2.46789	-2.74433	CD8_TEM
MCAM	-0.634697	0.616879	-2.79232	0.00607835	0.0451274	-2.47463	-2.74352	CD8_TEM
TMEM40	-0.600179	0.664383	-2.79182	0.00609579	0.0452148	-2.46806	-2.74258	CD8_TEM
RP11-29B2.5	-0.549772	0.630661	-2.79128	0.00609678	0.0452148	-2.4743	-2.74253	CD8_TEM
RAB32	-0.608148	1.80301	-2.79359	0.0061012	0.0452228	-2.45078	-2.74229	CD8_TEM
MATK	0.224421	6.94647	2.79361	0.00610475	0.0452244	-3.28763	2.7421	CD8_TEM
JARID2-AS1	-0.555711	0.591774	-2.78998	0.00612616	0.0453399	-2.47314	-2.74095	CD8_TEM
GAS6	-0.629389	0.71111	-2.78945	0.00612911	0.0453399	-2.47867	-2.74079	CD8_TEM
RP1-43E13.2	-0.607271	1.12552	-2.78937	0.00613035	0.0453399	-2.46024	-2.74073	CD8_TEM
CAND2	-0.526761	0.522834	-2.78906	0.00613635	0.0453443	-2.48738	-2.7404	CD8_TEM
RP11-644F5.11	-0.566447	0.903243	-2.78891	0.00613762	0.0453443	-2.46856	-2.74034	CD8_TEM
TSSK6	-0.573473	0.810971	-2.78862	0.00614915	0.0454047	-2.47344	-2.73972	CD8_TEM
TMPO-AS1	-0.591407	1.26589	-2.78888	0.00615268	0.0454061	-2.45735	-2.73953	CD8_TEM
PDCL	0.338448	4.31098	2.7889	0.00615657	0.0454101	-2.80033	2.73932	CD8_TEM
RP11-242F4.2	-0.602731	0.657724	-2.78756	0.00616287	0.0454212	-2.48489	-2.73899	CD8_TEM
CYFIP1	-0.521423	1.48236	-2.7882	0.00616477	0.0454212	-2.4691	-2.73889	CD8_TEM
HNRNPH3	0.184166	6.30265	2.78667	0.00617914	0.0455024	-3.25864	2.73812	CD8_TEM
N6AMT1	-0.588218	1.36605	-2.78577	0.00620144	0.0456419	-2.46922	-2.73694	CD8_TEM
MRPL30	-0.554831	0.727846	-2.78522	0.00620504	0.0456437	-2.48694	-2.73674	CD8_TEM
RFPL1S	-0.531412	0.543552	-2.78486	0.00621144	0.045666	-2.49647	-2.73641	CD8_TEM
TTN	-0.647496	2.58843	-2.78407	0.00622657	0.0457525	-2.59458	-2.73561	CD8_TEM
SH2D1A	-0.22474	6.87161	-2.785	0.00625045	0.0459031	-3.28733	-2.73435	CD8_TEM
RP11-70P17.1	-0.702185	1.08636	-2.78218	0.00626195	0.0459535	-2.4773	-2.73374	CD8_TEM
CCDC163P	-0.631069	1.09886	-2.78216	0.00626408	0.0459535	-2.47942	-2.73363	CD8_TEM
RP5-1125A11.1	-0.608691	0.982511	-2.78132	0.00627539	0.0460116	-2.48938	-2.73303	CD8_TEM
LEPROTL1	-0.175999	8.39109	-2.78165	0.00630359	0.0461934	-3.50392	-2.73156	CD8_TEM
C9orf153	-0.54997	0.541002	-2.77864	0.00632425	0.0463198	-2.51122	-2.73048	CD8_TEM
RP11-112J3.16	-0.608059	1.02899	-2.77869	0.00632892	0.0463281	-2.48906	-2.73024	CD8_TEM
PLK1	-0.525964	0.489111	-2.77918	0.0063322	0.0463281	-2.50533	-2.73006	CD8_TEM
SCAPER	-0.328757	4.64821	-2.78048	0.00634322	0.0463837	-2.86202	-2.72949	CD8_TEM
ITGA2B	-0.637149	0.851478	-2.77853	0.00634687	0.0463855	-2.489	-2.7293	CD8_TEM
LINC01059	-0.572117	0.856516	-2.77627	0.00639252	0.0466839	-2.49133	-2.72694	CD8_TEM
GOLGA4	0.178372	7.3626	2.77598	0.00639458	0.0466839	-3.40874	2.72683	CD8_TEM
LINC00996	-0.54336	0.91287	-2.77693	0.00641021	0.0467348	-2.49013	-2.72603	CD8_TEM
PYGL	-0.591997	0.861959	-2.77447	0.0064109	0.0467348	-2.50538	-2.72599	CD8_TEM
ZBTB44	0.253231	5.61731	2.77385	0.00641588	0.0467348	-3.12533	2.72573	CD8_TEM
AC061992.2	-0.568047	0.704765	-2.7736	0.00641695	0.0467348	-2.51696	-2.72568	CD8_TEM
AGMAT	-0.573284	1.54671	-2.77323	0.00641877	0.0467348	-2.5054	-2.72558	CD8_TEM
LINC00665	-0.563832	1.00721	-2.77317	0.00642595	0.0467485	-2.50643	-2.72522	CD8_TEM
ZNF252P-AS1	-0.585346	0.634518	-2.77303	0.00642753	0.0467485	-2.5196	-2.72513	CD8_TEM
USP46-AS1	-0.586405	0.789071	-2.77182	0.00645003	0.046887	-2.51606	-2.72398	CD8_TEM
GTSF1	-0.65073	2.17944	-2.77085	0.00646525	0.0469549	-2.51494	-2.7232	CD8_TEM
ATM	-0.210102	6.65666	-2.77555	0.00646628	0.0469549	-3.28445	-2.72315	CD8_TEM
AC068039.4	-0.539776	0.829139	-2.77112	0.0064729	0.0469778	-2.51329	-2.72281	CD8_TEM
DUSP16	-0.648671	2.13985	-2.77156	0.00647967	0.0470019	-2.50285	-2.72247	CD8_TEM
MATN1-AS1	-0.635964	1.57313	-2.76891	0.0065004	0.047127	-2.51573	-2.72141	CD8_TEM
FTCDNL1	-0.583568	0.621639	-2.76893	0.00650419	0.0471294	-2.53062	-2.72122	CD8_TEM
EPHX1	-0.579348	0.723988	-2.76866	0.00650925	0.0471409	-2.53209	-2.72096	CD8_TEM
TMPRSS3	-0.591219	0.708434	-2.76845	0.00651315	0.047144	-2.53	-2.72076	CD8_TEM
NCAPG2	-0.622301	1.68718	-2.76727	0.00653016	0.0472419	-2.51567	-2.7199	CD8_TEM
CTC-241F20.3	-0.326184	4.31325	-2.76881	0.0065392	0.0472624	-2.83736	-2.71944	CD8_TEM
SPINT1	-0.628478	0.834303	-2.767	0.00653996	0.0472624	-2.52637	-2.7194	CD8_TEM
DECR2	-0.61766	1.07833	-2.76557	0.00657401	0.0474832	-2.52094	-2.71769	CD8_TEM
TMIGD2	-0.714102	1.27918	-2.76443	0.00659099	0.0475806	-2.51543	-2.71683	CD8_TEM
AC091729.9	-0.555517	0.739669	-2.76187	0.00663876	0.0479	-2.54339	-2.71444	CD8_TEM
TENM1	-0.573591	1.46707	-2.76143	0.00664548	0.047923	-2.56158	-2.71411	CD8_TEM
TM6SF1	-0.538492	1.17981	-2.7606	0.00666074	0.0479497	-2.53538	-2.71335	CD8_TEM
SLC9A3R1	0.248607	6.00494	2.76025	0.00666226	0.0479497	-3.22383	2.71327	CD8_TEM
HEMK1	-0.544298	2.53806	-2.76122	0.00666309	0.0479497	-2.55103	-2.71323	CD8_TEM
GYLTL1B	-0.589014	0.757711	-2.76168	0.00666331	0.0479497	-2.53118	-2.71322	CD8_TEM
NNT	0.417881	3.8361	2.76025	0.00669118	0.0481248	-2.76386	2.71184	CD8_TEM
TMEM173	0.383892	4.49248	2.7594	0.00673637	0.0484242	-2.87228	2.7096	CD8_TEM
STX2	0.41665	3.44122	2.75615	0.00674566	0.0484653	-2.75099	2.70915	CD8_TEM
CEP112	-0.551718	0.622821	-2.75439	0.00678198	0.0486808	-2.56636	-2.70736	CD8_TEM
GRAPL	-0.545117	0.500809	-2.75436	0.00678283	0.0486808	-2.57571	-2.70732	CD8_TEM
ISL2	-0.57607	0.673404	-2.7535	0.00679929	0.0487732	-2.56711	-2.70652	CD8_TEM
RP11-294J22.6	0.440236	3.80378	2.75334	0.00680944	0.0488202	-2.72647	2.70602	CD8_TEM
ZNF607	-0.620056	1.01651	-2.75283	0.00682345	0.0488948	-2.55384	-2.70534	CD8_TEM
RP11-152N13.5	-0.619631	1.0031	-2.75206	0.00682758	0.0488986	-2.5573	-2.70514	CD8_TEM
GLG1	0.249132	5.40528	2.75099	0.0068491	0.0490268	-3.1228	2.70409	CD8_TEM
TRIQK	-0.556028	0.77221	-2.75075	0.00685293	0.0490284	-2.57044	-2.70391	CD8_TEM
ATP5H	0.183936	6.77665	2.75007	0.00687572	0.0491655	-3.38466	2.7028	CD8_TEM
AP000476.1	-0.580282	1.01391	-2.74893	0.00688571	0.0492111	-2.56912	-2.70232	CD8_TEM
ZNF776	-0.568971	1.55326	-2.74965	0.00689486	0.0492167	-2.54932	-2.70188	CD8_TEM
HLA-C	0.18405	11.2893	2.75017	0.00689891	0.0492167	-3.77376	2.70168	CD8_TEM
ZNF48	-0.633432	1.72788	-2.74887	0.00690044	0.0492167	-2.55459	-2.70161	CD8_TEM
CNN3	-0.653356	1.00721	-2.74831	0.00690099	0.0492167	-2.56524	-2.70158	CD8_TEM
KRR1	0.234184	5.47553	2.74801	0.00692475	0.0493145	-3.1836	2.70044	CD8_TEM
BAP1	0.377282	3.71076	2.74707	0.00692759	0.0493145	-2.73976	2.70031	CD8_TEM
MAP6	-0.520408	0.496951	-2.74698	0.006928	0.0493145	-2.5906	-2.70029	CD8_TEM
PEX11A	-0.55573	0.993306	-2.74823	0.00692923	0.0493145	-2.56481	-2.70023	CD8_TEM
C3	-0.571877	0.674144	-2.7483	0.00693665	0.0493414	-2.57329	-2.69987	CD8_TEM
DCAF4L1	-0.565124	0.711868	-2.74543	0.00695801	0.0494643	-2.58408	-2.69885	CD8_TEM
ISPD	-0.635436	0.849206	-2.74494	0.00696662	0.0494643	-2.58051	-2.69844	CD8_TEM
NPTX1	-0.612005	0.977732	-2.74483	0.00696819	0.0494643	-2.57864	-2.69836	CD8_TEM
ARMC10	0.339255	4.19525	2.74488	0.00696849	0.0494643	-2.87882	2.69835	CD8_TEM
MIR940	-0.587861	1.00827	-2.74381	0.00699558	0.0496306	-2.57585	-2.69705	CD8_TEM
CYP4F22	-0.55593	0.757711	-2.74238	0.00701978	0.0497763	-2.59023	-2.6959	CD8_TEM
HIST1H2BN	-0.634917	1.60948	-2.74187	0.00702885	0.0498146	-2.57366	-2.69547	CD8_TEM
ZSCAN30	-0.611747	1.60984	-2.74037	0.00705321	0.0499555	-2.59331	-2.69432	CD8_TEM
POU5F1B	-0.595096	0.872197	-2.74087	0.00705609	0.0499555	-2.5838	-2.69419	CD8_TEM
RP11-488L18.8	-0.59371	1.01289	-2.73954	0.00706977	0.0500088	-2.59403	-2.69354	CD8_TEM
RP11-575L7.8	-0.583682	1.48052	-2.73958	0.00707643	0.0500088	-2.66123	-2.69323	CD8_TEM
PLAG1	-0.628313	0.882399	-2.73979	0.00707668	0.0500088	-2.58849	-2.69321	CD8_TEM
CD300LF	-0.645443	0.885897	-2.73958	0.00707835	0.0500088	-2.59477	-2.69314	CD8_TEM
ITSN1	-0.529277	1.126	-2.73866	0.00709508	0.0501009	-2.58997	-2.69235	CD8_TEM
SUB1	0.148004	9.27918	2.7392	0.00711376	0.0502067	-3.68658	2.69147	CD8_TEM
STX18-AS1	-0.572093	0.796598	-2.73735	0.00712136	0.0502149	-2.59937	-2.69112	CD8_TEM
ZFYVE9	-0.638427	1.12655	-2.73699	0.00712231	0.0502149	-2.59863	-2.69107	CD8_TEM
ARHGAP30	0.214491	6.4983	2.73661	0.00713759	0.0502965	-3.37095	2.69036	CD8_TEM
MYOM1	-0.53327	0.680063	-2.73642	0.00714725	0.0503385	-2.60678	-2.6899	CD8_TEM
AC009784.3	-0.602193	0.682905	-2.73533	0.00716254	0.0504145	-2.60943	-2.68919	CD8_TEM
RBMS2	-0.533188	0.923962	-2.73518	0.00716548	0.0504145	-2.60024	-2.68905	CD8_TEM
AKAP12	-0.577299	0.641469	-2.73558	0.0071732	0.0504427	-2.60665	-2.68869	CD8_TEM
LINC00959	-0.541422	0.551392	-2.73437	0.00718264	0.050483	-2.62196	-2.68826	CD8_TEM
ADM2	-0.558516	0.782412	-2.73412	0.00718773	0.0504893	-2.6101	-2.68802	CD8_TEM
ATP5I	0.184751	7.64966	2.73641	0.00719313	0.0504893	-3.53228	2.68777	CD8_TEM
PTPRA	0.273435	6.08134	2.7358	0.0071947	0.0504893	-3.28167	2.6877	CD8_TEM
GNG4	-0.605542	0.771307	-2.73561	0.00720079	0.0505059	-2.59812	-2.68741	CD8_TEM
HLA-DQA2	-1.13529	2.74735	-2.73309	0.00720832	0.0505327	-2.65603	-2.68706	CD8_TEM
RP11-548H3.1	-0.575734	0.842331	-2.73234	0.00722327	0.0506114	-2.60995	-2.68637	CD8_TEM
THNSL1	-0.574411	1.15758	-2.73138	0.00724049	0.0507058	-2.61086	-2.68558	CD8_TEM
PEBP4	-0.547058	0.648703	-2.73108	0.00725317	0.0507684	-2.62306	-2.68499	CD8_TEM
CDCA5	-0.554415	0.585115	-2.73039	0.0072647	0.050823	-2.62699	-2.68446	CD8_TEM
RP11-334J6.6	-0.548685	0.577275	-2.73001	0.00727266	0.0508525	-2.63036	-2.68409	CD8_TEM
AC004893.11	-0.6093	1.53708	-2.72956	0.00727909	0.0508712	-2.60607	-2.6838	CD8_TEM
ZWINT	-0.577341	0.984874	-2.7292	0.00728911	0.0509151	-2.6153	-2.68334	CD8_TEM
UQCRC2	0.193621	6.18736	2.72884	0.00729675	0.0509383	-3.36513	2.68299	CD8_TEM
RP11-558F24.4	-0.551011	0.81763	-2.72871	0.00729994	0.0509383	-2.62489	-2.68284	CD8_TEM
CTC-332L22.1	-0.535617	0.818811	-2.72853	0.00731648	0.0510275	-2.61858	-2.68209	CD8_TEM
GPT2	-0.554249	0.609816	-2.72768	0.00733086	0.0511015	-2.62882	-2.68143	CD8_TEM
MFSD4	-0.549977	0.758892	-2.72687	0.00734651	0.0511681	-2.62437	-2.68071	CD8_TEM
AC022532.1	-0.56451	0.73301	-2.72631	0.00735081	0.0511681	-2.63272	-2.68052	CD8_TEM
RP11-884K10.7	-0.556295	0.661707	-2.7261	0.00735396	0.0511681	-2.63528	-2.68038	CD8_TEM
ANK1	-0.516816	0.51767	-2.72605	0.00735548	0.0511681	-2.64206	-2.68031	CD8_TEM
B2M	0.12277	14.183	2.72889	0.00737198	0.0512372	-3.9954	2.67956	CD8_TEM
RAB3B	-0.56577	0.743526	-2.72625	0.00737296	0.0512372	-2.62543	-2.67951	CD8_TEM
RP11-231C14.4	-0.592841	0.716888	-2.72406	0.00739411	0.0513579	-2.64006	-2.67855	CD8_TEM
CTC-487M23.8	-0.548822	0.736993	-2.72395	0.00739943	0.0513686	-2.63634	-2.67831	CD8_TEM
SLC15A3	-0.609501	1.38198	-2.72387	0.00740453	0.0513736	-2.624	-2.67808	CD8_TEM
RP3-402G11.25	-0.56757	0.635699	-2.72354	0.0074082	0.0513736	-2.64364	-2.67792	CD8_TEM
RP1-168L15.5	-0.513756	0.766858	-2.72359	0.0074115	0.0513736	-2.63544	-2.67777	CD8_TEM
EFCAB10	-0.606163	0.639682	-2.72298	0.00742001	0.0514063	-2.645	-2.67738	CD8_TEM
FH	0.435232	3.15757	2.72111	0.00745184	0.0516005	-2.77613	2.67595	CD8_TEM
NEDD4L	-0.575297	0.861806	-2.72071	0.00746946	0.0516961	-2.64191	-2.67516	CD8_TEM
TESC	0.388224	3.90926	2.72209	0.00748923	0.0518065	-2.9017	2.67427	CD8_TEM
RUNDC3B	-0.541413	0.960172	-2.71993	0.00749409	0.0518138	-2.63623	-2.67405	CD8_TEM
ARHGAP10	0.431286	3.23004	2.71928	0.00749794	0.051814	-2.86275	2.67388	CD8_TEM
RP11-452L6.7	-0.547594	0.699601	-2.71851	0.00751424	0.0519002	-2.65314	-2.67315	CD8_TEM
CTSH	0.43618	3.29294	2.7205	0.0075224	0.0519302	-2.76928	2.67279	CD8_TEM
TRABD2A	-0.464117	3.20739	-2.71787	0.00752761	0.0519398	-2.75339	-2.67255	CD8_TEM
LINGO3	-0.578757	0.97912	-2.71731	0.00753956	0.0519958	-2.64317	-2.67202	CD8_TEM
AE000662.92	-0.561102	1.12667	-2.71745	0.00754479	0.0520054	-2.63513	-2.67179	CD8_TEM
RP11-354P11.3	0.537789	2.09946	2.71822	0.00756131	0.0520897	-2.64088	2.67106	CD8_TEM
SIGLEC7	-0.559493	0.75653	-2.71619	0.00756469	0.0520897	-2.65603	-2.67091	CD8_TEM
ARHGAP33	-0.607835	1.18021	-2.71614	0.00756966	0.0520913	-2.63896	-2.67069	CD8_TEM
DNAJC9-AS1	-0.527938	0.627859	-2.71576	0.00757432	0.0520913	-2.66389	-2.67048	CD8_TEM
RILPL1	-0.569831	0.933215	-2.71529	0.00757642	0.0520913	-2.65631	-2.67039	CD8_TEM
RP3-329A5.8	-0.548741	0.605959	-2.71525	0.00758517	0.052125	-2.66518	-2.67	CD8_TEM
AIM1L	-0.536144	0.599426	-2.71535	0.00759573	0.0521655	-2.66062	-2.66953	CD8_TEM
MVB12B	0.428254	3.12303	2.71547	0.00759875	0.0521655	-2.77477	2.6694	CD8_TEM
MSL1	0.32621	4.53835	2.71412	0.00760938	0.0522042	-3.05331	2.66893	CD8_TEM
EFHC2	-0.583334	0.647522	-2.71418	0.00761207	0.0522042	-2.66391	-2.66881	CD8_TEM
SECTM1	-0.568759	0.963606	-2.71348	0.00762503	0.0522667	-2.65525	-2.66824	CD8_TEM
EAPP	0.211805	6.09787	2.71271	0.00763237	0.0522906	-3.40201	2.66791	CD8_TEM
ZKSCAN4	-0.609926	1.20628	-2.71264	0.00764482	0.0523308	-2.65024	-2.66737	CD8_TEM
AC007383.3	-0.556004	0.784901	-2.71239	0.00764594	0.0523308	-2.66182	-2.66732	CD8_TEM
PRRG2	-0.556513	1.23906	-2.71151	0.00766319	0.0524224	-2.6548	-2.66656	CD8_TEM
RNF146	0.443511	3.48648	2.71105	0.00767473	0.0524749	-2.83186	2.66605	CD8_TEM
U91328.19	-0.618573	0.871294	-2.71074	0.00768257	0.0525021	-2.66232	-2.66571	CD8_TEM
CPEB3	-0.508817	1.36568	-2.70925	0.00771272	0.0526816	-2.67398	-2.66439	CD8_TEM
MCF2L2	-0.628283	1.37365	-2.70831	0.00773481	0.0528059	-2.65739	-2.66343	CD8_TEM
HILPDA	-0.568692	1.48149	-2.70625	0.00778045	0.0530908	-2.65971	-2.66145	CD8_TEM
C9orf163	-0.530767	0.559232	-2.70573	0.00779316	0.0531509	-2.68897	-2.6609	CD8_TEM
BBS1	-0.529552	0.658204	-2.70656	0.00780269	0.0531891	-2.67792	-2.66049	CD8_TEM
RP11-313P13.5	-0.525946	0.848676	-2.70482	0.00781297	0.0532325	-2.68006	-2.66005	CD8_TEM
RP11-196O16.1	-0.559586	0.564397	-2.70452	0.00781989	0.0532529	-2.69561	-2.65975	CD8_TEM
MORF4L2-AS1	-0.593371	0.852534	-2.70379	0.00783561	0.0533332	-2.68248	-2.65907	CD8_TEM
ACSS1	0.261557	4.97558	2.70449	0.00784512	0.0533712	-3.09308	2.65866	CD8_TEM
SDCCAG8	-0.384076	3.86254	-2.70322	0.00786564	0.053484	-2.89196	-2.65778	CD8_TEM
C11orf82	-0.50352	0.738891	-2.70141	0.00788907	0.0536164	-2.69325	-2.65678	CD8_TEM
TUBB	0.242932	6.12484	2.70247	0.00791818	0.0537874	-3.35233	2.65554	CD8_TEM
ZNF577	-0.590743	0.973768	-2.69937	0.00793473	0.0538728	-2.68878	-2.65483	CD8_TEM
ZNF490	-0.578146	1.16322	-2.69826	0.0079519	0.0539624	-2.69297	-2.65411	CD8_TEM
ZSWIM5	-0.547792	0.750588	-2.69813	0.00796504	0.0540246	-2.69823	-2.65355	CD8_TEM
AP000254.8	-0.585074	0.856516	-2.69761	0.00797357	0.0540295	-2.69428	-2.65319	CD8_TEM
ERBB3	-0.575482	0.742344	-2.69824	0.00797372	0.0540295	-2.69575	-2.65318	CD8_TEM
ARHGAP42	-0.564488	0.681724	-2.69717	0.00798429	0.0540741	-2.70664	-2.65273	CD8_TEM
DET1	-0.522952	1.17713	-2.69686	0.0079901	0.0540865	-2.69108	-2.65249	CD8_TEM
PPARGC1B	-0.607266	1.19975	-2.69618	0.00799886	0.0541063	-2.69856	-2.65212	CD8_TEM
RP11-301O19.1	-0.6272	0.925269	-2.69666	0.00800255	0.0541063	-2.6905	-2.65196	CD8_TEM
AC022498.1	-0.51352	0.568254	-2.69626	0.00800498	0.0541063	-2.7156	-2.65186	CD8_TEM
GFPT2	0.556663	2.25493	2.69564	0.00801327	0.0541101	-2.72258	2.65151	CD8_TEM
FRY	0.54508	1.26347	2.69553	0.00801351	0.0541101	-2.71396	2.6515	CD8_TEM
ADAMTS1	-0.653116	0.960257	-2.69481	0.00803293	0.0542143	-2.70447	-2.65068	CD8_TEM
ZNHIT1	0.222384	6.14605	2.69401	0.00807001	0.0544257	-3.40185	2.64913	CD8_TEM
SCIMP	-0.552287	0.861806	-2.69375	0.00807227	0.0544257	-2.69993	-2.64903	CD8_TEM
RGPD2	-0.703017	1.49009	-2.69264	0.00808616	0.0544655	-2.73728	-2.64845	CD8_TEM
ECT2	-0.581998	0.890233	-2.69256	0.00808619	0.0544655	-2.70727	-2.64845	CD8_TEM
DENND6B	-0.609602	1.80988	-2.69226	0.0080944	0.0544937	-2.70119	-2.64811	CD8_TEM
STX16-NPEPL1	-0.59842	0.962848	-2.69272	0.00809958	0.0545016	-2.69927	-2.64789	CD8_TEM
POMT2	-0.59569	0.997752	-2.69124	0.00811894	0.0546048	-2.70428	-2.64708	CD8_TEM
CALD1	-0.603921	1.11592	-2.69002	0.00814701	0.0547563	-2.70666	-2.64592	CD8_TEM
ZC2HC1A	-0.560619	0.968013	-2.69026	0.00814953	0.0547563	-2.70825	-2.64581	CD8_TEM
CD58	0.246466	5.5072	2.69342	0.00815711	0.0547801	-3.21427	2.6455	CD8_TEM
SHCBP1	-0.510875	0.476107	-2.69002	0.0081628	0.0547912	-2.72689	-2.64526	CD8_TEM
CD53	0.169785	7.35475	2.69218	0.00816969	0.0548104	-3.59765	2.64498	CD8_TEM
TBX21	0.271802	5.36576	2.68781	0.00819739	0.0549691	-3.28253	2.64383	CD8_TEM
IKZF1	0.191683	6.6038	2.69076	0.00821656	0.0550704	-3.48507	2.64304	CD8_TEM
ZNF737	-0.481215	2.28468	-2.68658	0.00822678	0.0550904	-2.78614	-2.64262	CD8_TEM
CTD-2196E14.9	-0.567627	0.592955	-2.68639	0.00823129	0.0550904	-2.73623	-2.64243	CD8_TEM
PPFIA3	-0.560326	0.722807	-2.68637	0.00823172	0.0550904	-2.7288	-2.64241	CD8_TEM
LINC01023	-0.536481	0.665564	-2.68575	0.00824643	0.0551617	-2.73331	-2.64181	CD8_TEM
SGCB	0.465474	2.56953	2.68531	0.00825599	0.0551985	-2.78872	2.64142	CD8_TEM
MICAL3	-0.521803	2.33999	-2.68503	0.00826901	0.0552583	-2.75851	-2.64088	CD8_TEM
ZFAND3	0.359162	4.30877	2.68418	0.00827749	0.0552868	-3.04733	2.64054	CD8_TEM
XX-C2158C12.2	-0.527703	0.543552	-2.68384	0.00829091	0.0552868	-2.74661	-2.63999	CD8_TEM
ITGA1	-0.691094	1.38568	-2.68392	0.00829118	0.0552868	-2.71767	-2.63998	CD8_TEM
AGAP8	-0.554864	1.45511	-2.68353	0.00829185	0.0552868	-2.72446	-2.63995	CD8_TEM
PATL2	0.355033	5.56734	2.68669	0.00829363	0.0552868	-3.29626	2.63988	CD8_TEM
TRIM22	-0.239723	5.76152	-2.68481	0.00832327	0.0554564	-3.33624	-2.63867	CD8_TEM
ABHD12	0.367186	3.79306	2.68222	0.00832724	0.0554564	-2.95114	2.63851	CD8_TEM
CSRP2	-0.51276	0.526691	-2.68125	0.00835163	0.0555718	-2.74993	-2.63751	CD8_TEM
RP11-96K19.5	-0.540943	0.656543	-2.68115	0.00835423	0.0555718	-2.74779	-2.63741	CD8_TEM
RP11-571L19.8	-0.556123	0.722807	-2.68152	0.00835684	0.0555718	-2.73582	-2.6373	CD8_TEM
AP4B1-AS1	-0.579416	1.056	-2.6806	0.00836515	0.0555998	-2.73273	-2.63696	CD8_TEM
LRRC24	-0.562186	0.712165	-2.67943	0.00839444	0.0557672	-2.74551	-2.63578	CD8_TEM
HIST1H1A	-0.584996	1.18207	-2.67811	0.00841915	0.0558922	-2.74049	-2.63478	CD8_TEM
TTLL7	-0.585407	0.833526	-2.67855	0.00842149	0.0558922	-2.73899	-2.63469	CD8_TEM
KIF9-AS1	-0.615782	0.979836	-2.67944	0.00842592	0.0558943	-2.72646	-2.63451	CD8_TEM
CDKL2	-0.569701	0.731828	-2.67725	0.00844577	0.0559986	-2.74765	-2.63371	CD8_TEM
PAK3	-0.625352	0.930621	-2.67642	0.00846569	0.0561032	-2.74378	-2.63291	CD8_TEM
DLX2	-0.584527	0.946467	-2.67539	0.00849006	0.0562374	-2.74457	-2.63193	CD8_TEM
DNAJB6	0.163533	8.33892	2.67589	0.00852053	0.0564116	-3.77127	2.63072	CD8_TEM
RP11-425D10.10	-0.597582	2.30162	-2.67424	0.00853088	0.0564526	-2.74449	-2.6303	CD8_TEM
IGSF22	-0.604396	1.07364	-2.67262	0.00855672	0.0565887	-2.74681	-2.62927	CD8_TEM
REEP1	-0.500898	0.500809	-2.67251	0.00855978	0.0565887	-2.7742	-2.62915	CD8_TEM
AC007038.7	-0.530753	0.74085	-2.67275	0.00856671	0.056607	-2.75856	-2.62888	CD8_TEM
DDX47	-0.563426	2.12049	-2.67163	0.00858174	0.0566763	-2.75249	-2.62828	CD8_TEM
PTMS	0.386109	5.21821	2.67167	0.00858555	0.0566763	-3.27433	2.62813	CD8_TEM
STK33	-0.535902	0.6478	-2.6712	0.00859093	0.0566843	-2.76773	-2.62792	CD8_TEM
XXYLT1	-0.58142	1.91502	-2.67006	0.00861046	0.0567855	-2.76995	-2.62715	CD8_TEM
CD244	0.441693	3.81031	2.67117	0.00861684	0.0568	-2.96451	2.62689	CD8_TEM
TRAF3IP2-AS1	-0.571858	1.65899	-2.6693	0.00862961	0.0568408	-2.76561	-2.62639	CD8_TEM
GREB1L	-0.559303	0.760387	-2.66951	0.00863139	0.0568408	-2.77048	-2.62632	CD8_TEM
TRIM47	-0.535745	0.727846	-2.66909	0.00864262	0.0568871	-2.77354	-2.62588	CD8_TEM
ZFX	0.281368	4.90901	2.67037	0.00865447	0.0569375	-3.24721	2.62541	CD8_TEM
SRP14-AS1	-0.580068	1.72729	-2.66866	0.00865998	0.0569462	-2.74818	-2.62519	CD8_TEM
MMP14	-0.60985	1.32487	-2.67039	0.00867225	0.056988	-2.74903	-2.62471	CD8_TEM
FPR1	-0.604688	1.30096	-2.66851	0.00867474	0.056988	-2.75209	-2.62461	CD8_TEM
TMEM180	-0.56595	1.96212	-2.66676	0.00869192	0.0570485	-2.77543	-2.62394	CD8_TEM
SNORD3D	-0.534406	0.865664	-2.66682	0.00869266	0.0570485	-2.77257	-2.62391	CD8_TEM
PPAT	-0.509549	2.40374	-2.66658	0.00869654	0.0570485	-2.80481	-2.62376	CD8_TEM
ZNF558	-0.59302	1.32531	-2.66661	0.00870558	0.0570802	-2.75394	-2.6234	CD8_TEM
SPRY1	-0.664995	1.75227	-2.66656	0.00873136	0.0572216	-2.74844	-2.6224	CD8_TEM
FBXL13	-0.569461	0.764648	-2.66386	0.00877003	0.0574473	-2.78088	-2.62089	CD8_TEM
RP11-430B1.2	-0.594491	1.24635	-2.66251	0.00879982	0.0576147	-2.77569	-2.61973	CD8_TEM
ARPC5	0.176736	7.49895	2.66323	0.00880509	0.0576213	-3.71409	2.61953	CD8_TEM
ATP5F1	0.20342	6.25871	2.66272	0.00881247	0.0576419	-3.49121	2.61924	CD8_TEM
MDS2	-0.524966	0.626678	-2.66132	0.00883562	0.0577487	-2.79423	-2.61835	CD8_TEM
ZNF470	-0.58753	0.890643	-2.66168	0.00883731	0.0577487	-2.77345	-2.61828	CD8_TEM
ARL5A	0.195204	6.38303	2.66027	0.00885787	0.0578496	-3.55647	2.61749	CD8_TEM
IL10	-0.638215	1.30708	-2.66069	0.00886126	0.0578496	-2.76425	-2.61736	CD8_TEM
NUP62CL	-0.528742	0.685102	-2.65925	0.00889069	0.0580138	-2.7922	-2.61623	CD8_TEM
LRRK2	-0.547971	0.907845	-2.65958	0.0088999	0.0580381	-2.77934	-2.61588	CD8_TEM
UBXN4	0.161991	7.01166	2.66176	0.00890297	0.0580381	-3.60953	2.61576	CD8_TEM
GAS7	0.428553	3.43718	2.65675	0.00893967	0.0582494	-2.98559	2.61435	CD8_TEM
THSD1	-0.502732	0.614981	-2.65614	0.00896225	0.0583685	-2.80783	-2.61349	CD8_TEM
CATSPER1	-0.542544	0.744833	-2.6552	0.00898528	0.0584669	-2.80604	-2.61261	CD8_TEM
TIMD4	-0.576749	0.859358	-2.6554	0.00898597	0.0584669	-2.79786	-2.61259	CD8_TEM
NRARP	-0.55803	1.23332	-2.65314	0.00903629	0.0587662	-2.80898	-2.61068	CD8_TEM
CPT2	-0.515812	2.54335	-2.65261	0.00904248	0.0587783	-2.83453	-2.61044	CD8_TEM
BCL2L2	-0.536452	0.630661	-2.65265	0.00904995	0.0587844	-2.81501	-2.61016	CD8_TEM
TMCO4	0.496827	2.54724	2.65349	0.00905209	0.0587844	-2.88325	2.61008	CD8_TEM
SCP2	0.213459	6.56159	2.65507	0.00906969	0.0588296	-3.56959	2.60942	CD8_TEM
RP11-645C24.5	-0.539248	0.950374	-2.65148	0.00907113	0.0588296	-2.809	-2.60936	CD8_TEM
SSX2IP	0.431929	3.85514	2.65175	0.00907204	0.0588296	-3.06119	2.60933	CD8_TEM
NFATC1	-0.494767	3.6502	-2.6506	0.00910248	0.0589989	-2.95261	-2.60818	CD8_TEM
RP11-456D7.1	-0.586373	0.773391	-2.65038	0.00910766	0.0590043	-2.81749	-2.60799	CD8_TEM
RP11-797A18.4	-0.538422	0.594136	-2.65007	0.00911574	0.0590284	-2.82687	-2.60768	CD8_TEM
ZMYND19	-0.514018	2.07918	-2.64986	0.00912798	0.0590796	-2.84453	-2.60722	CD8_TEM
EVA1C	0.480103	3.29687	2.64857	0.00915034	0.059196	-2.93339	2.60639	CD8_TEM
OLIG1	-0.563005	0.901936	-2.64849	0.00916166	0.0592238	-2.81201	-2.60596	CD8_TEM
VSIG8	-0.55522	0.946265	-2.64814	0.00916335	0.0592238	-2.81484	-2.6059	CD8_TEM
AC009299.3	-0.582575	0.916122	-2.64787	0.00917125	0.0592466	-2.81465	-2.6056	CD8_TEM
SDCBP2	-0.583214	0.917429	-2.64682	0.00919861	0.0593951	-2.81733	-2.60458	CD8_TEM
MYO9B	0.201194	5.2372	2.64632	0.0092117	0.0594371	-3.40335	2.6041	CD8_TEM
ZNF850	-0.566457	0.946301	-2.64615	0.00921447	0.0594371	-2.81751	-2.60399	CD8_TEM
CNTLN	-0.554677	0.904424	-2.64574	0.00921825	0.0594371	-2.82342	-2.60385	CD8_TEM
ST6GAL1	0.332579	4.21555	2.64723	0.00922982	0.0594662	-3.15699	2.60342	CD8_TEM
GSDMB	-0.567022	1.61905	-2.64524	0.00923151	0.0594662	-2.81148	-2.60336	CD8_TEM
RP11-346I3.4	-0.558	0.703144	-2.64527	0.00923854	0.0594832	-2.82764	-2.6031	CD8_TEM
SMPD4	0.395175	3.33498	2.64385	0.00927149	0.0596671	-2.96932	2.60188	CD8_TEM
PCP2	-0.596471	0.849858	-2.64267	0.00930603	0.059861	-2.83285	-2.6006	CD8_TEM
EDC4	-0.532055	0.975151	-2.64208	0.00931315	0.0598784	-2.83073	-2.60034	CD8_TEM
ACAD11	-0.534499	0.997878	-2.64092	0.00934872	0.0600787	-2.82979	-2.59903	CD8_TEM
RP11-770J1.5	-0.523963	0.729744	-2.64113	0.00935415	0.0600851	-2.83446	-2.59883	CD8_TEM
PLOD3	0.508689	2.78232	2.64087	0.0093611	0.0601014	-2.91317	2.59858	CD8_TEM
AC079807.2	-0.536862	0.651379	-2.63933	0.00939256	0.0602541	-2.84528	-2.59743	CD8_TEM
PARP1	0.214019	5.58085	2.64037	0.00939376	0.0602541	-3.41648	2.59738	CD8_TEM
RP11-121A8.1	-0.579435	0.96397	-2.63862	0.00940699	0.0603104	-2.83699	-2.5969	CD8_TEM
C1orf233	-0.578786	0.973768	-2.63737	0.00943893	0.0604867	-2.84047	-2.59573	CD8_TEM
SPA17	-0.53802	0.903117	-2.63679	0.00947165	0.0606677	-2.83314	-2.59454	CD8_TEM
GPC1	-0.519705	0.717769	-2.63371	0.00954102	0.0610832	-2.85659	-2.59203	CD8_TEM
SLC35G5	-0.53587	0.778429	-2.63265	0.00956926	0.0612351	-2.85654	-2.59102	CD8_TEM
VMO1	-0.581683	1.43665	-2.63318	0.00960545	0.0614212	-2.82794	-2.58972	CD8_TEM
MS4A4A	-0.512113	0.660526	-2.63243	0.00960739	0.0614212	-2.85129	-2.58965	CD8_TEM
TPX2	-0.534526	0.762174	-2.63013	0.00963516	0.0615439	-2.86339	-2.58865	CD8_TEM
LGALS4	-0.512549	0.555375	-2.63004	0.0096392	0.0615439	-2.87019	-2.58851	CD8_TEM
FBLIM1	-0.585388	0.760387	-2.62989	0.00964298	0.0615439	-2.86432	-2.58838	CD8_TEM
SLC8A1	-0.553168	0.779161	-2.6295	0.0096447	0.0615439	-2.86671	-2.58831	CD8_TEM
DARS2	-0.538932	1.16781	-2.62898	0.00965992	0.0615938	-2.85752	-2.58777	CD8_TEM
ARHGAP24	-0.548585	0.668644	-2.63018	0.0096616	0.0615938	-2.85827	-2.58771	CD8_TEM
NUCB1	-0.232261	5.57414	-2.63127	0.00968777	0.0617317	-3.42264	-2.58678	CD8_TEM
RP11-504P24.6	-0.553539	0.618838	-2.62723	0.00971459	0.0618566	-2.87845	-2.58583	CD8_TEM
NOS3	-0.515167	0.768227	-2.62716	0.00971648	0.0618566	-2.87088	-2.58576	CD8_TEM
XKR6	-0.511016	1.71457	-2.62683	0.00972328	0.0618709	-2.86826	-2.58552	CD8_TEM
SRXN1	-0.517246	0.851478	-2.62659	0.00973166	0.0618952	-2.86816	-2.58522	CD8_TEM
PRKAA1	0.208258	5.54474	2.62615	0.00974411	0.0619303	-3.47395	2.58478	CD8_TEM
RP11-547D23.1	-0.522729	0.863467	-2.62578	0.00974631	0.0619303	-2.87142	-2.5847	CD8_TEM
CLCN2	-0.46571	0.631842	-2.62539	0.00976465	0.0619998	-2.87791	-2.58405	CD8_TEM
HIST3H2A	-0.533162	0.631842	-2.62589	0.00977267	0.0619998	-2.87134	-2.58377	CD8_TEM
PMP22	-0.572457	0.724329	-2.62549	0.00977275	0.0619998	-2.87266	-2.58377	CD8_TEM
SMOX	-0.627994	1.30182	-2.62627	0.0097755	0.0619998	-2.84185	-2.58367	CD8_TEM
FCER1A	-0.583111	0.791136	-2.62408	0.00979744	0.0621099	-2.87543	-2.5829	CD8_TEM
ABLIM2	-0.571378	0.9682	-2.62351	0.00981501	0.0621923	-2.86956	-2.58228	CD8_TEM
RP11-169D4.2	-0.504293	0.669422	-2.62287	0.0098331	0.0622778	-2.88505	-2.58164	CD8_TEM
SPATA24	-0.528904	1.3049	-2.6226	0.00984484	0.0623231	-2.85751	-2.58123	CD8_TEM
EPM2A	-0.586585	1.25883	-2.62189	0.00985093	0.0623326	-2.87511	-2.58102	CD8_TEM
SUMO2	0.127623	8.54538	2.62253	0.00988281	0.0625052	-3.92372	2.5799	CD8_TEM
SNX22	-0.557912	0.881218	-2.62027	0.00990828	0.0626371	-2.87669	-2.57901	CD8_TEM
PILRA	-0.584431	1.94543	-2.62131	0.00991919	0.0626769	-2.87558	-2.57863	CD8_TEM
INTS9	-0.559375	1.86748	-2.6188	0.00993649	0.0627571	-2.87683	-2.57803	CD8_TEM
RP11-1277A3.3	-0.483633	0.656543	-2.61843	0.00995447	0.0628414	-2.89182	-2.57741	CD8_TEM
NDUFA10	0.239137	5.50106	2.61809	0.00996069	0.0628514	-3.51657	2.57719	CD8_TEM
RAD51AP1	-0.545478	0.82547	-2.61801	0.00997178	0.062864	-2.88615	-2.57681	CD8_TEM
ARRDC2	0.245994	5.51411	2.61748	0.00997194	0.062864	-3.5147	2.5768	CD8_TEM
RP11-536C5.7	-0.489011	0.63688	-2.61719	0.00998907	0.0629427	-2.89948	-2.57621	CD8_TEM
DCP1A	1.20804	6.21297	3.735	0.00030057	0.718524	-3.26822	3.61481	Doublet
UBE2V2	-1.07573	6.39628	-3.59067	0.000496524	0.718524	-3.3391	-3.48262	Doublet
C1QA	-1.4646	6.72649	-3.4762	0.000730615	0.718524	-3.44074	-3.37783	Doublet
ZNF791	1.04263	6.13589	3.36449	0.00106006	0.718524	-3.52185	3.27408	Doublet
SLC11A1	1.12604	7.95943	3.35919	0.00108753	0.718524	-3.65205	3.26685	Doublet
PSMB4	1.10613	6.86402	3.33451	0.00116928	0.718524	-3.5989	3.24627	Doublet
CAT	1.12506	6.61485	3.26426	0.00148283	0.781025	-3.70338	3.17802	Doublet
CD33	-0.965391	6.20243	-3.17583	0.00194691	0.897282	-3.66903	-3.09821	Doublet
TAF9	1.04666	6.756	3.11785	0.00235216	0.935615	-3.80105	3.04174	Doublet
AKNA	0.91138	6.19289	3.05961	0.00279553	0.935615	-3.74228	2.98937	Doublet
CYB561A3	0.984902	6.27015	3.05552	0.00283152	0.935615	-3.74779	2.98546	Doublet
CCL20	1.22901	6.6149	2.99327	0.00341644	0.935615	-3.76379	2.92755	Doublet
CCL3L1	0.974996	6.08627	2.95964	0.00378099	0.935615	-3.77086	2.89588	Doublet
GABARAPL2	-0.980958	7.23591	-2.92681	0.00416371	0.935615	-3.8285	-2.86549	Doublet
RHOB	-0.996361	6.50218	-2.91305	0.00435153	0.935615	-3.79899	-2.85149	Doublet
LENG8	0.937954	6.27769	2.86821	0.00496475	0.935615	-3.84368	2.80931	Doublet
G3BP2	-0.899827	6.68478	-2.85777	0.00510579	0.935615	-3.83493	-2.80028	Doublet
DCTN6	0.894632	5.91777	2.84858	0.00526851	0.935615	-3.82894	2.79014	Doublet
FASTK	0.875728	6.04513	2.83662	0.00543907	0.935615	-3.82992	2.77981	Doublet
ZRANB2	0.924241	6.28772	2.79578	0.00611388	0.935615	-3.87676	2.74161	Doublet
RGS10	-0.975431	8.2364	-2.79218	0.00617773	0.935615	-3.88648	-2.7382	Doublet
CCT7	0.89548	6.44585	2.77514	0.00652699	0.935615	-3.94712	2.72006	Doublet
CDA	0.918493	6.71526	2.75276	0.00692672	0.935615	-3.93793	2.70035	Doublet
BHLHE40	0.934941	6.33808	2.75197	0.00696257	0.935615	-3.94415	2.69863	Doublet
TBCA	-0.933638	7.50364	-2.74165	0.00715902	0.935615	-3.97711	-2.68936	Doublet
RER1	-0.868717	6.8281	-2.72985	0.00738297	0.935615	-3.91146	-2.67906	Doublet
SERPINB8	0.867639	6.38809	2.72477	0.00749026	0.935615	-3.92834	2.67422	Doublet
RANBP1	-0.910718	6.76582	-2.71978	0.00761564	0.935615	-3.96405	-2.66865	Doublet
SDHC	-0.909396	6.51562	-2.70598	0.00794112	0.935615	-3.9771	-2.65456	Doublet
NGFRAP1	-0.910224	6.37688	-2.69331	0.00818547	0.935615	-3.91101	-2.64432	Doublet
LRP1	0.899478	6.54719	2.6887	0.00833496	0.935615	-3.9861	2.63819	Doublet
NDUFB10	0.875853	7.33459	2.65871	0.00901737	0.935615	-3.99409	2.61139	Doublet
ELL2	-0.83976	6.10916	-2.65938	0.00902536	0.935615	-3.96684	-2.61109	Doublet
SEMA4D	0.861293	6.4613	2.65151	0.00923134	0.935615	-3.98577	2.60337	Doublet
C2orf88	-0.933417	6.72191	-2.64597	0.00935449	0.935615	-3.99538	-2.59882	Doublet
OGFRL1	-0.861863	6.80844	-2.63714	0.00958387	0.935615	-3.98381	-2.59049	Doublet
SEC61G	-0.932309	7.65777	-2.86833	0.00525622	0.995478	-4.30717	-2.7909	Eryth
TXNIP	0.892771	7.74916	2.84243	0.005836	0.995478	-4.3504	2.75686	Eryth
GRB2	0.894776	7.68666	2.82107	0.00616069	0.995478	-4.34851	2.7391	Eryth
GSPT1	0.946107	7.81402	2.76004	0.00732382	0.995478	-4.35414	2.68175	Eryth
BCL3	-1.05967	5.86589	-4.5874	8.37707e-06	0.0753015	-1.23262	-4.45531	HSPC
GRINA	-0.86729	4.98916	-4.16526	4.81553e-05	0.208453	-1.45516	-4.0644	HSPC
SSRP1	0.975392	5.7989	4.07278	6.95694e-05	0.208453	-1.98046	3.97775	HSPC
LCP2	-0.87473	5.5161	-3.8598	0.000158102	0.294106	-2.13824	-3.77799	HSPC
DUSP2	-1.08117	7.46037	-3.85493	0.000163592	0.294106	-2.2307	-3.76947	HSPC
GUCY1A3	-0.835639	5.3455	-3.71318	0.000272778	0.408668	-2.25948	-3.63987	HSPC
PTCD3	-0.850572	5.53883	-3.65769	0.000333854	0.428717	-2.38523	-3.58751	HSPC
THEM4	-0.741371	4.91652	-3.55797	0.000477648	0.536697	-2.31426	-3.49299	HSPC
PDE6D	-0.705992	4.91385	-3.40499	0.000816072	0.768348	-2.54492	-3.34729	HSPC
AP3B1	-0.756966	5.4265	-3.35799	0.000961252	0.768348	-2.82583	-3.30163	HSPC
PARP4	-0.696263	5.1437	-3.28832	0.00121662	0.768348	-2.79507	-3.23495	HSPC
MBD3	-0.628342	4.69398	-3.2353	0.00144625	0.768348	-2.68195	-3.18526	HSPC
GBP5	-0.632039	4.79644	-3.18673	0.00169608	0.768348	-2.7776	-3.13886	HSPC
PYGL	-0.643013	4.93977	-3.18128	0.00172654	0.768348	-2.80863	-3.13364	HSPC
SLC31A2	-0.666097	4.68214	-3.16532	0.00181995	0.768348	-2.7999	-3.11814	HSPC
KIAA1109	-0.705822	5.19718	-3.16036	0.00184964	0.768348	-2.91504	-3.11337	HSPC
ABCA1	-0.697868	5.00654	-3.16085	0.00185289	0.768348	-2.91103	-3.11285	HSPC
TMEM251	-0.652425	4.89201	-3.1284	0.00204986	0.768348	-2.86142	-3.08291	HSPC
GPR183	-0.775085	5.48103	-3.11109	0.00217954	0.768348	-3.11628	-3.06461	HSPC
VAPB	-0.600302	4.81738	-3.09575	0.00227744	0.768348	-2.88466	-3.05144	HSPC
SMS	0.694598	6.11422	3.07408	0.00243971	0.768348	-3.19439	3.03072	HSPC
APBA3	-0.596985	4.52835	-3.05407	0.00260057	0.768348	-2.89148	-3.01139	HSPC
CST7	-0.627986	5.01423	-3.04443	0.00268567	0.768348	-3.02398	-3.0016	HSPC
IFNAR1	-0.62166	5.15122	-3.03343	0.00277481	0.768348	-3.03558	-2.99164	HSPC
HLA-DQB1	0.8363	5.81235	3.02387	0.00285957	0.768348	-3.22437	2.98244	HSPC
CEP41	-0.60919	4.63113	-3.01655	0.00292736	0.768348	-2.96679	-2.97526	HSPC
SORL1	-0.73804	5.51728	-3.00823	0.0030052	0.768348	-3.15469	-2.96721	HSPC
STK4	-0.700243	7.03199	-3.00836	0.00301243	0.768348	-3.27776	-2.96647	HSPC
WDTC1	-0.601755	4.85273	-3.00737	0.00301321	0.768348	-2.99515	-2.96639	HSPC
LSM12	-0.675664	5.53391	-3.0068	0.00301691	0.768348	-3.18179	-2.96601	HSPC
NABP2	-0.610205	5.01357	-2.99829	0.00309828	0.768348	-3.04503	-2.95781	HSPC
BIN1	-0.76895	5.7347	-2.99699	0.00311388	0.768348	-3.25283	-2.95627	HSPC
SATB1	0.705647	6.09498	2.97775	0.00330713	0.768348	-3.28481	2.93765	HSPC
SLC38A10	-0.619366	4.83558	-2.96157	0.0034755	0.768348	-3.06032	-2.92222	HSPC
NARFL	-0.558705	4.66395	-2.93022	0.00382591	0.768348	-3.08036	-2.89217	HSPC
SPEN	-0.661415	5.8098	-2.92602	0.00387735	0.768348	-3.25091	-2.88797	HSPC
MPC1	-0.690236	5.48424	-2.92148	0.00393026	0.768348	-3.2629	-2.88371	HSPC
ITPKB	-0.579154	4.76225	-2.88771	0.00435541	0.768348	-3.1193	-2.8512	HSPC
HPGDS	0.743932	5.40919	2.87173	0.00457154	0.768348	-3.33417	2.83577	HSPC
PKNOX1	-0.563896	4.69998	-2.87129	0.00457785	0.768348	-3.13367	-2.83533	HSPC
MSL2	-0.632673	5.29585	-2.87123	0.0045784	0.768348	-3.26796	-2.83529	HSPC
GBP2	-0.668179	5.44809	-2.86336	0.00469908	0.768348	-3.34435	-2.82697	HSPC
RBM47	-0.576803	4.59989	-2.85724	0.00477605	0.768348	-3.14762	-2.82176	HSPC
TMEM199	-0.559269	4.66395	-2.84845	0.00490757	0.768348	-3.20189	-2.81304	HSPC
CALCRL	-0.598524	4.61571	-2.84012	0.00502804	0.768348	-3.15665	-2.80523	HSPC
FURIN	-0.620096	5.11028	-2.83989	0.00503939	0.768348	-3.31066	-2.8045	HSPC
LUC7L	-0.636341	5.59538	-2.83657	0.00510188	0.768348	-3.3991	-2.80053	HSPC
MEMO1	-0.568181	5.00579	-2.83261	0.00514869	0.768348	-3.26654	-2.79758	HSPC
CANT1	-0.553935	4.69398	-2.83024	0.00518408	0.768348	-3.2257	-2.79537	HSPC
MITD1	-0.684454	5.50557	-2.82782	0.00521904	0.768348	-3.36701	-2.79319	HSPC
MTMR12	-0.556043	4.81222	-2.82426	0.00527354	0.768348	-3.22087	-2.78983	HSPC
MAP4K2	-0.560663	4.84157	-2.82396	0.00527713	0.768348	-3.21086	-2.78961	HSPC
ITFG2	-0.580142	5.06765	-2.81547	0.00541244	0.768348	-3.26503	-2.7814	HSPC
CYB5B	0.676961	5.46491	2.81428	0.00543158	0.768348	-3.41601	2.78026	HSPC
DCAF8	-0.613886	5.07584	-2.81341	0.00544698	0.768348	-3.28798	-2.77934	HSPC
RNF213	-0.688267	5.68054	-2.81446	0.00544864	0.768348	-3.42034	-2.77924	HSPC
CAT	0.681024	7.48684	2.81162	0.00548315	0.768348	-3.37581	2.77719	HSPC
DNAH14	-0.558383	4.76641	-2.80118	0.00564739	0.768348	-3.21932	-2.76758	HSPC
MTX2	-0.517613	4.95623	-2.7994	0.00567721	0.768348	-3.25819	-2.76586	HSPC
DNAJC13	-0.539659	4.63528	-2.79818	0.00569786	0.768348	-3.19949	-2.76468	HSPC
PDS5B	-0.582178	5.20189	-2.79579	0.00574028	0.768348	-3.32708	-2.76226	HSPC
SEC23B	-0.57357	4.98862	-2.78917	0.00585193	0.768348	-3.27712	-2.75596	HSPC
HMGCL	-0.544006	4.68041	-2.7891	0.00585959	0.768348	-3.2593	-2.75554	HSPC
MBD2	-0.571262	5.22088	-2.78753	0.00589094	0.768348	-3.35176	-2.75379	HSPC
CTR9	0.641658	5.41646	2.78658	0.00589684	0.768348	-3.41383	2.75346	HSPC
CSNK1G1	-0.537615	4.86576	-2.78199	0.00597818	0.768348	-3.26475	-2.74898	HSPC
TBRG4	-0.53726	4.66395	-2.77617	0.00608162	0.768348	-3.24194	-2.74335	HSPC
BTG3	-0.635502	5.53226	-2.7725	0.00614696	0.768348	-3.41176	-2.73984	HSPC
CREB1	-0.62148	5.6496	-2.77131	0.00617808	0.768348	-3.43895	-2.73818	HSPC
MTHFR	-0.546354	4.85598	-2.76601	0.00626574	0.768348	-3.29774	-2.73354	HSPC
ZSCAN18	0.683751	6.11928	2.76563	0.00627405	0.768348	-3.49645	2.7331	HSPC
ATP6V1C1	-0.54487	4.84227	-2.7619	0.00634152	0.768348	-3.2816	-2.72958	HSPC
ANXA4	-0.587377	5.19834	-2.75949	0.00639046	0.768348	-3.35962	-2.72704	HSPC
MCOLN1	-0.527858	4.66994	-2.7335	0.00689088	0.768348	-3.29547	-2.70207	HSPC
PTTG1IP	0.633557	6.16512	2.73222	0.00691726	0.768348	-3.53541	2.7008	HSPC
FAHD2B	-0.530092	4.85319	-2.72476	0.00706845	0.768348	-3.32319	-2.6936	HSPC
GNPAT	0.641346	5.42835	2.72465	0.00707209	0.768348	-3.495	2.69343	HSPC
FCGRT	0.654137	6.00115	2.72426	0.00709298	0.768348	-3.56194	2.69245	HSPC
DHRS4L2	-0.608245	5.41549	-2.7204	0.00715847	0.768348	-3.44586	-2.68938	HSPC
GALNT10	-0.549271	4.95071	-2.7119	0.00733705	0.768348	-3.35434	-2.68115	HSPC
H2AFV	0.544157	7.96122	2.7113	0.00734998	0.768348	-3.37204	2.68056	HSPC
PHF20L1	-0.664861	6.24735	-2.7065	0.00745594	0.768348	-3.53991	-2.67576	HSPC
LYRM4	0.655898	5.82955	2.70513	0.00748228	0.768348	-3.53969	2.67458	HSPC
PHKB	0.644411	5.54788	2.70346	0.00752404	0.768348	-3.51894	2.67271	HSPC
ATP6V0B	0.627416	6.86755	2.6932	0.00774719	0.768348	-3.54302	2.66289	HSPC
DNAJC10	-0.620026	5.23282	-2.6859	0.00791159	0.768348	-3.45353	-2.65582	HSPC
TUG1	-0.607677	5.49319	-2.67458	0.00817329	0.768348	-3.49483	-2.64483	HSPC
ETS1	-0.600058	4.965	-2.67246	0.00822662	0.768348	-3.4326	-2.64262	HSPC
CENPB	-0.508543	4.62034	-2.66782	0.0083297	0.768348	-3.35208	-2.63841	HSPC
GATA2	0.808684	7.46012	2.66569	0.0083813	0.768348	-3.46952	2.63631	HSPC
CCT7	0.605349	6.59652	2.65935	0.00853536	0.768348	-3.57341	2.63012	HSPC
IDI1	0.649028	6.3116	2.64991	0.00876821	0.768348	-3.58485	2.62096	HSPC
ANXA5	-0.596261	5.77936	-2.64834	0.00880963	0.768348	-3.55296	-2.61935	HSPC
PF4	-0.554814	4.79289	-2.64323	0.00893682	0.768348	-3.41079	-2.61446	HSPC
ZNF726	-0.505563	4.58705	-2.63434	0.00916347	0.768348	-3.4007	-2.60589	HSPC
ATP2C1	0.651018	6.0046	2.63301	0.00919811	0.768348	-3.61641	2.6046	HSPC
CCDC43	-0.523381	5.07482	-2.63235	0.00922018	0.768348	-3.46817	-2.60378	HSPC
THAP11	-0.509723	4.87334	-2.62751	0.00934201	0.768348	-3.43563	-2.59928	HSPC
ZNF227	-0.54565	4.72265	-2.61967	0.00956042	0.768348	-3.45152	-2.59134	HSPC
MLC1	-0.529284	5.13117	-2.6191	0.00957014	0.768348	-3.50023	-2.59099	HSPC
CCNY	-0.582467	5.27729	-2.61526	0.00967883	0.768348	-3.52912	-2.5871	HSPC
PPDPF	0.522173	7.91257	2.60836	0.00986352	0.768348	-3.49827	2.58058	HSPC
RAD9A	-0.540372	4.88381	-2.60775	0.00987763	0.768348	-3.46403	-2.58008	HSPC
UMPS	-0.481264	4.5934	-2.60631	0.0099213	0.768348	-3.43428	-2.57856	HSPC
CD8A	-0.813917	7.66586	-3.90469	0.000113963	0.820833	-2.90558	-3.85876	MAIT
ZNF165	-0.835837	4.80798	-3.80296	0.000170097	0.820833	-3.3942	-3.75973	MAIT
RP11-347P5.1	-0.817444	5.75097	-3.64358	0.000311262	0.820833	-3.44016	-3.60574	MAIT
TNFSF9	0.783609	4.95301	3.57252	0.000405276	0.820833	-3.50832	3.53662	MAIT
ZBTB2	0.75073	4.6953	3.48308	0.000561319	0.820833	-3.57322	3.44965	MAIT
USP9X	0.706074	5.20921	3.47845	0.000570438	0.820833	-3.52404	3.44529	MAIT
ZDHHC2	0.736014	4.83114	3.47215	0.000583511	0.820833	-3.53248	3.43917	MAIT
GZMB	0.770334	6.64106	3.42322	0.000695006	0.855466	-3.44645	3.39154	MAIT
ARFIP1	-0.700835	4.23464	-3.35821	0.00087407	0.928286	-3.60113	-3.32821	MAIT
GNLY	0.60211	10.2649	3.29078	0.0011046	0.928286	-2.73582	3.26243	MAIT
PDCD6IP	0.69152	5.14181	3.2893	0.00111038	0.928286	-3.64804	3.26096	MAIT
GATA3	0.667887	6.32055	3.2839	0.00113125	0.928286	-3.59812	3.25567	MAIT
MAD2L1BP	-0.688239	4.71898	-3.252	0.00126264	0.956403	-3.7198	-3.22434	MAIT
RGS1	0.682438	6.57363	3.15559	0.00174618	0.999657	-3.6501	3.13032	MAIT
ABCD3	0.656083	4.4456	3.12918	0.00190644	0.999657	-3.78209	3.10443	MAIT
LPIN2	0.640807	5.90526	3.12503	0.00193253	0.999657	-3.72657	3.10041	MAIT
SNHG7	0.609107	6.53001	3.11839	0.00197483	0.999657	-3.65581	3.09399	MAIT
PRCC	-0.660969	4.6139	-3.11096	0.00202435	0.999657	-3.78365	-3.08664	MAIT
PSMD8	0.603156	6.59068	3.05516	0.00242919	0.999657	-3.71569	3.03202	MAIT
GBAS	-0.627619	4.97753	-3.03642	0.00258288	0.999657	-3.85433	-3.01346	MAIT
RABEP1	-0.625574	5.31934	-3.02822	0.00265	0.999657	-3.83517	-3.00567	MAIT
AC006369.2	-0.648911	4.87564	-3.00968	0.00281424	0.999657	-3.86542	-2.98733	MAIT
ERAL1	-0.61418	4.01464	-2.95167	0.00338376	0.999657	-3.87667	-2.93054	MAIT
ARFGEF1	0.628682	5.35028	2.92091	0.00372799	0.999657	-3.8997	2.90031	MAIT
BAD	0.594265	5.13101	2.9159	0.0037838	0.999657	-3.87181	2.89565	MAIT
CTD-2368P22.1	-0.604338	4.04703	-2.85709	0.00454077	0.999657	-3.8996	-2.83793	MAIT
CLIP4	0.597381	4.81802	2.84143	0.00476636	0.999657	-3.94938	2.82241	MAIT
ERC1	-0.607695	4.73475	-2.83933	0.00479804	0.999657	-3.9522	-2.82029	MAIT
PUSL1	-0.579411	4.53482	-2.81879	0.00510642	0.999657	-3.94785	-2.80024	MAIT
MED17	0.579449	5.3178	2.81721	0.00512943	0.999657	-3.92161	2.79879	MAIT
L3MBTL2	-0.591245	4.20867	-2.81737	0.00512973	0.999657	-3.95241	-2.79877	MAIT
OSGIN2	-0.564788	4.5749	-2.77349	0.00585408	0.999657	-3.95371	-2.75584	MAIT
R3HDM1	0.551418	4.68667	2.77019	0.00591306	0.999657	-3.94831	2.75256	MAIT
AIM1	-0.560363	5.99147	-2.76757	0.00595985	0.999657	-3.92141	-2.74998	MAIT
P2RY10	0.586431	4.85595	2.76746	0.00596084	0.999657	-3.95434	2.74993	MAIT
KLF2	0.500529	7.95456	2.75345	0.00622454	0.999657	-3.74655	2.73571	MAIT
ATP6V0E2	0.562644	4.94621	2.75113	0.0062599	0.999657	-3.97077	2.73385	MAIT
PMS1	-0.543953	4.4245	-2.74709	0.00633532	0.999657	-3.9639	-2.7299	MAIT
SLC2A11	-0.571192	4.18178	-2.74556	0.00636483	0.999657	-3.96329	-2.72837	MAIT
RP11-708J19.1	-0.572668	4.12602	-2.74032	0.00646505	0.999657	-3.97107	-2.72321	MAIT
GNGT2	-0.579289	4.22838	-2.73854	0.00649924	0.999657	-3.96835	-2.72147	MAIT
EGR1	0.589102	4.5881	2.72578	0.00674956	0.999657	-3.98639	2.70895	MAIT
HSPA1A	0.639148	4.72305	2.72448	0.00677809	0.999657	-4.00637	2.70755	MAIT
TCP1	0.539502	6.20676	2.71684	0.00693078	0.999657	-3.95197	2.70015	MAIT
KIAA0232	0.592934	5.15576	2.71614	0.00694984	0.999657	-4.0207	2.69924	MAIT
APLP2	-0.570215	5.5736	-2.7077	0.00712141	0.999657	-3.99641	-2.69111	MAIT
RBCK1	0.539065	5.79319	2.6951	0.00738887	0.999657	-3.96878	2.67879	MAIT
C10orf118	0.558774	6.13881	2.68905	0.00752156	0.999657	-3.9554	2.67282	MAIT
ARRDC2	-0.56535	5.60888	-2.68746	0.00755852	0.999657	-4.01815	-2.67118	MAIT
CCL4	0.521229	8.58322	2.66367	0.00810632	0.999657	-3.74896	2.64761	MAIT
INO80B	0.546345	4.72557	2.66337	0.00810908	0.999657	-4.03141	2.64749	MAIT
IRS2	-0.575759	5.69578	-2.65626	0.00827728	0.999657	-4.00542	-2.64054	MAIT
ZCCHC8	0.559287	4.90031	2.65347	0.00834352	0.999657	-4.01658	2.63784	MAIT
GZMH	0.626209	5.83441	2.64812	0.00847405	0.999657	-3.99628	2.63257	MAIT
C17orf49	-0.558381	4.77592	-2.62955	0.00894433	0.999657	-4.05306	-2.61417	MAIT
FASTKD2	0.540119	4.76913	2.62261	0.00912133	0.999657	-4.03325	2.60747	MAIT
FER	-0.53028	4.24193	-2.61938	0.00920709	0.999657	-4.0303	-2.60427	MAIT
SLC25A46	-0.556047	4.35164	-2.61895	0.00921877	0.999657	-4.03388	-2.60383	MAIT
CD8B	-0.567623	6.1482	-2.61092	0.0094392	0.999657	-4.05137	-2.59572	MAIT
AP003733.1	-0.523473	4.22654	-2.60834	0.00950264	0.999657	-4.03326	-2.59342	MAIT
POLR2A	0.529217	6.35561	2.60849	0.00950598	0.999657	-4.02158	2.5933	MAIT
YWHAB	0.437885	7.62402	2.60525	0.00958779	0.999657	-3.87089	2.59035	MAIT
IFI16	-0.545144	6.35307	-2.59957	0.00974557	0.999657	-4.03028	-2.58473	MAIT
CCDC101	-0.564897	4.73406	-2.59582	0.00985321	0.999657	-4.07462	-2.58094	MAIT
PSMA4	0.520276	6.20211	2.59175	0.00996354	0.999657	-4.00517	2.57709	MAIT
PROK2	0.959788	0.867757	4.65118	8.59353e-06	0.117809	2.39237	4.44984	NK
SNAPC5	-0.54613	4.58358	-4.30191	3.4689e-05	0.16828	2.00604	-4.14027	NK
GBE1	-0.843474	3.01165	-4.25691	4.26129e-05	0.16828	1.29085	-4.09284	NK
RND1	0.950448	1.65934	4.19282	5.30271e-05	0.16828	0.955906	4.04187	NK
DNAH10	0.798412	0.866361	4.15528	6.13758e-05	0.16828	0.935299	4.00746	NK
NEDD4	0.787069	1.45483	4.0889	7.93704e-05	0.181348	0.740935	3.94629	NK
PAQR4	0.718249	0.978948	4.00973	0.000106298	0.192339	0.523373	3.87575	NK
MYO3B	0.670498	0.588637	3.97027	0.000123123	0.192339	0.48539	3.83982	NK
EFEMP2	0.81482	1.66729	3.9562	0.000129218	0.192339	0.349429	3.82794	NK
CTB-5E10.3	0.736703	0.577694	3.9349	0.000140301	0.192339	0.414087	3.80764	NK
GTSE1	0.762915	1.17612	3.87881	0.000174429	0.21716	0.0509856	3.75343	NK
ASMTL-AS1	0.674227	0.685333	3.85202	0.000190088	0.21716	0.127536	3.73184	NK
SMIM10	0.690396	0.595863	3.7786	0.000247561	0.253159	-0.027151	3.66477	NK
RP11-166B2.5	0.713643	0.838454	3.7665	0.000258533	0.253159	-0.0959459	3.65366	NK
SGCD	0.731898	0.800874	3.67026	0.000363559	0.322342	-0.351351	3.56521	NK
LAG3	1.02569	2.33962	3.65713	0.000380514	0.322342	-0.365122	3.55324	NK
PTMS	0.900616	3.45348	3.64309	0.000399724	0.322342	-0.164457	3.54027	NK
RP11-22P6.2	0.70949	1.46354	3.58717	0.000486155	0.343677	-0.669079	3.48827	NK
IDO1	0.631947	1.9486	3.59134	0.000494388	0.343677	-0.379818	3.48378	NK
ANKRD34A	0.632714	0.64514	3.5748	0.000511911	0.343677	-0.633463	3.47445	NK
IL5RA	0.607317	0.536132	3.545	0.000562032	0.343677	-0.613431	3.4493	NK
TREML1	0.733474	0.957916	3.52281	0.000610879	0.343677	-0.797743	3.42674	NK
MAP1LC3B2	0.655413	2.46653	3.51192	0.000629564	0.343677	-0.825285	3.41855	NK
C11orf80	0.746722	2.37908	3.48973	0.000680958	0.343677	-0.916378	3.39713	NK
JDP2	0.634351	0.991175	3.48887	0.000690574	0.343677	-0.872618	3.39329	NK
KLRC2	0.970908	4.08446	3.48213	0.00069785	0.343677	-0.566281	3.39042	NK
ZNF677	-0.62728	3.68121	-3.47949	0.000700842	0.343677	-0.642894	-3.38925	NK
BOD1L1	-0.227287	6.32501	-3.47961	0.000701945	0.343677	-0.633535	-3.38882	NK
MAP3K7	-0.450481	4.19464	-3.45719	0.000755206	0.357004	-0.631071	-3.36871	NK
OFD1	-0.243625	6.55909	-3.44491	0.000788556	0.359502	-0.752923	-3.35678	NK
RAB11FIP5	0.796109	2.10443	3.43547	0.000812937	0.359502	-0.980426	3.34835	NK
DCAF13	0.297127	5.27314	3.41616	0.000869616	0.372549	-0.73717	3.32963	NK
UPF2	-0.255124	6.10955	-3.39758	0.000938713	0.389964	-0.842308	-3.30828	NK
CLINT1	-0.264266	5.87604	-3.37793	0.000986894	0.397921	-0.89572	-3.29424	NK
ASTN2	0.701108	1.22196	3.36096	0.00105263	0.40893	-1.2046	3.27607	NK
ERI3	-0.453837	3.94551	-3.35554	0.00108792	0.40893	-0.963391	-3.26675	NK
SARS2	-0.664057	2.66443	-3.34414	0.00111509	0.40893	-1.19201	-3.25975	NK
CCDC168	0.591743	0.688009	3.33108	0.00115195	0.40893	-1.16973	3.25052	NK
TGM2	0.565967	0.955646	3.33109	0.00117607	0.40893	-1.21683	3.24462	NK
RP11-65L3.4	0.649919	0.794529	3.3221	0.00119317	0.40893	-1.25469	3.24051	NK
BTAF1	-0.42119	4.12927	-3.31478	0.00122456	0.40945	-0.998137	-3.2331	NK
RP11-327F22.1	0.641216	1.0527	3.27983	0.00136752	0.42212	-1.35941	3.20142	NK
LRRC1	0.651334	1.49075	3.26765	0.00141628	0.42212	-1.39966	3.19131	NK
PRX	0.719463	1.06891	3.26813	0.00141642	0.42212	-1.37876	3.19128	NK
C15orf52	0.590477	0.586716	3.26623	0.00143102	0.42212	-1.34504	3.18832	NK
GUCD1	-0.404762	4.24633	-3.26003	0.00145705	0.42212	-1.17709	-3.18311	NK
PNPLA7	0.70131	1.20717	3.23958	0.00156154	0.42212	-1.4981	3.163	NK
TRIM36	0.590105	0.808714	3.22709	0.0016145	0.42212	-1.43255	3.15327	NK
CLK2	-0.556942	2.71184	-3.22525	0.00163003	0.42212	-1.42531	-3.15048	NK
ENPP2	0.520887	0.545153	3.22378	0.00164211	0.42212	-1.4438	3.14832	NK
CTC-378H22.1	0.712772	1.18128	3.21977	0.00165681	0.42212	-1.52875	3.14572	NK
CD69	-0.280796	10.3075	-3.21139	0.00172916	0.42212	-1.68513	-3.13319	NK
TRANK1	-0.413092	4.44264	-3.20588	0.00175874	0.42212	-1.30677	-3.12821	NK
TNFSF15	0.599629	1.58326	3.20628	0.00175956	0.42212	-1.46725	3.12807	NK
CTB-50L17.16	0.5475	0.569854	3.19343	0.00181095	0.42212	-1.52778	3.1196	NK
RP13-131K19.1	0.619622	0.882818	3.19028	0.00181497	0.42212	-1.51901	3.11895	NK
AC140481.2	0.675469	0.851458	3.18757	0.0018322	0.42212	-1.53519	3.11616	NK
HIST1H2AJ	0.590125	0.718062	3.18206	0.00187665	0.42212	-1.56198	3.10909	NK
CHI3L1	0.480469	1.12548	3.18253	0.00190168	0.42212	-1.51986	3.10517	NK
STYK1	0.578172	0.59972	3.17514	0.00190581	0.42212	-1.52763	3.10453	NK
ITGA2B	0.62802	1.0195	3.17697	0.00190728	0.42212	-1.5997	3.1043	NK
GCA	-0.682894	2.60908	-3.17402	0.00190907	0.42212	-1.53476	-3.10402	NK
FAM124B	0.606518	0.717749	3.1572	0.00202743	0.425486	-1.61486	3.08618	NK
PLXNA3	0.609085	1.60107	3.14151	0.00211592	0.425486	-1.65927	3.07346	NK
AC131056.3	0.636759	1.31209	3.13423	0.00216539	0.425486	-1.6702	3.06656	NK
EDARADD	0.737415	1.3981	3.13375	0.00217178	0.425486	-1.69775	3.06568	NK
MYBL1	-0.309332	6.10403	-3.14057	0.00217836	0.425486	-1.60193	-3.06477	NK
TOP2A	0.621066	1.05582	3.13199	0.00218265	0.425486	-1.66066	3.06418	NK
SLK	-0.273263	5.35112	-3.13271	0.00221785	0.425486	-1.54121	-3.05939	NK
GPR19	0.598828	0.586716	3.12293	0.0022472	0.425486	-1.65199	3.05545	NK
PHACTR2	-0.382518	4.80464	-3.11482	0.00230493	0.425486	-1.55211	-3.04784	NK
C11orf24	-0.622539	2.5422	-3.11247	0.00231815	0.425486	-1.69152	-3.04612	NK
SAPCD2	0.582162	0.632261	3.10999	0.00234024	0.425486	-1.67224	3.04327	NK
RP3-402G11.25	0.638964	0.829558	3.11146	0.00234346	0.425486	-1.73441	3.04285	NK
NRROS	-0.547274	3.40934	-3.1126	0.00234994	0.425486	-1.65463	-3.04202	NK
KRIT1	-0.334351	4.80164	-3.10736	0.00235881	0.425486	-1.56062	-3.04089	NK
RP11-686D22.4	0.61041	0.813878	3.1014	0.00241021	0.429111	-1.74008	3.03439	NK
CTC-209H22.3	0.553963	0.536132	3.09611	0.00244424	0.429592	-1.71307	3.03016	NK
STARD3	-0.298613	5.0143	-3.08938	0.00250776	0.430757	-1.61247	-3.0224	NK
POT1	0.60761	2.40213	3.08658	0.00251372	0.430757	-1.74881	3.02169	NK
RAB3B	0.620355	0.78003	3.07784	0.00258732	0.433658	-1.77064	3.01294	NK
CMTM4	0.557559	0.581677	3.07674	0.00260167	0.433658	-1.77743	3.01126	NK
SMC1A	-0.30799	5.65413	-3.07407	0.00262555	0.433658	-1.72459	-3.00848	NK
DPYSL3	0.572603	0.890345	3.06779	0.00267544	0.435716	-1.82892	3.00276	NK
CECR5	-0.522091	3.34937	-3.06805	0.00270157	0.435716	-1.74877	-2.9998	NK
AC000068.5	0.564608	0.628278	3.0516	0.00280591	0.438512	-1.81041	2.98824	NK
ICAM2	-0.288764	5.60767	-3.04696	0.0028632	0.438512	-1.77477	-2.98206	NK
MYSM1	-0.333908	4.69464	-3.04809	0.0028834	0.438512	-1.72412	-2.9799	NK
DNAJC14	-0.525576	2.86719	-3.04207	0.00290093	0.438512	-1.84401	-2.97804	NK
MC1R	0.733045	1.2967	3.03716	0.00293314	0.438512	-1.90156	2.97466	NK
CXCL9	0.518222	0.807514	3.03859	0.00296976	0.438512	-1.87184	2.97085	NK
MFHAS1	-0.518332	2.90623	-3.03257	0.00297536	0.438512	-1.79542	-2.97027	NK
RP11-383H13.1	0.565944	0.691866	3.02917	0.0030064	0.438512	-1.87168	2.96708	NK
PMP22	0.596839	0.902522	3.02316	0.0030918	0.438512	-1.92884	2.95846	NK
LINC01004	0.566568	1.03649	3.01854	0.00310132	0.438512	-1.9097	2.95751	NK
RP11-646I6.5	0.578518	0.802181	3.00803	0.00320761	0.438512	-1.9353	2.94711	NK
OVCH1-AS1	0.570914	0.691089	3.00032	0.00329207	0.438512	-1.95417	2.93906	NK
CTD-2587M2.1	0.621384	1.26969	2.99637	0.00332474	0.438512	-1.98237	2.936	NK
CAPN8	0.55021	0.603577	2.98857	0.00340362	0.438512	-1.9488	2.92872	NK
SPNS1	-0.367347	4.33693	-2.98831	0.00341188	0.438512	-1.85655	-2.92797	NK
IL21R	0.409588	4.87817	2.99175	0.00342019	0.438512	-1.86319	2.92721	NK
SCRN1	-0.566264	3.06084	-2.98856	0.00343794	0.438512	-1.91895	-2.9256	NK
MPHOSPH8	-0.181965	7.08563	-2.97509	0.00354739	0.438512	-2.14936	-2.91583	NK
SMCR5	0.461729	3.86301	2.96587	0.00364745	0.438512	-1.92738	2.90714	NK
PAM	-0.4504	4.08936	-2.9629	0.00367619	0.438512	-1.91772	-2.90469	NK
CDKN2B	0.589083	0.938269	2.95893	0.00372266	0.438512	-2.03636	2.90075	NK
RP5-892K4.1	0.552434	0.856496	2.95498	0.00376868	0.438512	-2.05162	2.8969	NK
HPGD	0.780078	2.34185	2.95454	0.00378009	0.438512	-2.07961	2.89595	NK
RP11-543C4.1	0.564147	0.768646	2.9534	0.00378688	0.438512	-2.04068	2.89539	NK
FAM203A	0.581492	0.847475	2.95174	0.00380532	0.438512	-2.04767	2.89386	NK
TROAP	0.538284	0.603577	2.952	0.00381938	0.438512	-2.06482	2.89271	NK
ZC3H12C	0.603485	1.0082	2.94836	0.00383867	0.438512	-2.05856	2.89112	NK
GPHN	0.551761	1.58276	2.94625	0.00386693	0.438512	-2.09487	2.88882	NK
BIRC5	0.5438	0.611417	2.9431	0.00390551	0.438512	-2.04615	2.88569	NK
YTHDF1	-0.336873	4.09815	-2.94536	0.00390923	0.438512	-1.96688	-2.8854	NK
NOL8	-0.367593	4.65263	-2.94409	0.00392155	0.438512	-1.97221	-2.8844	NK
FBXL22	0.610175	1.09449	2.93987	0.00394359	0.438512	-2.09896	2.88264	NK
RP11-435B5.3	0.624189	1.01118	2.93984	0.00394549	0.438512	-2.10576	2.88249	NK
NFKBIA	-0.247822	10.5611	-2.94406	0.003947	0.438512	-2.44194	-2.88237	NK
CCNT2-AS1	0.59993	0.89184	2.93687	0.00397945	0.438512	-2.08716	2.87979	NK
RP11-158K1.3	0.568645	0.877466	2.93419	0.00402569	0.438512	-2.11997	2.87614	NK
NLRP2	0.644733	2.30847	2.93241	0.00402739	0.438512	-2.0968	2.87601	NK
MAK	0.599281	0.9232	2.9326	0.00403955	0.438512	-2.1212	2.87506	NK
PTAFR	0.518874	1.8902	2.93416	0.00407081	0.438512	-2.08592	2.87262	NK
PSMD10	-0.422886	3.52194	-2.92889	0.00407378	0.438512	-2.02062	-2.87239	NK
C12orf55	0.513961	0.643958	2.92645	0.00412168	0.438512	-2.11214	2.8687	NK
ZNF711	0.633913	0.934583	2.92281	0.00416064	0.438512	-2.13887	2.86572	NK
IKZF2	-0.477672	3.76211	-2.91976	0.00420714	0.438512	-2.02377	-2.8622	NK
RP11-707M3.3	0.617938	1.26831	2.91725	0.00421458	0.438512	-2.13694	2.86164	NK
RP4-594I10.3	0.581095	0.761987	2.91419	0.00425922	0.438512	-2.12384	2.8583	NK
RP11-1020A11.2	0.538353	0.65298	2.91184	0.00429079	0.438512	-2.13634	2.85595	NK
CCDC109B	-0.307542	5.83427	-2.91345	0.00430239	0.438512	-2.13413	-2.8551	NK
FRS3	0.598081	0.851584	2.90972	0.00431647	0.438512	-2.13992	2.85406	NK
RP11-358B23.5	0.575496	1.06714	2.90631	0.00435459	0.438512	-2.15076	2.85126	NK
DENR	-0.230503	5.65378	-2.90478	0.0043954	0.438512	-2.15187	-2.8483	NK
FBXO46	0.627831	2.551	2.90177	0.00441766	0.438512	-2.16505	2.84669	NK
GIMAP4	-0.251254	6.35442	-2.90379	0.00443867	0.438512	-2.22866	-2.84518	NK
GS1-393G12.12	0.520742	0.825576	2.90243	0.00444105	0.438512	-2.18245	2.84501	NK
2005-09-01	0.529254	0.528292	2.89747	0.00447695	0.438512	-2.14677	2.84244	NK
AC009120.6	0.569911	1.03071	2.89999	0.0044782	0.438512	-2.21	2.84235	NK
RP11-277P12.20	0.5987	1.04006	2.89168	0.00455371	0.442743	-2.19535	2.83702	NK
TTC34	0.557969	0.752966	2.88771	0.00462455	0.444497	-2.21071	2.83209	NK
FCER1G	-0.24906	9.20224	-2.89033	0.0046366	0.444497	-2.52906	-2.83125	NK
IQCH	0.508393	0.560833	2.87419	0.00480034	0.453191	-2.21287	2.82014	NK
CTD-2561B21.11	0.505228	0.809895	2.87431	0.00481964	0.453191	-2.24354	2.81885	NK
BGLAP	0.511609	0.677681	2.87162	0.00485174	0.453191	-2.23344	2.81672	NK
RP11-60I3.5	0.531253	0.752966	2.86872	0.00487496	0.453191	-2.22115	2.81518	NK
INTS2	0.568746	2.11857	2.86789	0.00491123	0.453191	-2.24528	2.8128	NK
MAPK1	-0.185886	7.02227	-2.86819	0.00492863	0.453191	-2.41628	-2.81166	NK
FNDC3B	-0.288731	5.65392	-2.8606	0.00503791	0.453191	-2.26205	-2.8046	NK
ZNF697	0.490928	0.768459	2.85913	0.00504337	0.453191	-2.26862	2.80425	NK
FAM57A	0.544116	0.964449	2.85808	0.00504499	0.453191	-2.28321	2.80415	NK
APAF1	-0.445104	3.23793	-2.85871	0.00505786	0.453191	-2.18315	-2.80333	NK
OTOF	0.560151	0.625728	2.85337	0.00510083	0.453463	-2.24946	2.8006	NK
TRAPPC8	-0.365454	3.82157	-2.85415	0.00512706	0.453463	-2.18194	-2.79894	NK
CLUAP1	-0.591776	3.04384	-2.84888	0.00521351	0.455097	-2.26917	-2.79354	NK
PNMT	0.540102	0.708728	2.84613	0.0052361	0.455097	-2.29531	2.79214	NK
RP11-452L6.7	0.590078	0.880622	2.84387	0.00524512	0.455097	-2.28305	2.79158	NK
MYO5C	0.493762	0.541296	2.83804	0.00533582	0.455541	-2.26817	2.78603	NK
EXD3	0.554328	2.36867	2.83412	0.00539646	0.455541	-2.31879	2.78236	NK
UPK2	0.489016	0.560833	2.83083	0.00544985	0.455541	-2.28332	2.77917	NK
ZNF596	0.565853	1.08201	2.82858	0.00548578	0.455541	-2.32349	2.77703	NK
GNLY	0.268553	12.9164	2.82674	0.00551344	0.455541	-2.87634	2.7754	NK
PIBF1	-0.374663	3.82454	-2.82937	0.00554861	0.455541	-2.24088	-2.77333	NK
JSRP1	0.516602	0.619257	2.81872	0.00564743	0.455541	-2.31594	2.76758	NK
ARHGEF5	0.652244	1.55176	2.81746	0.00567732	0.455541	-2.3941	2.76586	NK
SNORD3B-1	0.568263	0.685521	2.81588	0.00569304	0.455541	-2.33103	2.76496	NK
RP1-257A7.5	0.513979	0.700888	2.81188	0.00576781	0.455541	-2.35334	2.7607	NK
PTGS1	0.628655	1.23117	2.8122	0.00577767	0.455541	-2.39234	2.76014	NK
HNRNPLL	0.563279	2.62016	2.81093	0.00580428	0.455541	-2.39444	2.75864	NK
TNFRSF21	0.506061	0.594556	2.80899	0.00580852	0.455541	-2.33191	2.7584	NK
DDTL	0.553826	0.80355	2.80974	0.00581644	0.455541	-2.37732	2.75795	NK
ZNF282	-0.527547	2.36259	-2.80871	0.0058264	0.455541	-2.36312	-2.75739	NK
GALC	-0.33044	4.48294	-2.80849	0.00585147	0.455541	-2.29903	-2.75599	NK
SLC37A4	0.66193	1.63508	2.80489	0.00587978	0.455541	-2.40654	2.75441	NK
DAB2	-0.362448	4.80755	-2.80087	0.00594655	0.455541	-2.33454	-2.75071	NK
PUS1	0.574837	2.29277	2.79992	0.00595934	0.455541	-2.38278	2.75001	NK
RP11-440L14.1	-0.547294	2.3699	-2.80192	0.00596039	0.455541	-2.39221	-2.74995	NK
UTP18	-0.292592	4.48285	-2.79977	0.00596887	0.455541	-2.31471	-2.74949	NK
CHRNB1	-0.484707	3.77058	-2.78767	0.00617361	0.455541	-2.33049	-2.73842	NK
AC009473.1	0.530239	0.761987	2.78735	0.00618487	0.455541	-2.38918	2.73782	NK
SPICE1	-0.495094	2.40004	-2.7872	0.00618905	0.455541	-2.38374	-2.73759	NK
CAGE1	0.512008	0.781463	2.78702	0.00619072	0.455541	-2.3943	2.7375	NK
OSR2	0.558288	0.876639	2.78845	0.00619256	0.455541	-2.42714	2.73741	NK
RP1-100J12.1	0.462188	0.577694	2.78693	0.00620213	0.455541	-2.39851	2.7369	NK
MED21	0.232713	5.38557	2.78517	0.00621702	0.455541	-2.44109	2.73611	NK
KIR2DL1	0.571168	1.23349	2.78493	0.00622269	0.455541	-2.41198	2.73581	NK
KREMEN1	0.47874	0.619257	2.78455	0.0062535	0.455541	-2.40897	2.73418	NK
RBM33	-0.206834	6.08306	-2.78361	0.00628513	0.455541	-2.52498	-2.73252	NK
WHSC1	0.443183	3.20932	2.77984	0.00631357	0.455541	-2.36677	2.73104	NK
RP11-456D7.1	0.512561	0.778849	2.77078	0.00650882	0.46717	-2.44942	2.72098	NK
LAMA2	0.529649	1.03763	2.76616	0.00657351	0.469355	-2.45013	2.71771	NK
MT-ND6	-0.406748	5.56157	-2.76296	0.00667094	0.471937	-2.53229	-2.71284	NK
COX6B2	0.545926	0.931907	2.75735	0.00676281	0.471937	-2.49089	2.7083	NK
FUT7	0.616701	1.32949	2.7551	0.00678654	0.471937	-2.48423	2.70714	NK
FZD3	0.607309	1.7926	2.75243	0.00683635	0.471937	-2.49501	2.70471	NK
OSBPL7	0.394982	4.13686	2.7507	0.0068712	0.471937	-2.42013	2.70302	NK
SCG5	0.494127	1.13226	2.75472	0.00687623	0.471937	-2.47322	2.70278	NK
COX7A2L	-0.16401	7.08681	-2.75027	0.0069318	0.471937	-2.72127	-2.7001	NK
PPFIA3	0.473298	0.616581	2.74827	0.00694738	0.471937	-2.48237	2.69936	NK
LINC00910	0.569169	1.54321	2.74514	0.00699405	0.471937	-2.53207	2.69713	NK
RDH10	0.561973	2.36679	2.73794	0.00712406	0.471937	-2.50202	2.69099	NK
PHF21A	-0.330173	4.2341	-2.73843	0.00712604	0.471937	-2.45665	-2.6909	NK
FRG1	0.186615	6.52321	2.73869	0.00713704	0.471937	-2.6954	2.69038	NK
TTC39B	-0.319005	4.45197	-2.73452	0.00719892	0.471937	-2.46723	-2.6875	NK
GOLGA8A	-0.396289	4.41363	-2.73269	0.00724341	0.471937	-2.48049	-2.68544	NK
NEURL2	0.522985	0.616581	2.73071	0.00728116	0.471937	-2.49712	2.6837	NK
LARS	-0.265417	5.1444	-2.73085	0.00731993	0.471937	-2.53443	-2.68193	NK
PILRA	0.525116	2.05362	2.72535	0.00742002	0.471937	-2.54123	2.67738	NK
NSUN2	-0.388061	3.97597	-2.72262	0.00746452	0.471937	-2.47779	-2.67538	NK
ZNF766	-0.406078	3.9207	-2.72208	0.00746794	0.471937	-2.47841	-2.67522	NK
AL139099.1	-0.610814	1.79721	-2.72161	0.00747766	0.471937	-2.55388	-2.67479	NK
UBLCP1	-0.309993	4.55217	-2.72086	0.00754241	0.471937	-2.5114	-2.6719	NK
KRT5	0.493348	0.51927	2.71683	0.00757145	0.471937	-2.52157	2.67061	NK
AK8	0.457308	0.564816	2.718	0.00757291	0.471937	-2.5417	2.67054	NK
RP11-337C18.9	0.465512	0.628808	2.71588	0.00759444	0.471937	-2.54013	2.66959	NK
SKA3	0.504245	0.586716	2.71056	0.0077075	0.471937	-2.5397	2.66462	NK
SH3D19	0.503038	0.896878	2.70995	0.00777184	0.471937	-2.58321	2.66182	NK
CYP2E1	0.452143	0.51143	2.70649	0.00779694	0.471937	-2.54158	2.66074	NK
MLTK	0.604253	2.17356	2.70568	0.00785112	0.471937	-2.59082	2.65841	NK
RP11-206L10.9	0.545007	1.48166	2.69712	0.00799996	0.471937	-2.59658	2.65207	NK
RP11-802O23.3	0.507137	0.691866	2.69548	0.00804364	0.471937	-2.57675	2.65023	NK
PHLDA3	0.580234	0.734736	2.69673	0.00804381	0.471937	-2.59834	2.65023	NK
DENND5A	-0.477873	3.07933	-2.69646	0.00809624	0.471937	-2.56018	-2.64803	NK
KB-226F1.2	0.517582	0.712585	2.69354	0.00809865	0.471937	-2.59543	2.64793	NK
PRDM8	0.637515	1.69076	2.69232	0.00812696	0.471937	-2.62707	2.64675	NK
CTA-384D8.34	0.532665	0.821718	2.69119	0.00814171	0.471937	-2.5945	2.64614	NK
RP5-1157M23.2	0.492731	0.590698	2.69034	0.00816128	0.471937	-2.57859	2.64532	NK
ADRB1	0.585353	0.906025	2.69022	0.00818089	0.471937	-2.61628	2.64451	NK
ACAD10	0.554124	1.58984	2.69068	0.00818164	0.471937	-2.63267	2.64448	NK
TUBB6	0.496677	1.42859	2.68955	0.00819436	0.471937	-2.62104	2.64395	NK
AP000704.5	0.619547	1.21975	2.689	0.00819959	0.471937	-2.63262	2.64374	NK
C6orf99	0.487551	0.578875	2.68718	0.00823438	0.471937	-2.58398	2.64231	NK
TTC14	-0.184644	6.71655	-2.68883	0.00824259	0.471937	-2.82717	-2.64197	NK
SLC29A1	0.515659	0.704745	2.68727	0.00824355	0.471937	-2.60549	2.64193	NK
FLI1	-0.265913	5.09469	-2.68747	0.00825226	0.471937	-2.61841	-2.64157	NK
YIPF2	0.65683	1.87055	2.68603	0.00826183	0.471937	-2.64194	2.64118	NK
RP11-649A18.7	0.50408	0.738467	2.68592	0.00826375	0.471937	-2.59358	2.6411	NK
LRRC45	0.508492	2.66232	2.68902	0.0082645	0.471937	-2.60206	2.64107	NK
OSBPL10	0.571838	1.20253	2.68668	0.00827318	0.471937	-2.64077	2.64071	NK
MAP3K9	0.631539	1.47792	2.68452	0.00829651	0.471937	-2.63911	2.63976	NK
POLD2	-0.397856	4.00813	-2.67991	0.00842433	0.473433	-2.57135	-2.63457	NK
OCSTAMP	0.513291	0.888963	2.68099	0.00845791	0.473433	-2.62628	2.63322	NK
DGKH	0.498808	1.08865	2.67509	0.008517	0.473433	-2.62362	2.63086	NK
RP11-514O12.4	0.523002	0.851458	2.67445	0.00853938	0.473433	-2.6382	2.62996	NK
IL7	0.551409	0.73509	2.67398	0.00854593	0.473433	-2.62225	2.6297	NK
FPGT	-0.50815	1.85589	-2.674	0.00855393	0.473433	-2.64978	-2.62939	NK
CTD-2541M15.4	0.574578	1.33228	2.67411	0.00856455	0.473433	-2.64983	2.62896	NK
DYRK3	0.531642	1.04026	2.66845	0.00867118	0.474847	-2.63959	2.62475	NK
TNFAIP8	-0.236213	5.83462	-2.67196	0.00869964	0.474847	-2.75627	-2.62364	NK
XXcos-LUCA11.4	0.528238	1.59554	2.66809	0.00874502	0.474847	-2.69556	2.62186	NK
PLB1	0.555931	1.0544	2.66545	0.00875349	0.474847	-2.65595	2.62153	NK
TMEM201	0.548672	1.21797	2.66549	0.00878044	0.474847	-2.67688	2.62049	NK
SBSPON	0.46492	0.752966	2.66363	0.00879795	0.474847	-2.64295	2.61981	NK
FAM19A2	0.561402	1.00228	2.66206	0.00883668	0.475067	-2.65953	2.61831	NK
IER5L	0.364093	3.235	2.65899	0.00892808	0.476433	-2.65831	2.6148	NK
TNNI2	0.470348	0.82707	2.65983	0.0089316	0.476433	-2.67082	2.61466	NK
RP11-34P13.7	0.4528	0.653105	2.6549	0.00901615	0.477792	-2.66005	2.61144	NK
SMN2	0.703511	1.95202	2.65351	0.00904727	0.477792	-2.68563	2.61026	NK
DLG1	-0.301778	4.55024	-2.65164	0.00909773	0.477792	-2.67374	-2.60836	NK
RP11-219B4.7	0.54414	0.989554	2.65154	0.00910339	0.477792	-2.67953	2.60815	NK
IL2RA	-0.636292	2.30199	-2.6535	0.00913135	0.477792	-2.70344	-2.6071	NK
TBX19	-0.536815	1.45369	-2.64255	0.00933198	0.483735	-2.69756	-2.59965	NK
TGFBI	0.527317	1.72578	2.64302	0.00934469	0.483735	-2.70074	2.59918	NK
ZNF232	0.587198	1.53979	2.64105	0.00941162	0.483735	-2.73023	2.59673	NK
ARHGAP5-AS1	0.468149	0.578875	2.63841	0.00945195	0.483735	-2.69813	2.59526	NK
FSD2	0.517284	0.777668	2.63672	0.00948479	0.483735	-2.70236	2.59407	NK
FBXO38	0.455483	3.1926	2.63638	0.00949245	0.483735	-2.67067	2.59379	NK
TOB1	0.297806	5.46029	2.63687	0.00952296	0.483735	-2.79643	2.59269	NK
TBC1D16	0.508506	0.756949	2.63377	0.00956255	0.483735	-2.7007	2.59126	NK
MTX3	0.534471	1.92546	2.63007	0.00965839	0.483735	-2.71426	2.58783	NK
LONP2	-0.2338	5.35465	-2.62924	0.00970073	0.483735	-2.78834	-2.58632	NK
IL17RE	0.533971	0.842563	2.62888	0.00972666	0.483735	-2.73158	2.5854	NK
AC097724.3	0.490455	0.577694	2.62752	0.00973005	0.483735	-2.70439	2.58528	NK
C1orf162	-0.22958	6.82271	-2.6294	0.00977739	0.483735	-2.98005	-2.5836	NK
CCNF	0.605593	1.60107	2.62468	0.00981516	0.483735	-2.7586	2.58227	NK
RP4-607J23.2	0.456547	0.625602	2.62371	0.0098334	0.483735	-2.71622	2.58163	NK
TPRG1	0.63817	1.47157	2.62341	0.00983998	0.483735	-2.74714	2.5814	NK
COBLL1	0.517681	0.748094	2.61989	0.00994171	0.483735	-2.73621	2.57785	NK
GLG1	-0.223703	5.86294	-2.62031	0.0099467	0.483735	-2.88723	-2.57768	NK
NEIL1	-0.367487	5.18691	-2.62154	0.00996055	0.483735	-2.77527	-2.5772	NK
TRAF4	0.330506	4.79415	2.62219	0.00996504	0.483735	-2.73547	2.57704	NK
SUGT1	-0.693313	5.78924	-3.63896	0.000338997	0.999045	-3.34081	-3.58352	NK_CD56bright
TNFSF10	-0.741186	5.93765	-3.38425	0.000843899	0.999045	-3.63335	-3.33798	NK_CD56bright
DLD	-0.640323	5.83695	-3.33966	0.000980234	0.999045	-3.59287	-3.29614	NK_CD56bright
ATP2B1	0.70797	7.32859	3.33624	0.000993648	0.999045	-3.65896	3.29232	NK_CD56bright
ZNF770	0.683757	5.56282	3.27459	0.00122337	0.999045	-3.65416	3.23337	NK_CD56bright
HDAC1	-0.658796	6.01335	-3.23205	0.00141122	0.999045	-3.68744	-3.19235	NK_CD56bright
VCP	-0.639258	6.13771	-3.2146	0.0014967	0.999045	-3.68898	-3.17532	NK_CD56bright
PKM	-0.667464	6.31375	-3.2009	0.00156652	0.999045	-3.78969	-3.16207	NK_CD56bright
ATF2	0.615059	5.48612	3.16665	0.00175322	0.999045	-3.67397	3.12913	NK_CD56bright
LGALS1	-0.771853	7.29891	-3.08948	0.00225612	0.999045	-3.83646	-3.05427	NK_CD56bright
TANK	-0.699463	6.26389	-3.07325	0.00237887	0.999045	-3.85601	-3.03834	NK_CD56bright
PRDX1	-0.626115	6.10341	-3.03816	0.00266054	0.999045	-3.82681	-3.00446	NK_CD56bright
ILF2	-0.612044	6.48051	-3.03527	0.00268413	0.999045	-3.8915	-3.00177	NK_CD56bright
NT5C3A	-0.604589	5.8855	-3.03485	0.00268808	0.999045	-3.79846	-3.00132	NK_CD56bright
ACOT7	0.598078	5.34095	3.03487	0.00268896	0.999045	-3.77159	3.00122	NK_CD56bright
MSH2	0.537511	5.06912	3.03327	0.00270011	0.999045	-3.64417	2.99996	NK_CD56bright
RALB	0.57497	5.35818	3.01539	0.00285838	0.999045	-3.7381	2.98257	NK_CD56bright
AP3B1	0.614259	5.67356	3.00618	0.00294239	0.999045	-3.79681	2.97369	NK_CD56bright
CTC-444N24.11	0.540223	5.22188	2.99708	0.00302817	0.999045	-3.68183	2.96486	NK_CD56bright
NCBP2-AS2	-0.557204	5.69289	-2.96122	0.00338899	0.999045	-3.78946	-2.93006	NK_CD56bright
RRN3	0.553383	5.36285	2.95763	0.00342965	0.999045	-3.79115	2.92635	NK_CD56bright
PRR14L	-0.524194	5.24243	-2.95213	0.00348735	0.999045	-3.69652	-2.92116	NK_CD56bright
GOLGA8A	-0.565587	5.88337	-2.9244	0.00380346	0.999045	-3.86779	-2.89402	NK_CD56bright
ACYP2	-0.528443	5.35195	-2.91545	0.00390675	0.999045	-3.74454	-2.88559	NK_CD56bright
CCL5	-0.694819	9.01376	-2.9096	0.00397799	0.999045	-3.6972	-2.8799	NK_CD56bright
ICAM1	-0.615761	6.15969	-2.90711	0.00401182	0.999045	-3.932	-2.87723	NK_CD56bright
PSMA4	-0.598069	6.6772	-2.89852	0.00411911	0.999045	-3.95668	-2.86889	NK_CD56bright
CCAR1	-0.56309	5.92415	-2.87723	0.0043956	0.999045	-3.88803	-2.84828	NK_CD56bright
ATP1A1	-0.589317	6.43543	-2.86481	0.00456315	0.999045	-3.93616	-2.83636	NK_CD56bright
CRTAM	-0.665265	6.53693	-2.83965	0.00493052	0.999045	-3.98086	-2.81154	NK_CD56bright
DCLRE1C	-0.496563	5.39931	-2.81482	0.00530825	0.999045	-3.8185	-2.78771	NK_CD56bright
ZNF468	0.465281	4.90606	2.8051	0.00546722	0.999045	-3.76902	2.77813	NK_CD56bright
TXNIP	-0.629169	7.33037	-2.7698	0.00608874	0.999045	-3.97891	-2.74296	NK_CD56bright
RPS6KA1	-0.525291	5.53104	-2.75795	0.00628941	0.999045	-3.88533	-2.7323	NK_CD56bright
STAT4	-0.609555	6.75633	-2.74408	0.00655729	0.999045	-4.04829	-2.71853	NK_CD56bright
DOHH	0.513541	5.20059	2.72995	0.00683053	0.999045	-3.88225	2.705	NK_CD56bright
ERF	-0.463447	5.06791	-2.72418	0.00694748	0.999045	-3.82822	-2.69935	NK_CD56bright
GOLGB1	0.560845	7.53928	2.70159	0.00742978	0.999045	-3.99075	2.67694	NK_CD56bright
MAF1	0.576942	6.57308	2.69415	0.00758695	0.999045	-4.07042	2.66992	NK_CD56bright
WARS	-0.497671	5.37033	-2.68648	0.00775802	0.999045	-3.92386	-2.66242	NK_CD56bright
NSA2	-0.548962	7.15784	-2.67427	0.00803508	0.999045	-4.02888	-2.65059	NK_CD56bright
PIK3CD	-0.521581	5.90176	-2.66871	0.00816426	0.999045	-3.99352	-2.6452	NK_CD56bright
HUWE1	-0.505769	5.80208	-2.662	0.00832457	0.999045	-3.95312	-2.63861	NK_CD56bright
CTDNEP1	-0.530746	5.74414	-2.65722	0.00843762	0.999045	-3.9876	-2.63404	NK_CD56bright
MEAF6	-0.525942	6.67488	-2.65523	0.00848798	0.999045	-4.06733	-2.63202	NK_CD56bright
CNPY4	0.438696	4.94852	2.65253	0.00855427	0.999045	-3.878	2.62937	NK_CD56bright
PCYT1A	-0.479337	5.42316	-2.65092	0.00859209	0.999045	-3.94088	-2.62787	NK_CD56bright
NEU1	0.550497	5.85363	2.64953	0.0086293	0.999045	-4.06138	2.6264	NK_CD56bright
KIAA0907	0.538722	5.92553	2.64693	0.00869092	0.999045	-4.04138	2.62398	NK_CD56bright
YWHAE	-0.543128	6.74035	-2.62832	0.00917131	0.999045	-4.10281	-2.6056	NK_CD56bright
CHMP1B	0.525394	7.6594	2.62015	0.00939116	0.999045	-4.05312	2.59748	NK_CD56bright
USP11	-0.531257	5.89037	-2.61143	0.00961638	0.999045	-4.01969	-2.58933	NK_CD56bright
C5orf45	-0.453102	5.12246	-2.61062	0.0096439	0.999045	-3.92867	-2.58834	NK_CD56bright
UBE2M	0.529111	5.96624	2.6106	0.00965591	0.999045	-4.0723	2.58791	NK_CD56bright
HEXA	0.515857	5.80968	2.60877	0.00969104	0.999045	-4.04249	2.58666	NK_CD56bright
DIS3L2	0.476091	5.23638	2.60417	0.00982818	0.999045	-3.9871	2.58182	NK_CD56bright
FOPNL	0.455843	5.18863	2.59956	0.00995128	0.999045	-3.97451	2.57752	NK_CD56bright
CASP4	-1.05466	6.96939	-4.49356	1.17893e-05	0.0787878	0.646686	-4.38145	NK_Proliferating
NDUFB8.1	-1.01504	7.927	-3.98285	9.5184e-05	0.318057	-0.703942	-3.90255	NK_Proliferating
PRPF6	-0.816781	6.55133	-3.78797	0.000200485	0.446614	-0.823397	-3.7184	NK_Proliferating
EXOSC8	0.889413	6.92179	3.60536	0.000392824	0.656311	-1.3936	3.54486	NK_Proliferating
KLF13	-0.830595	7.34131	-3.42779	0.000739333	0.674566	-1.72739	-3.37456	NK_Proliferating
KLF6	0.951372	8.25314	3.39849	0.000820881	0.674566	-1.96304	3.34566	NK_Proliferating
SYNE1	-0.765021	7.1209	-3.30618	0.0011239	0.674566	-1.91978	-3.25752	NK_Proliferating
KLRB1	-0.966363	9.05309	-3.27187	0.00125749	0.674566	-2.10062	-3.22551	NK_Proliferating
PNN	-0.841264	7.8068	-3.26619	0.00128448	0.674566	-2.1048	-3.21943	NK_Proliferating
MRFAP1L1	-0.731516	6.5675	-3.26183	0.00129975	0.674566	-1.88699	-3.21604	NK_Proliferating
EFCAB14	-0.746852	6.76562	-3.24987	0.00135667	0.674566	-2.00003	-3.20371	NK_Proliferating
KLRC1	-0.804195	6.84731	-3.18057	0.0017018	0.674566	-2.06876	-3.13787	NK_Proliferating
SMCO4	-0.706531	6.30354	-3.17564	0.00173644	0.674566	-2.07115	-3.13196	NK_Proliferating
LAT2	-0.789128	6.94463	-3.15714	0.00183834	0.674566	-2.15496	-3.11518	NK_Proliferating
HTRA2	0.744972	6.3195	3.15471	0.00185305	0.674566	-2.1328	3.11283	NK_Proliferating
MANF	-0.744178	6.88289	-3.12644	0.00203061	0.674566	-2.18411	-3.08572	NK_Proliferating
SEMA4D	-0.729291	6.57671	-3.12538	0.00203757	0.674566	-2.13066	-3.0847	NK_Proliferating
SNX10	-0.708002	6.77138	-3.11994	0.00207405	0.674566	-2.18069	-3.07942	NK_Proliferating
KPNA1	-0.699073	6.3514	-3.11402	0.00211413	0.674566	-2.12786	-3.07371	NK_Proliferating
ASH1L	-0.733196	6.81554	-3.10168	0.00220293	0.674566	-2.2539	-3.06142	NK_Proliferating
GRAP2	-0.685283	6.25121	-3.09084	0.00228323	0.674566	-2.20681	-3.05068	NK_Proliferating
MGAT4A	-0.715932	6.82391	-3.08945	0.00229897	0.674566	-2.3095	-3.04862	NK_Proliferating
RC3H2	-0.665328	6.34493	-3.06721	0.002457	0.674566	-2.20871	-3.02859	NK_Proliferating
NDUFA2	-0.78382	7.93354	-3.04636	0.00262699	0.674566	-2.48609	-3.00832	NK_Proliferating
USP28	-0.660983	6.26698	-3.04559	0.00263817	0.674566	-2.26323	-3.00703	NK_Proliferating
CBX6	-0.710388	6.50869	-3.0447	0.00264422	0.674566	-2.30159	-3.00633	NK_Proliferating
PPP2R5E	-0.633185	6.44792	-3.00883	0.0029567	0.674566	-2.32246	-2.9722	NK_Proliferating
PIM1	0.791196	7.54107	2.97387	0.00329914	0.674566	-2.58278	2.9384	NK_Proliferating
UCP2	0.780069	7.84718	2.96705	0.0033744	0.674566	-2.64919	2.9314	NK_Proliferating
NFE2L2	-0.779774	7.8631	-2.95653	0.00349664	0.674566	-2.64978	-2.92033	NK_Proliferating
CTPS1	-0.625088	6.43891	-2.9439	0.00362239	0.674566	-2.45138	-2.9093	NK_Proliferating
ARL5B	-0.657475	6.28148	-2.94102	0.00365419	0.674566	-2.4362	-2.90657	NK_Proliferating
IRF2BP2	-0.707881	6.83842	-2.94133	0.00366296	0.674566	-2.55736	-2.90582	NK_Proliferating
XRCC2	-0.626683	6.3003	-2.91183	0.00399881	0.674566	-2.48259	-2.87826	NK_Proliferating
PDLIM2	-0.6095	6.46812	-2.91109	0.00400665	0.674566	-2.50785	-2.87764	NK_Proliferating
PFDN4	-0.672402	6.58509	-2.90969	0.00402392	0.674566	-2.52475	-2.87628	NK_Proliferating
CDK17	-0.697184	6.70186	-2.90776	0.00404835	0.674566	-2.55214	-2.87437	NK_Proliferating
H1FX	-0.732252	7.63557	-2.89461	0.00421811	0.674566	-2.68659	-2.86137	NK_Proliferating
FEN1	0.733299	7.28226	2.88715	0.00431304	0.674566	-2.70863	2.85431	NK_Proliferating
HLA-DPA1	-0.761186	7.18337	-2.88428	0.00435226	0.674566	-2.66059	-2.85143	NK_Proliferating
ATP5G1	-0.736834	7.372	-2.87814	0.00443113	0.674566	-2.69687	-2.84572	NK_Proliferating
YIPF5	-0.662914	6.60646	-2.87091	0.00452959	0.674566	-2.58686	-2.83871	NK_Proliferating
IMP3	-0.672962	6.81741	-2.86915	0.00455484	0.674566	-2.62946	-2.83694	NK_Proliferating
NBEAL1	-0.60766	6.33442	-2.86748	0.00457816	0.674566	-2.56422	-2.83531	NK_Proliferating
SRSF3	0.70589	9.41586	2.84903	0.00484147	0.674566	-2.70022	2.8174	NK_Proliferating
SSR1	-0.688522	6.88445	-2.84807	0.00485599	0.674566	-2.66859	-2.81643	NK_Proliferating
FAM13B	-0.61031	6.26253	-2.83157	0.00510279	0.674566	-2.60804	-2.80047	NK_Proliferating
NAB1	-0.611912	6.14696	-2.8312	0.00511271	0.674566	-2.61449	-2.79985	NK_Proliferating
STX7	-0.611444	6.14533	-2.82911	0.00514057	0.674566	-2.61279	-2.79809	NK_Proliferating
ASH2L	-0.621951	6.24759	-2.82593	0.00519342	0.674566	-2.65579	-2.79479	NK_Proliferating
CENPH	0.74214	7.45309	2.81979	0.00528481	0.674566	-2.82057	2.78914	NK_Proliferating
CD8A	-0.683383	6.62722	-2.81591	0.00534659	0.674566	-2.68099	-2.78537	NK_Proliferating
HLA-DPB1	-0.707617	7.05054	-2.81264	0.00539921	0.674566	-2.74947	-2.7822	NK_Proliferating
TRIM13	-0.639579	6.67067	-2.80957	0.00545063	0.674566	-2.71428	-2.77912	NK_Proliferating
OAS2	-0.571847	5.99627	-2.79559	0.00568216	0.676369	-2.66107	-2.76558	NK_Proliferating
MCM6	-0.653188	7.01398	-2.78699	0.00583046	0.676369	-2.77106	-2.75717	NK_Proliferating
CUX1	-0.634509	6.20317	-2.78559	0.0058526	0.676369	-2.69439	-2.75593	NK_Proliferating
CD59	-0.663339	6.56483	-2.78465	0.00587003	0.676369	-2.737	-2.75495	NK_Proliferating
LSMD1	0.722801	7.9941	2.76618	0.00619843	0.702103	-2.92642	2.7371	NK_Proliferating
ARL6IP4	0.662306	8.82207	2.71583	0.00718454	0.751149	-2.97047	2.68817	NK_Proliferating
MIR24-2	0.748502	7.69586	2.7149	0.00721514	0.751149	-3.02928	2.68675	NK_Proliferating
POLR2G	0.693396	7.0809	2.71401	0.00723363	0.751149	-2.99432	2.68589	NK_Proliferating
CMC1	-0.799901	8.25989	-2.70026	0.00752314	0.751149	-3.0443	-2.67275	NK_Proliferating
DDX1	-0.606489	6.54404	-2.69841	0.00756488	0.751149	-2.89513	-2.6709	NK_Proliferating
TSC22D3	0.750945	9.00703	2.69662	0.0076036	0.751149	-2.99536	2.66918	NK_Proliferating
PKD1	-0.580205	5.94948	-2.69442	0.00764736	0.751149	-2.83824	-2.66726	NK_Proliferating
PET100	-0.674082	7.3006	-2.69142	0.00773086	0.751149	-3.03081	-2.6636	NK_Proliferating
UBXN7	-0.598624	6.33039	-2.68794	0.0078036	0.751149	-2.89448	-2.66045	NK_Proliferating
PARP4	-0.589231	6.40347	-2.67697	0.0080404	0.751149	-2.88761	-2.65037	NK_Proliferating
CUL3	-0.591544	6.46659	-2.67194	0.00816698	0.751149	-2.90974	-2.64509	NK_Proliferating
LRRC8A	-0.560326	6.2635	-2.65444	0.0085801	0.751149	-2.92398	-2.62835	NK_Proliferating
COMMD6	-0.671469	8.27532	-2.65322	0.00861092	0.751149	-3.08718	-2.62713	NK_Proliferating
GADD45B	0.733423	7.89648	2.65299	0.00861395	0.751149	-3.09032	2.62701	NK_Proliferating
TIPRL	-0.611226	6.77809	-2.64987	0.00869053	0.751149	-2.96606	-2.62399	NK_Proliferating
HN1	0.698364	7.7927	2.6453	0.00880479	0.751149	-3.09778	2.61954	NK_Proliferating
PLP2	-0.694708	7.1668	-2.64036	0.00893877	0.751149	-3.05682	-2.61439	NK_Proliferating
CWF19L2	-0.601761	6.74793	-2.63886	0.00897075	0.751149	-2.98875	-2.61317	NK_Proliferating
KIAA2013	-0.543641	6.17758	-2.63506	0.0090654	0.751149	-2.92415	-2.60958	NK_Proliferating
ATXN7	-0.607043	6.64182	-2.63452	0.00909206	0.751149	-3.00467	-2.60857	NK_Proliferating
TMEM181	-0.591577	6.50046	-2.63073	0.00918703	0.751149	-2.99553	-2.60501	NK_Proliferating
MSL3	-0.593461	6.50708	-2.62935	0.00921382	0.751149	-2.97228	-2.60402	NK_Proliferating
CRTC3	-0.60764	6.39886	-2.625	0.00932843	0.751149	-2.96733	-2.59978	NK_Proliferating
SMDT1	-0.639922	7.60496	-2.62498	0.00932895	0.751149	-3.10105	-2.59976	NK_Proliferating
ARFGEF1	-0.56875	6.42069	-2.61724	0.00953598	0.753144	-2.97735	-2.59222	NK_Proliferating
NR1D2	-0.586907	6.47085	-2.6162	0.00957912	0.753144	-3.01537	-2.59066	NK_Proliferating
RBM4B	-0.555238	6.00874	-2.60672	0.00982612	0.763581	-2.9687	-2.58189	NK_Proliferating
CEP41	-0.560639	6.13432	-2.60237	0.0099531	0.764558	-2.99783	-2.57745	NK_Proliferating
SYNJ2BP	1.01637	4.4974	4.38866	2.13764e-05	0.0547854	2.45716	4.25001	Plasmablast
SELM	1.16453	5.30573	4.30006	3.05867e-05	0.0547854	2.11457	4.16905	Plasmablast
OSBPL3	1.00158	4.9001	4.27482	3.37476e-05	0.0547854	2.03357	4.14658	Plasmablast
TMSB10	-0.777505	12.984	-4.2511	3.71459e-05	0.0547854	2.00885	-4.12455	Plasmablast
SLC2A5	1.00608	4.64691	4.16219	5.31366e-05	0.0547854	1.62972	4.04138	Plasmablast
CISD2	-0.940014	7.37303	-4.15418	5.44043e-05	0.0547854	1.65018	-4.03585	Plasmablast
RP11-473M20.14	0.909213	4.46214	4.09649	6.83445e-05	0.0547854	1.45428	3.98198	Plasmablast
KMT2E-AS1	0.92836	4.8402	4.08779	7.04857e-05	0.0547854	1.42068	3.97464	Plasmablast
MFN1	0.944836	4.76558	4.04993	8.15926e-05	0.0547854	1.29669	3.93967	Plasmablast
ADPRM	0.944046	4.54012	4.04739	8.26977e-05	0.0547854	1.27078	3.93644	Plasmablast
ZDBF2	0.955768	4.62675	4.03779	8.54966e-05	0.0547854	1.25991	3.92845	Plasmablast
STMN1	-1.27325	6.391	-4.01143	9.46179e-05	0.0547854	1.14788	-3.90399	Plasmablast
RNMTL1	0.964519	4.87052	4.00209	9.82743e-05	0.0547854	1.13052	3.89481	Plasmablast
PLK3	1.04945	4.89702	3.99679	0.000100361	0.0547854	1.09588	3.88972	Plasmablast
C19orf24	-0.950958	7.09931	-3.98655	0.000104401	0.0547854	1.05577	-3.88013	Plasmablast
BCAS4	0.991651	4.61606	3.98349	0.000105521	0.0547854	1.07582	3.87753	Plasmablast
TUBB	-1.21648	6.78079	-3.97202	0.000109933	0.0547854	1.03988	-3.86755	Plasmablast
WDR24	0.88205	4.40551	3.962	0.000114494	0.0547854	1.01185	3.85763	Plasmablast
ZP3	1.09756	4.78146	3.94211	0.000123389	0.0559343	0.939736	3.83929	Plasmablast
MRPS31	1.00787	5.97927	3.90875	0.000139874	0.058939	0.81725	3.80839	Plasmablast
ZKSCAN8	0.877733	4.62149	3.90168	0.000143704	0.058939	0.811628	3.80171	Plasmablast
SLC16A1	0.971856	4.90569	3.83485	0.000184404	0.0721941	0.572976	3.73948	Plasmablast
WDR44	0.887606	4.37025	3.80509	0.000205795	0.0770657	0.508391	3.71179	Plasmablast
PET117	0.87601	4.73634	3.75859	0.000244032	0.0809731	0.355635	3.66844	Plasmablast
TNFSF9	0.84763	4.3366	3.74782	0.000253839	0.0809731	0.329339	3.65836	Plasmablast
ZNF586	0.86452	4.44985	3.74601	0.000255495	0.0809731	0.322043	3.65669	Plasmablast
TMBIM4.1	-0.838609	7.23973	-3.74049	0.000260702	0.0809731	0.305107	-3.65151	Plasmablast
YRDC	0.906909	5.37291	3.7178	0.000282906	0.0809731	0.223803	3.63047	Plasmablast
TMSB4X	-0.677222	12.4939	-3.70978	0.000292862	0.0809731	0.15033	-3.62153	Plasmablast
NSUN3	0.836198	4.68498	3.69341	0.000309133	0.0809731	0.156748	3.60752	Plasmablast
FBXO48	0.813483	4.62552	3.68725	0.000316052	0.0809731	0.133636	3.60177	Plasmablast
RXRA	0.853469	4.42687	3.68001	0.000324418	0.0809731	0.118173	3.59498	Plasmablast
MEMO1	0.915078	4.38254	3.67579	0.000329372	0.0809731	0.105367	3.59103	Plasmablast
HMGCL	0.870025	4.7911	3.67467	0.000330629	0.0809731	0.096786	3.59004	Plasmablast
ERF	0.862857	4.45145	3.66665	0.000340361	0.0809731	0.0769148	3.58247	Plasmablast
FBXO31	0.821365	4.34728	3.65593	0.00035371	0.0809731	0.0451739	3.57241	Plasmablast
RP11-489E7.4	0.830016	4.56487	3.65549	0.000354121	0.0809731	0.0424815	3.57211	Plasmablast
ZNF721	0.860583	4.96647	3.65317	0.000357248	0.0809731	0.0219104	3.5698	Plasmablast
DHRS13	0.83082	4.54012	3.63935	0.000375271	0.0813689	-0.00747901	3.55689	Plasmablast
NAB1	0.91433	4.85662	3.63632	0.000378623	0.0813689	-0.0183848	3.55455	Plasmablast
OMA1	0.803382	4.80017	3.61925	0.000403014	0.0813689	-0.0704618	3.5381	Plasmablast
CDKL3	0.812161	4.32592	3.61689	0.000406502	0.0813689	-0.0736821	3.53583	Plasmablast
S100A6	-0.899827	9.55345	-3.61427	0.000409604	0.0813689	-0.083801	-3.53382	Plasmablast
DHX57	0.858656	4.37568	3.61059	0.000415678	0.0813689	-0.0931729	3.52992	Plasmablast
TYW1	0.834104	4.68094	3.59878	0.000432638	0.0828068	-0.129502	3.51933	Plasmablast
TRAPPC13	0.810926	4.57377	3.56242	0.000492711	0.0883901	-0.23958	3.48469	Plasmablast
C8orf44	0.823097	4.35957	3.56112	0.000494957	0.0883901	-0.241797	3.48347	Plasmablast
TAGAP	0.942415	6.15828	3.55826	0.000499926	0.0883901	-0.261762	3.4808	Plasmablast
MRPS10	-0.82578	6.0151	-3.5518	0.000510491	0.0883901	-0.274599	-3.47519	Plasmablast
ST20	0.892617	4.632	3.55085	0.00051312	0.0883901	-0.275081	3.47381	Plasmablast
ENTHD2	0.777984	4.50282	3.5359	0.000540656	0.0913073	-0.318073	3.45976	Plasmablast
TMEM254	0.77817	4.38254	3.52166	0.000568169	0.0930548	-0.359609	3.44637	Plasmablast
C12orf5	0.874011	4.73109	3.51953	0.000572612	0.0930548	-0.374475	3.44427	Plasmablast
CCNYL1	0.874021	4.65836	3.50782	0.000596307	0.095111	-0.40925	3.43329	Plasmablast
FCN1	0.839605	4.60516	3.4962	0.000619654	0.0958916	-0.434515	3.42286	Plasmablast
ATP6V0A2	0.767129	4.8	3.49443	0.000623468	0.0958916	-0.441015	3.42119	Plasmablast
HMGN4	0.776036	4.46392	3.47806	0.000660865	0.0982995	-0.488589	3.40532	Plasmablast
SLC2A11	0.861554	4.82458	3.47751	0.000661949	0.0982995	-0.491738	3.40487	Plasmablast
NAPA-AS1	0.885831	4.73431	3.46416	0.000693296	0.101209	-0.530754	3.39222	Plasmablast
FOS	1.22782	5.91764	3.44452	0.000740573	0.102632	-0.59025	3.3741	Plasmablast
TUBGCP5	0.746565	4.55944	3.44285	0.000745734	0.102632	-0.591594	3.37219	Plasmablast
NDUFA2	-0.792522	7.5735	-3.43265	0.000772116	0.102632	-0.61982	-3.3626	Plasmablast
C10orf76	0.807129	4.63159	3.43217	0.000773572	0.102632	-0.62284	3.36208	Plasmablast
RNASEH1-AS1	0.830582	4.58767	3.4301	0.000779119	0.102632	-0.628682	3.36011	Plasmablast
TTTY15	0.772694	4.35432	3.42448	0.00079426	0.102632	-0.644393	3.35479	Plasmablast
AC104024.1	0.807082	4.92852	3.42226	0.000800074	0.102632	-0.659864	3.35277	Plasmablast
TBCD	0.80433	4.45565	3.4086	0.000839529	0.102632	-0.698698	3.33942	Plasmablast
RP11-138A9.2	0.89413	5.98465	3.4096	0.000842939	0.102632	-0.716547	3.3383	Plasmablast
NR4A2	0.943597	5.14957	3.40223	0.000855409	0.102632	-0.709911	3.33421	Plasmablast
H2AFJ	-0.817283	6.29487	-3.37978	0.000923061	0.102632	-0.775713	-3.31298	Plasmablast
MLLT4	0.860723	4.59513	3.37678	0.000933693	0.102632	-0.78182	3.30978	Plasmablast
LCK	0.827954	4.60217	3.37474	0.000941164	0.102632	-0.795411	3.30755	Plasmablast
SEC24B	0.76161	4.52944	3.37362	0.000942425	0.102632	-0.789836	3.30717	Plasmablast
PRDM15	0.763985	4.4081	3.37127	0.000951261	0.102632	-0.797539	3.30456	Plasmablast
C4orf36	0.829655	4.5947	3.37113	0.000951734	0.102632	-0.798074	3.30442	Plasmablast
PANK4	0.801217	4.45145	3.36657	0.000966536	0.102632	-0.811001	3.30009	Plasmablast
NONO	-0.842636	6.47389	-3.35409	0.001008	0.102632	-0.846924	-3.28828	Plasmablast
TST	0.785519	4.78537	3.34581	0.00103529	0.102632	-0.873112	3.28076	Plasmablast
ANKRD17	0.847533	5.27697	3.34356	0.0010442	0.102632	-0.876945	3.27834	Plasmablast
KB-1507C5.2	0.767541	4.3366	3.34175	0.00105057	0.102632	-0.88171	3.27662	Plasmablast
DUS3L	0.78609	4.54173	3.34123	0.0010524	0.102632	-0.883027	3.27613	Plasmablast
ARHGAP12	0.834893	4.94282	3.33914	0.0010593	0.102632	-0.888326	3.27429	Plasmablast
ABHD8	0.742731	4.4974	3.33848	0.0010621	0.102632	-0.89081	3.27354	Plasmablast
OXT	0.748262	4.37186	3.33539	0.00107321	0.102632	-0.899735	3.2706	Plasmablast
LATS1	0.791329	4.56891	3.3348	0.0010746	0.102632	-0.904193	3.27023	Plasmablast
TOR2A	0.786615	5.11837	3.33455	0.00107618	0.102632	-0.903023	3.26982	Plasmablast
NAGLU	0.729452	4.60903	3.3323	0.00108434	0.102632	-0.908292	3.26768	Plasmablast
SNX16	0.776781	4.44095	3.33127	0.00109051	0.102632	-0.919118	3.26607	Plasmablast
ROMO1	-0.771309	7.58351	-3.32965	0.00109378	0.102632	-0.918159	-3.26522	Plasmablast
MAPK8	0.860164	4.95109	3.32881	0.00109774	0.102632	-0.923957	3.2642	Plasmablast
C6orf57	0.758705	4.39483	3.3243	0.00111621	0.102632	-0.938344	3.25947	Plasmablast
SLX1A	0.735305	4.32592	3.31669	0.00114359	0.102632	-0.957824	3.25259	Plasmablast
THAP7-AS1	0.766813	4.32431	3.31527	0.00114778	0.102632	-0.956705	3.25155	Plasmablast
DUT	-0.992573	6.74208	-3.31063	0.00116617	0.102632	-0.97763	-3.24703	Plasmablast
MCPH1	0.847937	5.13329	3.30726	0.00117861	0.102632	-0.978804	3.24401	Plasmablast
FGD3	0.812698	4.62375	3.30488	0.00118763	0.102632	-0.984691	3.24183	Plasmablast
LSM7	-0.788651	7.91535	-3.30201	0.0012092	0.102632	-1.00358	-3.2367	Plasmablast
SIDT2	0.77745	4.68563	3.29936	0.00120983	0.102632	-1.00056	3.23655	Plasmablast
PPAP2A	0.738289	4.41094	3.29863	0.00121306	0.102632	-1.00325	3.23579	Plasmablast
TRIP11	0.785682	5.45924	3.29845	0.00121409	0.102632	-1.00833	3.23555	Plasmablast
ATPIF1	-0.755035	7.7793	-3.29681	0.0012204	0.102632	-1.01051	-3.23407	Plasmablast
SEMA4B	0.760885	4.53713	3.29574	0.0012247	0.102632	-1.01111	3.23306	Plasmablast
C12orf43	0.854853	4.77554	3.29021	0.00125151	0.102632	-1.03544	3.22687	Plasmablast
RP3-395M20.12	0.760639	4.40551	3.28811	0.00125613	0.102632	-1.03274	3.22582	Plasmablast
ADCK5	0.797021	4.40551	3.28282	0.00127832	0.102632	-1.04758	3.2208	Plasmablast
CTA-29F11.1	0.777306	4.5135	3.28207	0.00128147	0.102632	-1.04936	3.2201	Plasmablast
RP11-611E13.2	0.797964	5.09718	3.28099	0.0012861	0.102632	-1.05451	3.21906	Plasmablast
TMBIM1	0.80232	4.86414	3.27729	0.00130017	0.102632	-1.06132	3.21594	Plasmablast
LPCAT4	0.802438	4.84941	3.268	0.00134239	0.102632	-1.08901	3.20676	Plasmablast
SMN1	0.738737	4.41459	3.26794	0.00134264	0.102632	-1.08902	3.20671	Plasmablast
MBD5	0.766092	4.42162	3.26687	0.00134729	0.102632	-1.09199	3.20571	Plasmablast
CLCC1	0.773055	4.94423	3.26608	0.00135057	0.102632	-1.09382	3.20501	Plasmablast
GPR114	0.729439	4.50121	3.26595	0.00135148	0.102632	-1.09429	3.20482	Plasmablast
GHDC	0.764812	4.60094	3.26342	0.00136274	0.102632	-1.10111	3.20243	Plasmablast
RCAN1	0.739525	4.36864	3.26174	0.00137034	0.102632	-1.10641	3.20083	Plasmablast
TMCC1	0.771681	4.58241	3.25193	0.00141887	0.104852	-1.1403	3.19079	Plasmablast
FANCF	0.799426	4.84798	3.24509	0.00144737	0.104852	-1.15109	3.18503	Plasmablast
RFXAP	0.758407	4.45688	3.24495	0.00144841	0.104852	-1.15548	3.18483	Plasmablast
C1QBP	-0.788303	7.88131	-3.24428	0.00145116	0.104852	-1.15747	-3.18428	Plasmablast
TMEM104	0.753802	4.44985	3.23875	0.00147899	0.104852	-1.17399	3.17877	Plasmablast
TANGO2	0.813228	4.54012	3.23516	0.0014957	0.104852	-1.18169	3.17552	Plasmablast
INPP5E	0.74245	4.30295	3.23222	0.0015118	0.104852	-1.19273	3.17241	Plasmablast
FAM185A	0.73941	4.33499	3.2311	0.00151525	0.104852	-1.19142	3.17175	Plasmablast
SCAMP5	0.74958	4.43391	3.23082	0.00151667	0.104852	-1.19176	3.17147	Plasmablast
PAX5	0.726482	4.34728	3.22759	0.00153286	0.104852	-1.20231	3.16839	Plasmablast
C4orf48	-0.83587	6.59336	-3.22737	0.00153388	0.104852	-1.19957	-3.1682	Plasmablast
WRB	0.812874	4.9096	3.22274	0.00155711	0.105602	-1.21252	3.16382	Plasmablast
PAK1IP1	0.758823	5.02706	3.2151	0.00159557	0.106879	-1.23651	3.15672	Plasmablast
FBXL20	0.737698	4.48405	3.21428	0.00160077	0.106879	-1.23701	3.15577	Plasmablast
DUS4L	0.746703	4.4039	3.20774	0.00164088	0.108559	-1.26062	3.14854	Plasmablast
ULK3	0.768762	4.60538	3.20558	0.00165114	0.108559	-1.26606	3.14672	Plasmablast
SLC37A3	0.772534	4.34889	3.19043	0.00172964	0.108746	-1.303	3.13311	Plasmablast
PGGT1B	0.748824	4.69621	3.18941	0.00173536	0.108746	-1.3055	3.13214	Plasmablast
C22orf46	0.742611	4.52418	3.18757	0.00174908	0.108746	-1.31403	3.12983	Plasmablast
KANSL3	0.71771	4.51715	3.18624	0.0017533	0.108746	-1.31403	3.12912	Plasmablast
ITM2A	0.89389	5.55604	3.18109	0.00178061	0.108746	-1.32408	3.12458	Plasmablast
CKAP2	-0.831736	5.61117	-3.18067	0.00178329	0.108746	-1.32844	-3.12413	Plasmablast
C12orf73	0.752182	4.52944	3.18085	0.0017844	0.108746	-1.3297	3.12395	Plasmablast
RP11-492E3.2	0.758152	4.52257	3.17876	0.00179622	0.108746	-1.33377	3.12201	Plasmablast
GNG5	-0.705757	7.9863	-3.17796	0.00180051	0.108746	-1.34061	-3.1213	Plasmablast
GFOD1	0.760587	4.66565	3.17713	0.00180569	0.108746	-1.33783	3.12046	Plasmablast
TSEN34	0.738107	4.89608	3.1744	0.00181953	0.108746	-1.34327	3.11821	Plasmablast
TRIM39	0.698317	4.44985	3.17409	0.00182351	0.108746	-1.34698	3.11757	Plasmablast
MUTYH	0.737526	4.56889	3.17369	0.00182589	0.108746	-1.34763	3.11718	Plasmablast
TMEM19	0.816908	5.29307	3.17249	0.00183074	0.108746	-1.34739	3.1164	Plasmablast
CEP192	0.734727	4.71767	3.16764	0.00185976	0.109335	-1.3626	3.11176	Plasmablast
SERINC1	0.771999	5.42555	3.16548	0.00187481	0.109335	-1.3689	3.10938	Plasmablast
CRKL	0.713901	4.68498	3.1648	0.00187874	0.109335	-1.37058	3.10876	Plasmablast
RBM8A	-0.716836	7.59745	-3.1614	0.00190107	0.109585	-1.38494	-3.10527	Plasmablast
ZNF600	0.804689	4.59996	3.15723	0.0019296	0.109585	-1.39523	3.10086	Plasmablast
LIMD2	-0.746569	8.34768	-3.15365	0.00196034	0.109585	-1.41043	-3.09618	Plasmablast
NCOA7	0.799662	4.83543	3.15197	0.00197038	0.109585	-1.41067	3.09466	Plasmablast
TASP1	0.727716	4.56648	3.14956	0.00197309	0.109585	-1.41257	3.09425	Plasmablast
POMP	-0.690867	8.325	-3.14751	0.00198678	0.109585	-1.42894	-3.0922	Plasmablast
FAM210B	0.757697	4.38254	3.14637	0.0019935	0.109585	-1.42231	3.0912	Plasmablast
NECAB3	0.692995	4.4039	3.14575	0.00199748	0.109585	-1.42385	3.09061	Plasmablast
CTC1	0.715574	4.46214	3.13993	0.00203667	0.109585	-1.4411	3.08483	Plasmablast
CENPC	0.766199	5.73261	3.1391	0.00204053	0.109585	-1.44032	3.08427	Plasmablast
LIN7B	0.737592	4.48528	3.13754	0.00205216	0.109585	-1.4471	3.08258	Plasmablast
VEGFB	0.760323	5.0349	3.1371	0.0020536	0.109585	-1.44526	3.08237	Plasmablast
ARPC1B	-0.679887	8.40006	-3.13592	0.00206086	0.109585	-1.46188	-3.08132	Plasmablast
TUBB2A	0.731306	4.44459	3.13591	0.00206116	0.109585	-1.44987	3.08128	Plasmablast
GADD45A	0.923471	5.51806	3.13419	0.00207432	0.109608	-1.45499	3.07938	Plasmablast
VPS54	0.76849	4.5647	3.12628	0.00212571	0.111038	-1.47473	3.07208	Plasmablast
MIXL1	0.785037	4.632	3.12608	0.00212716	0.111038	-1.47494	3.07188	Plasmablast
TXNL4B	0.728264	4.60217	3.12145	0.00215881	0.111825	-1.48751	3.06747	Plasmablast
ATP6V1A	0.742844	4.83714	3.11882	0.0021745	0.111825	-1.49257	3.0653	Plasmablast
ZNF280D	0.766866	5.27433	3.11786	0.0021812	0.111825	-1.49349	3.06438	Plasmablast
HNRNPU-AS1	0.708406	4.7758	3.11183	0.0022261	0.11268	-1.51355	3.05828	Plasmablast
TUT1	0.740104	4.47985	3.11003	0.0022386	0.11268	-1.51871	3.0566	Plasmablast
SHC1	0.754398	5.06742	3.10737	0.00225518	0.11268	-1.52168	3.05439	Plasmablast
LGALS1	-0.739209	9.98157	-3.10663	0.00226148	0.11268	-1.58275	-3.05355	Plasmablast
SLC35A5	0.753434	4.75753	3.10659	0.00226329	0.11268	-1.52595	3.05331	Plasmablast
IP6K1	0.761783	5.13253	3.10331	0.0022845	0.113039	-1.53212	3.05051	Plasmablast
LRRK1	0.73655	4.52037	3.10195	0.00229674	0.113039	-1.54033	3.04891	Plasmablast
ENO1	-0.815175	7.53589	-3.0934	0.00236197	0.115203	-1.56657	-3.04049	Plasmablast
PCED1B	0.744501	4.86004	3.09242	0.00236745	0.115203	-1.56348	3.03979	Plasmablast
CNTROB	0.660437	4.3366	3.0883	0.00239839	0.116052	-1.57813	3.03587	Plasmablast
PRDX2	-0.766892	7.42625	-3.0862	0.0024191	0.116126	-1.58481	-3.03328	Plasmablast
NNT-AS1	0.736221	4.51528	3.08454	0.00242687	0.116126	-1.58633	3.03231	Plasmablast
GALNS	0.735821	4.62026	3.08182	0.00244798	0.116489	-1.59291	3.0297	Plasmablast
APOL1	0.726044	4.64499	3.07738	0.00247988	0.116725	-1.60359	3.02579	Plasmablast
KDM5D	0.761952	4.87629	3.07769	0.00248004	0.116725	-1.60354	3.02577	Plasmablast
FAM104B	0.752156	4.82162	3.07465	0.00250396	0.11721	-1.61009	3.02286	Plasmablast
KIAA0922	0.722441	4.48511	3.07075	0.0025348	0.117479	-1.62269	3.01916	Plasmablast
NUDT19	0.77428	4.63039	3.06922	0.00255116	0.117479	-1.62652	3.01721	Plasmablast
LINS	0.811374	4.79296	3.06855	0.00255325	0.117479	-1.62661	3.01696	Plasmablast
CCHCR1	0.701273	4.31363	3.06693	0.00256556	0.117479	-1.63449	3.0155	Plasmablast
MARK4	0.710679	4.59309	3.06493	0.0025813	0.117479	-1.63686	3.01364	Plasmablast
BTLA	0.769231	5.05336	3.06376	0.00259155	0.117479	-1.63838	3.01244	Plasmablast
SLC27A3	0.7193	4.50647	3.05897	0.00263082	0.118635	-1.65416	3.00787	Plasmablast
ADAM9	0.699736	4.37729	3.0572	0.0026452	0.118662	-1.65994	3.00622	Plasmablast
RAD1	0.750144	5.01581	3.04801	0.00272253	0.121498	-1.67879	2.99745	Plasmablast
IDNK	0.748283	4.66743	3.04648	0.00274313	0.121786	-1.6858	2.99515	Plasmablast
LIN54	0.712843	4.50526	3.04408	0.00276476	0.122117	-1.6932	2.99275	Plasmablast
CFD	0.734605	4.62692	3.03951	0.00279307	0.122676	-1.70355	2.98964	Plasmablast
SLC35E1	0.743158	5.39389	3.0384	0.0028059	0.122676	-1.70394	2.98824	Plasmablast
STRIP1	0.686833	4.4835	3.03401	0.00284427	0.122832	-1.7193	2.98409	Plasmablast
OGDH	0.754467	5.09006	3.03085	0.00287584	0.122832	-1.72379	2.98071	Plasmablast
KMT2B	0.705724	4.88488	3.02882	0.00289061	0.122832	-1.72972	2.97914	Plasmablast
TNFRSF13C	0.769214	4.73999	3.02849	0.00289352	0.122832	-1.73042	2.97883	Plasmablast
C6orf47	0.756759	4.71757	3.02707	0.00290878	0.122832	-1.73557	2.97722	Plasmablast
THOC1	0.70584	4.77416	3.0249	0.0029243	0.122832	-1.7401	2.97559	Plasmablast
BAZ2B	0.813873	5.03087	3.026	0.00292736	0.122832	-1.73723	2.97526	Plasmablast
SNX29P2	0.703941	4.4365	3.02414	0.00293306	0.122832	-1.74571	2.97467	Plasmablast
RIPK1	0.7352	4.65299	3.02331	0.00293781	0.122832	-1.74479	2.97417	Plasmablast
CHRNB1	0.78891	4.95532	3.02135	0.00296401	0.123329	-1.74885	2.97145	Plasmablast
ASB6	0.677558	4.37186	3.0148	0.0030197	0.124731	-1.77078	2.96573	Plasmablast
OSER1-AS1	0.721227	4.42323	3.01405	0.00302667	0.124731	-1.77211	2.96502	Plasmablast
BRF1	0.686427	4.63539	3.00879	0.00307653	0.126155	-1.78334	2.95999	Plasmablast
EXO1	0.678153	4.41255	3.00292	0.00313647	0.126155	-1.80071	2.95404	Plasmablast
TRABD2A	0.676553	4.38254	3.00241	0.00313797	0.126155	-1.80257	2.95389	Plasmablast
PQLC2	0.70267	4.32431	3.00058	0.00315944	0.126155	-1.80696	2.95178	Plasmablast
TCEB2	-0.587697	8.79769	-2.99987	0.00316208	0.126155	-1.83542	-2.95153	Plasmablast
BMI1	0.743028	4.81173	2.99942	0.00316779	0.126155	-1.80558	2.95097	Plasmablast
LONP2	0.756467	5.20901	2.99819	0.00318678	0.126155	-1.8074	2.94912	Plasmablast
HSD17B11	0.785667	5.60573	2.99855	0.00318938	0.126155	-1.8064	2.94887	Plasmablast
CPSF2	0.737303	5.02402	2.99655	0.00319306	0.126155	-1.81153	2.94851	Plasmablast
CHUK	0.652915	4.49418	2.98987	0.00326186	0.126461	-1.83353	2.94192	Plasmablast
COQ10A	0.742627	4.8182	2.98808	0.00327912	0.126461	-1.83461	2.94028	Plasmablast
FEM1A	0.718611	4.66361	2.98752	0.00328572	0.126461	-1.83792	2.93966	Plasmablast
RNF125	0.695457	4.6113	2.98654	0.00329505	0.126461	-1.8404	2.93878	Plasmablast
RMND1	0.677947	4.50282	2.98534	0.00330785	0.126461	-1.84537	2.93758	Plasmablast
CEP76	0.656478	4.32067	2.98356	0.00332622	0.126461	-1.85156	2.93586	Plasmablast
SENP2	0.719694	5.17368	2.9827	0.00333174	0.126461	-1.84617	2.93535	Plasmablast
TK2	0.711835	4.58784	2.98279	0.00333403	0.126461	-1.85085	2.93513	Plasmablast
H2AFZ	-0.797108	8.58047	-2.98264	0.00333519	0.126461	-1.87396	-2.93503	Plasmablast
C1orf131	0.702814	5.10663	2.98138	0.00334763	0.126461	-1.8495	2.93387	Plasmablast
KIAA0101	-0.947185	6.4475	-2.97878	0.00337224	0.126731	-1.85692	-2.9316	Plasmablast
STAT5A	0.715601	4.57377	2.97692	0.00339479	0.126731	-1.86587	2.92953	Plasmablast
ZC3H7A	0.790539	5.10227	2.97539	0.00341153	0.126731	-1.86492	2.928	Plasmablast
DUS2	0.681986	4.49998	2.97513	0.00341362	0.126731	-1.87145	2.92781	Plasmablast
RP11-658F2.8	0.713062	4.45145	2.97299	0.00343601	0.127014	-1.87707	2.92577	Plasmablast
KLHL42	0.731334	4.50647	2.96638	0.00350658	0.129069	-1.8934	2.91944	Plasmablast
HIST1H4C	-1.26363	8.20654	-2.96203	0.00355313	0.130226	-1.91679	-2.91533	Plasmablast
UBR1	0.698557	4.70915	2.95868	0.00358704	0.130878	-1.91108	2.91236	Plasmablast
BDH1	0.652874	4.49579	2.9549	0.00363216	0.130878	-1.92349	2.90846	Plasmablast
CCBL1	0.667295	4.41619	2.95456	0.00363619	0.130878	-1.92464	2.90811	Plasmablast
BRD3	0.707055	4.48511	2.95057	0.00368048	0.130878	-1.93441	2.90432	Plasmablast
SNX11	0.690525	4.57716	2.95123	0.0036824	0.130878	-1.92879	2.90416	Plasmablast
PRKAR1B	0.67823	4.34889	2.95018	0.00368498	0.130878	-1.93705	2.90394	Plasmablast
ST7	0.696026	4.57716	2.94907	0.00369714	0.130878	-1.93594	2.90291	Plasmablast
RP4-728D4.2	0.676717	4.365	2.94726	0.00371805	0.130878	-1.94484	2.90114	Plasmablast
DET1	0.632947	4.31363	2.94454	0.00374984	0.130878	-1.95165	2.89847	Plasmablast
DDX31	0.652916	4.34728	2.943	0.00376668	0.130878	-1.9553	2.89707	Plasmablast
LAMP5	0.753757	4.63921	2.94116	0.00378774	0.130878	-1.95524	2.89532	Plasmablast
DDI2	0.650436	4.81749	2.94094	0.00378989	0.130878	-1.95476	2.89514	Plasmablast
GLRX5	-0.741339	6.62426	-2.94074	0.0037928	0.130878	-1.95347	-2.8949	Plasmablast
RHBDF2	0.794201	5.37513	2.93887	0.00381103	0.130878	-1.95591	2.89339	Plasmablast
XKR6	0.680261	4.53647	2.93911	0.00381169	0.130878	-1.96278	2.89334	Plasmablast
MED10	-0.719427	6.75687	-2.93399	0.00386833	0.130878	-1.97037	-2.8887	Plasmablast
METTL20	0.635484	4.38093	2.9327	0.00388692	0.130878	-1.9814	2.8872	Plasmablast
NNT	0.687021	5.03933	2.93021	0.00391285	0.130878	-1.97958	2.8851	Plasmablast
CD6	0.69431	4.41619	2.93014	0.00391973	0.130878	-1.98565	2.88455	Plasmablast
NR4A3	0.718405	4.61888	2.92861	0.00393547	0.130878	-1.98821	2.88329	Plasmablast
TMCC3	0.711745	4.52345	2.92841	0.00393767	0.130878	-1.99025	2.88311	Plasmablast
RAB3D	0.720328	4.52944	2.92748	0.00394899	0.130878	-1.99268	2.88221	Plasmablast
LMTK2	0.683955	4.50647	2.92481	0.0039809	0.130878	-1.99934	2.87967	Plasmablast
TSPAN5	0.663372	4.40729	2.92465	0.00398299	0.130878	-2.0007	2.87951	Plasmablast
ZNF451	0.74169	5.49799	2.92367	0.00399463	0.130878	-1.99447	2.87859	Plasmablast
GMDS	0.689091	5.46974	2.92303	0.00400167	0.130878	-1.99466	2.87803	Plasmablast
ATP11A	0.735673	4.66969	2.92265	0.00400383	0.130878	-2.00259	2.87786	Plasmablast
CENPV	0.715203	4.57716	2.92259	0.00400814	0.130878	-2.00418	2.87752	Plasmablast
UBTD2	0.701873	4.30295	2.92209	0.0040142	0.130878	-2.00884	2.87704	Plasmablast
SWSAP1	0.669994	4.54715	2.92107	0.00402678	0.130878	-2.0082	2.87606	Plasmablast
DHRS4	0.720239	4.8482	2.91949	0.00404808	0.131075	-2.00688	2.87439	Plasmablast
ZNF33B	0.695229	4.93023	2.91665	0.0040774	0.13153	-2.01469	2.87211	Plasmablast
ARHGDIB	-0.652238	8.98863	-2.91059	0.00415301	0.133104	-2.07413	-2.8663	Plasmablast
PANK3	0.731164	4.81659	2.91028	0.00416351	0.133104	-2.03004	2.8655	Plasmablast
RETSAT	0.685869	4.50808	2.90836	0.00418459	0.133104	-2.04049	2.8639	Plasmablast
HRASLS2	-0.851289	7.04888	-2.90829	0.00418798	0.133104	-2.03508	-2.86364	Plasmablast
COTL1	-0.664461	8.15129	-2.90122	0.00428653	0.135462	-2.06498	-2.85627	Plasmablast
ZMYM6	0.690786	4.51876	2.89982	0.00429413	0.135462	-2.06255	2.85571	Plasmablast
RCOR1	0.697862	4.82433	2.89746	0.00432118	0.135462	-2.06326	2.85371	Plasmablast
DHX37	0.69902	4.49053	2.89781	0.0043251	0.135462	-2.06406	2.85342	Plasmablast
SBNO2	0.70251	4.70405	2.89633	0.00434863	0.135705	-2.06611	2.8517	Plasmablast
CDK13	0.722251	5.10149	2.89471	0.00436573	0.135748	-2.06686	2.85045	Plasmablast
RORA	0.741146	5.48993	2.88829	0.00444527	0.137236	-2.08174	2.8447	Plasmablast
SLC35D1	0.679177	4.56648	2.88831	0.00444547	0.137236	-2.08988	2.84469	Plasmablast
GLMN	0.670675	4.53524	2.88511	0.00448871	0.137773	-2.09774	2.84161	Plasmablast
THAP6	0.669659	4.76999	2.88445	0.00450727	0.137773	-2.09381	2.84029	Plasmablast
INTS6-AS1	0.694487	4.56851	2.88348	0.00451086	0.137773	-2.10217	2.84003	Plasmablast
HOPX	0.67666	4.59648	2.8808	0.0045473	0.137868	-2.1087	2.83747	Plasmablast
TULP3	0.649612	4.42162	2.88059	0.00455018	0.137868	-2.11152	2.83727	Plasmablast
ZHX2	0.691623	4.44985	2.88084	0.00456226	0.137868	-2.10519	2.83642	Plasmablast
PRSS16	0.656885	4.49918	2.87848	0.00457916	0.137868	-2.11567	2.83524	Plasmablast
ORC2	0.639151	4.48528	2.87667	0.00460401	0.137868	-2.12069	2.83351	Plasmablast
FLVCR1-AS1	0.675124	4.35957	2.87648	0.00461002	0.137868	-2.11973	2.83309	Plasmablast
MPZL1	0.734291	4.93274	2.87428	0.00463668	0.138186	-2.12022	2.83125	Plasmablast
LINC00667	0.70881	5.07768	2.8727	0.00465916	0.138377	-2.12304	2.8297	Plasmablast
CHIC2	0.652883	5.43065	2.86982	0.0046957	0.138965	-2.12657	2.8272	Plasmablast
OXCT2	0.700252	4.67794	2.86902	0.00471121	0.138965	-2.13515	2.82614	Plasmablast
PTMA	-0.514713	11.5166	-2.86368	0.0047867	0.140709	-2.29206	-2.82105	Plasmablast
C18orf25	0.663865	4.64446	2.86092	0.00482613	0.141386	-2.15549	2.81842	Plasmablast
USP37	0.666965	4.50647	2.85843	0.00486284	0.141979	-2.16485	2.81598	Plasmablast
RP5-1085F17.3	0.641869	4.48511	2.85542	0.00490636	0.142765	-2.17336	2.81312	Plasmablast
EPS8L2	0.689324	4.6273	2.85089	0.00497276	0.14344	-2.18115	2.80879	Plasmablast
RP11-386I14.4	0.697566	4.71038	2.85019	0.0049835	0.14344	-2.18258	2.8081	Plasmablast
C12orf4	0.691788	4.64866	2.84929	0.00499642	0.14344	-2.18499	2.80726	Plasmablast
PTPRJ	0.681576	4.34203	2.84929	0.0050098	0.14344	-2.18443	2.8064	Plasmablast
ZNF738	0.621124	4.40551	2.84822	0.00501281	0.14344	-2.19271	2.80621	Plasmablast
MSL1	0.677882	4.98951	2.84346	0.00508041	0.144859	-2.19548	2.80189	Plasmablast
TMEM41A	0.704473	4.89254	2.8421	0.00510463	0.144859	-2.20025	2.80036	Plasmablast
SNRNP35	0.680866	5.17581	2.84161	0.00511288	0.144859	-2.19634	2.79983	Plasmablast
SLC31A1	0.689934	4.60556	2.83788	0.00516925	0.145321	-2.21444	2.79629	Plasmablast
ENO2	0.629264	4.38797	2.83729	0.00517881	0.145321	-2.21832	2.7957	Plasmablast
AL590452.1	0.688932	4.40551	2.83622	0.00519487	0.145321	-2.22173	2.7947	Plasmablast
FCRL2	0.691691	4.68214	2.83612	0.00519665	0.145321	-2.21624	2.79458	Plasmablast
SMG1	0.727608	5.50044	2.83263	0.0052592	0.145981	-2.21772	2.79071	Plasmablast
GCFC2	0.67611	4.63743	2.83252	0.00526036	0.145981	-2.22133	2.79064	Plasmablast
METTL6	0.640702	4.43391	2.8313	0.0052711	0.145981	-2.23344	2.78998	Plasmablast
NSUN5	0.730391	5.05187	2.82953	0.00529908	0.14621	-2.22956	2.78827	Plasmablast
RSPRY1	0.693459	4.97503	2.82874	0.00531882	0.14621	-2.22653	2.78706	Plasmablast
GCSAM	0.720527	4.58241	2.82589	0.0053566	0.14621	-2.24447	2.78477	Plasmablast
RANBP1	-0.757883	7.15185	-2.82432	0.00537726	0.14621	-2.2455	-2.78352	Plasmablast
RRP8	0.668224	4.90917	2.82426	0.00537844	0.14621	-2.24208	2.78345	Plasmablast
HOMEZ	0.652464	4.35957	2.82438	0.00538123	0.14621	-2.25043	2.78328	Plasmablast
CCDC85B	-0.608235	7.28228	-2.82004	0.00545112	0.147643	-2.25441	-2.77909	Plasmablast
ZNF250	0.633371	4.35957	2.81705	0.00549846	0.148458	-2.27015	2.77628	Plasmablast
ZNF324	0.687513	4.6231	2.81427	0.00554384	0.149058	-2.27201	2.77361	Plasmablast
GPATCH3	0.627189	4.67495	2.81357	0.00555528	0.149058	-2.27297	2.77294	Plasmablast
UBE2K	-0.680921	6.13316	-2.81044	0.00560765	0.149996	-2.27393	-2.76988	Plasmablast
MLH1	0.649903	4.90917	2.80583	0.00568323	0.151132	-2.28714	2.76552	Plasmablast
THUMPD3	0.669402	4.89633	2.80588	0.00568522	0.151132	-2.28406	2.7654	Plasmablast
RP11-73E17.2	0.651798	4.64972	2.80201	0.00574736	0.151506	-2.30089	2.76186	Plasmablast
CLYBL	0.654859	4.44985	2.8005	0.0057733	0.151506	-2.30871	2.76039	Plasmablast
C11orf54	0.683842	4.62149	2.79869	0.00579977	0.151506	-2.30986	2.75889	Plasmablast
ATG7	0.657174	4.43916	2.7987	0.00580451	0.151506	-2.31136	2.75862	Plasmablast
RGL2	0.66489	4.39483	2.79816	0.00581351	0.151506	-2.31455	2.75812	Plasmablast
ZNF701	0.652201	4.40551	2.79748	0.00582501	0.151506	-2.31651	2.75747	Plasmablast
HDAC9	0.656535	4.81772	2.79684	0.00583576	0.151506	-2.31046	2.75687	Plasmablast
IKZF5	0.661595	4.78975	2.79658	0.00584027	0.151506	-2.31276	2.75662	Plasmablast
MMGT1	0.71011	4.75931	2.79406	0.00588343	0.151506	-2.31763	2.75421	Plasmablast
RABEPK	0.666804	4.65497	2.79364	0.00589097	0.151506	-2.32181	2.75379	Plasmablast
TIMM8A	0.672696	4.71176	2.79263	0.00590841	0.151506	-2.32353	2.75282	Plasmablast
DPAGT1	0.668967	4.82099	2.7925	0.00591036	0.151506	-2.32006	2.75271	Plasmablast
CWF19L1	0.646311	4.69583	2.78948	0.00596356	0.152243	-2.32836	2.74978	Plasmablast
DHRSX	0.718242	4.97529	2.78884	0.00597448	0.152243	-2.32711	2.74918	Plasmablast
DPF3	0.692509	4.62011	2.78536	0.00603527	0.153098	-2.34123	2.74586	Plasmablast
LINC00938	0.684312	4.91324	2.78494	0.00604356	0.153098	-2.33784	2.74541	Plasmablast
FECH	0.677541	4.54893	2.78366	0.00606949	0.153304	-2.34266	2.744	Plasmablast
LRRC28	0.650324	4.69244	2.77787	0.00616949	0.15378	-2.35798	2.73863	Plasmablast
GNG3	0.679206	4.52484	2.77651	0.0061942	0.15378	-2.3652	2.73732	Plasmablast
USP33	0.687312	5.06365	2.77621	0.00619975	0.15378	-2.35737	2.73703	Plasmablast
FANCB	0.634821	4.41094	2.77568	0.00621015	0.15378	-2.36782	2.73647	Plasmablast
LRCH3	0.691532	4.97107	2.77454	0.00623739	0.15378	-2.35695	2.73503	Plasmablast
FGGY	0.639899	4.39322	2.77374	0.00624451	0.15378	-2.37427	2.73466	Plasmablast
HK1	0.649184	4.83521	2.77261	0.006264	0.15378	-2.36901	2.73363	Plasmablast
TRIM35	0.660072	4.38254	2.77258	0.0062658	0.15378	-2.37712	2.73354	Plasmablast
ATP7A	0.654641	4.53486	2.77066	0.00630066	0.15378	-2.37903	2.73171	Plasmablast
PITRM1	0.647832	4.63743	2.77036	0.00630607	0.15378	-2.37786	2.73143	Plasmablast
CFL2	0.662817	4.82754	2.76977	0.00632492	0.15378	-2.369	2.73044	Plasmablast
FAM53B	0.671111	4.50443	2.76688	0.00637092	0.15378	-2.38894	2.72805	Plasmablast
C16orf93	0.619176	4.60903	2.76672	0.00637375	0.15378	-2.38571	2.72791	Plasmablast
KIAA1468	0.658519	4.50508	2.76565	0.00639311	0.15378	-2.39158	2.72691	Plasmablast
TPGS1	0.734344	5.70439	2.7651	0.00640339	0.15378	-2.37498	2.72638	Plasmablast
GTF3C6	-0.729461	7.08208	-2.76132	0.00647602	0.15378	-2.39289	-2.72265	Plasmablast
VDAC3	-0.662223	6.42112	-2.76142	0.00647739	0.15378	-2.38649	-2.72258	Plasmablast
THAP9-AS1	0.651687	4.96969	2.76036	0.00648831	0.15378	-2.39695	2.72203	Plasmablast
DDX26B	0.633927	4.42687	2.7606	0.00648853	0.15378	-2.40535	2.72201	Plasmablast
GABARAPL1	0.663851	4.64934	2.76063	0.00648857	0.15378	-2.39791	2.72201	Plasmablast
CAB39	0.675026	5.1401	2.76105	0.00649486	0.15378	-2.38712	2.72169	Plasmablast
KBTBD4	0.628827	4.52054	2.76021	0.00649567	0.15378	-2.40333	2.72165	Plasmablast
ODC1	-0.687022	7.27636	-2.76041	0.006499	0.15378	-2.3984	-2.72148	Plasmablast
RNF44	0.619667	4.43756	2.75698	0.00655709	0.154729	-2.41393	2.71854	Plasmablast
DMAP1	0.630865	5.16623	2.7537	0.00661529	0.155423	-2.41043	2.71561	Plasmablast
TRMT61B	0.630463	4.48511	2.75371	0.00662255	0.155423	-2.41722	2.71525	Plasmablast
ANKH	0.65092	4.51528	2.75248	0.0066433	0.155486	-2.42314	2.71422	Plasmablast
CIC	0.657627	4.51594	2.75163	0.00667146	0.155583	-2.4167	2.71281	Plasmablast
SMNDC1	0.689144	5.15613	2.74975	0.00670121	0.155583	-2.41602	2.71134	Plasmablast
ENAM	0.644518	4.48689	2.74948	0.00670167	0.155583	-2.43004	2.71132	Plasmablast
YBX1	-0.547667	10.0638	-2.74703	0.00674518	0.155785	-2.52095	-2.70917	Plasmablast
MAP3K7	0.689846	4.79191	2.74507	0.00678936	0.155785	-2.43106	2.707	Plasmablast
B3GNT9	0.619448	4.35796	2.74459	0.00679752	0.155785	-2.44533	2.7066	Plasmablast
NDUFB10	-0.59987	8.07686	-2.74257	0.00683717	0.155785	-2.46092	-2.70467	Plasmablast
ZNF341	0.664355	4.61081	2.74226	0.00684389	0.155785	-2.44391	2.70435	Plasmablast
IBA57	0.644051	4.53986	2.74102	0.00687061	0.155785	-2.44609	2.70305	Plasmablast
CLASP1	0.652966	4.71242	2.74031	0.00687732	0.155785	-2.44776	2.70273	Plasmablast
NSMCE1	0.658233	4.95215	2.74012	0.00688113	0.155785	-2.44423	2.70254	Plasmablast
ABTB1	0.707481	5.13674	2.7401	0.00688573	0.155785	-2.44296	2.70232	Plasmablast
INPP5D	0.638225	4.72702	2.73871	0.00691674	0.155785	-2.44584	2.70083	Plasmablast
CTNS	0.621774	4.3366	2.73865	0.00691757	0.155785	-2.45582	2.70079	Plasmablast
GORASP2	0.703627	6.48645	2.73784	0.00692742	0.155785	-2.44511	2.70031	Plasmablast
FAM69A	0.63085	5.05066	2.73578	0.00696808	0.155895	-2.45488	2.69837	Plasmablast
DOT1L	0.675633	4.67286	2.73429	0.0069982	0.155895	-2.46248	2.69693	Plasmablast
RPL36	-0.457778	11.5698	-2.73372	0.00701462	0.155895	-2.63708	-2.69615	Plasmablast
C5orf51	0.619006	4.47121	2.73342	0.00702768	0.155895	-2.46271	2.69553	Plasmablast
UGGT1	0.719108	5.17122	2.73369	0.00702859	0.155895	-2.45076	2.69549	Plasmablast
IFI30	0.615076	4.37729	2.73203	0.00704894	0.155895	-2.47451	2.69452	Plasmablast
RP11-544A12.8	0.642914	4.49214	2.7317	0.00705897	0.155895	-2.46804	2.69405	Plasmablast
HLA-DOA	0.626705	4.38797	2.7306	0.00707824	0.15592	-2.47787	2.69314	Plasmablast
PRDM1	-0.723407	7.77304	-2.72866	0.00711996	0.156439	-2.49392	-2.69118	Plasmablast
TMCO4	0.621152	4.55135	2.72318	0.00723139	0.157848	-2.4922	2.686	Plasmablast
GSPT2	0.678717	4.59025	2.72263	0.00724277	0.157848	-2.49265	2.68547	Plasmablast
SLC35A1	0.647849	4.55419	2.72215	0.00725729	0.157848	-2.48941	2.6848	Plasmablast
ZMAT3	0.661271	4.57716	2.72192	0.00725737	0.157848	-2.49406	2.6848	Plasmablast
GAPDH	-0.608841	10.9781	-2.71903	0.00731646	0.158167	-2.6426	-2.68209	Plasmablast
DDX39A	-0.710488	6.44147	-2.71874	0.00731935	0.158167	-2.49259	-2.68195	Plasmablast
PGM3	0.698936	5.30922	2.7186	0.00732714	0.158167	-2.4938	2.6816	Plasmablast
HCFC1	0.651265	5.13822	2.71703	0.00737574	0.158254	-2.48899	2.67939	Plasmablast
NCL	-0.584542	8.37234	-2.7163	0.00737625	0.158254	-2.5453	-2.67936	Plasmablast
CRTAP	0.674856	5.00595	2.71578	0.00738627	0.158254	-2.50158	2.67891	Plasmablast
RP11-143J12.2	0.635655	4.40551	2.71142	0.00748031	0.159594	-2.52278	2.67467	Plasmablast
OSBPL7	0.677112	4.4462	2.71122	0.0074859	0.159594	-2.51947	2.67442	Plasmablast
AKAP11	0.672467	4.83714	2.70949	0.00752149	0.159957	-2.52008	2.67283	Plasmablast
KBTBD7	0.647394	4.43916	2.7061	0.00759539	0.160906	-2.53484	2.66955	Plasmablast
AAED1	0.697662	5.6881	2.70551	0.00760346	0.160906	-2.51726	2.66919	Plasmablast
BTD	0.602735	4.44077	2.70458	0.0076285	0.16104	-2.53843	2.66808	Plasmablast
SEC24A	0.731022	5.47801	2.70297	0.00766791	0.161476	-2.52198	2.66635	Plasmablast
FAM101B	0.633853	4.55944	2.70247	0.00768848	0.161514	-2.53179	2.66545	Plasmablast
PAQR4	0.627979	4.34203	2.70073	0.00771326	0.161641	-2.5498	2.66437	Plasmablast
HMGA1	-0.745224	6.92425	-2.69993	0.00773396	0.161681	-2.53577	-2.66347	Plasmablast
SCLY	0.604533	4.31363	2.69647	0.0078079	0.161868	-2.56012	2.66027	Plasmablast
APH1B	0.654267	4.77907	2.69603	0.00781248	0.161868	-2.55195	2.66007	Plasmablast
ARHGEF9	0.680879	4.5947	2.69483	0.00784447	0.161868	-2.55762	2.65869	Plasmablast
BCL7C	0.632909	4.94407	2.69477	0.00784518	0.161868	-2.55237	2.65866	Plasmablast
CCDC71L	0.663424	4.68457	2.69501	0.0078559	0.161868	-2.54397	2.6582	Plasmablast
RPA3-AS1	0.608089	4.7277	2.69282	0.00789023	0.161868	-2.55573	2.65673	Plasmablast
ANKZF1	0.699068	4.96647	2.69247	0.00789243	0.161868	-2.55687	2.65664	Plasmablast
TSC22D2	0.628218	4.99591	2.69194	0.00790943	0.161868	-2.55956	2.65591	Plasmablast
UQCRQ	-0.594638	8.87534	-2.69228	0.00791204	0.161868	-2.59426	-2.6558	Plasmablast
IDH1	0.629908	4.49579	2.69033	0.0079461	0.161939	-2.57084	2.65435	Plasmablast
PCCA	0.625122	4.58258	2.68966	0.00796126	0.161939	-2.57065	2.65371	Plasmablast
IRAK4	0.652798	4.86552	2.68919	0.00797193	0.161939	-2.56403	2.65326	Plasmablast
NRAS	0.65994	5.54158	2.68529	0.00805602	0.162844	-2.56714	2.64971	Plasmablast
TOB1	0.64147	4.90929	2.68499	0.00806635	0.162844	-2.5709	2.64928	Plasmablast
EHBP1	0.64172	4.51876	2.68459	0.00807318	0.162844	-2.58163	2.64899	Plasmablast
ATP5G1	-0.65649	7.71641	-2.68385	0.00811372	0.163279	-2.58331	-2.6473	Plasmablast
ZFYVE20	0.604192	4.61446	2.68053	0.00817312	0.163346	-2.58808	2.64483	Plasmablast
SRSF2	-0.620024	8.005	-2.67997	0.00819372	0.163346	-2.59696	-2.64398	Plasmablast
ORMDL3	0.681615	5.6356	2.67845	0.00821719	0.163346	-2.57744	2.64301	Plasmablast
ADTRP	0.775743	4.78137	2.67781	0.00823498	0.163346	-2.59377	2.64228	Plasmablast
CYP1B1	0.669417	4.61324	2.67749	0.00823985	0.163346	-2.59448	2.64208	Plasmablast
RP11-127B20.3	0.596951	4.39161	2.67646	0.0082668	0.163346	-2.60554	2.64097	Plasmablast
DDX56	0.635643	4.8997	2.67514	0.00829231	0.163346	-2.59779	2.63993	Plasmablast
CWF19L2	0.674783	5.31351	2.67525	0.00829923	0.163346	-2.58735	2.63965	Plasmablast
C14orf2	-0.556131	8.53362	-2.67479	0.00830424	0.163346	-2.64109	-2.63944	Plasmablast
RLF	0.64115	4.93794	2.67476	0.00830671	0.163346	-2.60054	2.63934	Plasmablast
ARRDC3	0.717659	5.497	2.67323	0.0083384	0.163596	-2.59623	2.63805	Plasmablast
GPR132	0.602318	4.51511	2.6722	0.00836731	0.16379	-2.61304	2.63688	Plasmablast
LL22NC03-2H8.5	0.652986	4.77381	2.6698	0.00841928	0.164144	-2.61218	2.63478	Plasmablast
RUNX1	0.60786	4.40795	2.67002	0.00842352	0.164144	-2.615	2.63461	Plasmablast
UHRF1BP1	0.619509	4.48892	2.66843	0.00845732	0.164339	-2.62219	2.63325	Plasmablast
RP11-16E12.2	0.723032	5.40228	2.66761	0.00847169	0.164339	-2.60998	2.63267	Plasmablast
IPO8	0.611411	4.64231	2.66651	0.00850368	0.164475	-2.61935	2.63139	Plasmablast
MUT	0.65051	4.58135	2.66577	0.00851687	0.164475	-2.624	2.63086	Plasmablast
FIZ1	0.601118	4.31363	2.66454	0.00856086	0.16482	-2.6264	2.62911	Plasmablast
CNOT11	0.674012	5.135	2.66292	0.00858986	0.16482	-2.61798	2.62796	Plasmablast
ARHGEF18	0.627545	4.77907	2.66284	0.00859216	0.16482	-2.62836	2.62787	Plasmablast
MBNL1	-0.673222	6.45909	-2.65962	0.00868532	0.166237	-2.62586	-2.6242	Plasmablast
CXorf56	0.605332	4.41094	2.65661	0.00874597	0.166265	-2.65075	2.62183	Plasmablast
MORC2-AS1	0.587864	4.37025	2.6565	0.00874849	0.166265	-2.6529	2.62173	Plasmablast
H3F3A	-0.471754	10.5337	-2.65595	0.00876223	0.166265	-2.77928	-2.62119	Plasmablast
TTC5	0.635164	4.83963	2.65646	0.00879011	0.166265	-2.62742	2.62011	Plasmablast
HMGCR	0.583895	4.63217	2.65459	0.00879465	0.166265	-2.65022	2.61994	Plasmablast
EFHC1	0.598934	5.09743	2.65366	0.00881813	0.166265	-2.64517	2.61903	Plasmablast
C7orf26	0.610861	4.76771	2.65317	0.00882557	0.166265	-2.65378	2.61874	Plasmablast
CEP68	0.644886	4.44459	2.65114	0.00888201	0.166265	-2.66215	2.61656	Plasmablast
NFAT5	0.634728	4.88427	2.6506	0.00889553	0.166265	-2.65743	2.61604	Plasmablast
KCTD18	0.618339	4.60377	2.64931	0.00892752	0.166265	-2.663	2.61482	Plasmablast
KDM7A	0.660306	4.93621	2.64902	0.00892989	0.166265	-2.65657	2.61473	Plasmablast
UBAC2	0.605977	4.65336	2.6486	0.00894523	0.166265	-2.6638	2.61414	Plasmablast
NADK2	0.641991	4.69201	2.64806	0.00895396	0.166265	-2.66423	2.61381	Plasmablast
MRPS24	0.60979	4.4462	2.64699	0.00898671	0.166265	-2.67267	2.61256	Plasmablast
OGFOD3	0.633778	5.3301	2.64648	0.00899406	0.166265	-2.65857	2.61228	Plasmablast
C3orf17	0.623535	5.02387	2.64605	0.00900555	0.166265	-2.66264	2.61184	Plasmablast
RBMXL1	0.608952	4.37729	2.64588	0.00901494	0.166265	-2.67636	2.61149	Plasmablast
RBM45	0.635405	4.7716	2.64467	0.00904441	0.166452	-2.67023	2.61037	Plasmablast
FBL	-0.673374	7.06632	-2.64093	0.00913594	0.167778	-2.67941	-2.60692	Plasmablast
ELK4	0.691947	5.02069	2.63954	0.00918613	0.167945	-2.66889	2.60505	Plasmablast
RPP14	0.659081	4.8775	2.6385	0.00920405	0.167945	-2.67891	2.60438	Plasmablast
RP13-188A5.1	0.742078	5.06031	2.63782	0.00922207	0.167945	-2.68102	2.60371	Plasmablast
IKBIP	0.701779	5.65733	2.63776	0.00922304	0.167945	-2.6774	2.60367	Plasmablast
PIGA	0.613903	4.32067	2.63418	0.00931697	0.169298	-2.70446	2.6002	Plasmablast
TMEM185A	0.621767	4.51876	2.63155	0.00939332	0.169399	-2.6993	2.5974	Plasmablast
CRIP1	-0.822285	9.03991	-2.63034	0.00941883	0.169399	-2.75604	-2.59647	Plasmablast
CASP7	0.644649	5.45489	2.62899	0.00944873	0.169399	-2.6944	2.59538	Plasmablast
GZMH	0.680216	4.61833	2.62887	0.00945726	0.169399	-2.71083	2.59507	Plasmablast
PSMB3	-0.631274	7.67582	-2.62791	0.0094823	0.169399	-2.71996	-2.59416	Plasmablast
PGAM5	0.607518	4.58678	2.62721	0.0094955	0.169399	-2.71487	2.59368	Plasmablast
THAP2	0.620719	4.71354	2.62504	0.00956051	0.169399	-2.71393	2.59133	Plasmablast
FAM21C	0.613596	4.52757	2.62448	0.00957997	0.169399	-2.71305	2.59063	Plasmablast
ZBTB22	0.592681	4.41459	2.62394	0.00958871	0.169399	-2.72645	2.59032	Plasmablast
TAF13	0.626934	4.62365	2.6232	0.00960862	0.169399	-2.72379	2.5896	Plasmablast
PRKCD	0.672663	4.81585	2.62276	0.00961499	0.169399	-2.72014	2.58938	Plasmablast
MYEOV2	-0.594063	7.74793	-2.62245	0.00962877	0.169399	-2.73306	-2.58888	Plasmablast
SAMD12	0.635256	4.67163	2.62118	0.00965768	0.169399	-2.72668	2.58785	Plasmablast
EMC2	0.667105	5.18887	2.62056	0.00968563	0.169399	-2.71083	2.58685	Plasmablast
NDUFS8	-0.613725	7.14265	-2.61965	0.00969903	0.169399	-2.72952	-2.58638	Plasmablast
FOXP1	0.68781	5.18042	2.61965	0.00969978	0.169399	-2.71923	2.58635	Plasmablast
MFSD8	0.594131	4.72267	2.6195	0.00970326	0.169399	-2.73013	2.58623	Plasmablast
ARL17B	0.6032	4.43916	2.61963	0.00970543	0.169399	-2.73585	2.58615	Plasmablast
TRIM13	0.686332	5.01756	2.61938	0.00970751	0.169399	-2.7227	2.58608	Plasmablast
UTP15	0.595567	4.40026	2.61925	0.00971591	0.169399	-2.73741	2.58578	Plasmablast
MRPL23	-0.600402	7.75228	-2.61841	0.00973845	0.169449	-2.74501	-2.58498	Plasmablast
LYRM1	0.678445	4.92935	2.61699	0.00977738	0.169783	-2.72859	2.5836	Plasmablast
AC090186.1	0.662469	4.60797	2.61626	0.00980389	0.169901	-2.72957	2.58267	Plasmablast
PYURF	-0.602509	6.74502	-2.61406	0.00985869	0.170508	-2.73523	-2.58075	Plasmablast
IGFLR1	0.641354	4.62835	2.6114	0.00993179	0.171045	-2.75068	2.5782	Plasmablast
SLC25A44	0.702684	4.72621	2.61132	0.00993365	0.171045	-2.74786	2.57813	Plasmablast
ETV3	0.622343	4.67324	2.60995	0.00996648	0.171045	-2.75114	2.57699	Plasmablast
PBRM1	-0.646719	5.7536	-2.6096	0.00999083	0.171045	-2.73832	-2.57615	Plasmablast
FGFBP2	1.09918	7.13681	4.18498	3.86519e-05	0.29619	-2.22749	4.11539	Platelet
ENC1	0.770377	5.58778	3.92398	0.000110892	0.297018	-2.07148	3.86543	Platelet
GZMH	1.05351	7.22813	3.91144	0.00011628	0.297018	-2.55913	3.85384	Platelet
CST7	1.04857	7.85643	3.79714	0.000181203	0.34714	-2.72162	3.74388	Platelet
LYAR	0.809179	6.70506	3.521	0.000504836	0.604255	-2.89353	3.47818	Platelet
CD300A	0.717949	5.71855	3.51968	0.000509465	0.604255	-2.67986	3.47573	Platelet
ATP5I	-0.801511	7.22319	-3.49443	0.000556309	0.604255	-2.95711	-3.45207	Platelet
GNLY	1.13242	9.44498	3.45879	0.000630828	0.604255	-2.97007	3.418	Platelet
BHLHE40	0.787729	6.65897	3.35427	0.000910036	0.774845	-3.03343	3.31696	Platelet
LINC00936	0.651904	5.69289	3.18885	0.00159721	0.999564	-2.95926	3.15642	Platelet
GADD45GIP1	-0.698063	6.60184	-3.14807	0.00182861	0.999564	-3.18404	-3.11674	Platelet
DIAPH2	0.605485	5.58065	3.12835	0.00195076	0.999564	-3.00068	3.09763	Platelet
RUNX3	0.755906	7.00918	3.1132	0.00205003	0.999564	-3.32214	3.08289	Platelet
FAM49B	0.711488	6.84441	3.07393	0.0023334	0.999564	-3.38564	3.04415	Platelet
PRF1	0.789179	6.81618	3.06482	0.002399	0.999564	-3.35446	3.0358	Platelet
TIMM22	0.654624	5.9033	3.05058	0.00251556	0.999564	-3.24249	3.02146	Platelet
FMNL1	0.694381	7.09945	3.04821	0.00253116	0.999564	-3.3895	3.01959	Platelet
GZMA	0.826144	7.32068	3.03158	0.00267049	0.999564	-3.42377	3.00332	Platelet
CASC4	0.627284	5.77518	3.02015	0.00277225	0.999564	-3.19863	2.99192	Platelet
TMC8	0.625351	6.0288	3.01595	0.00280948	0.999564	-3.26506	2.98785	Platelet
NKG7	0.875944	9.24831	2.96577	0.00329321	0.999564	-3.47312	2.93896	Platelet
MFSD10	0.603563	6.05869	2.86748	0.00446446	0.999564	-3.40453	2.84333	Platelet
FBXL3	0.633644	6.23866	2.86111	0.0045574	0.999564	-3.48518	2.83676	Platelet
KIF22	0.566873	5.51963	2.82344	0.00510799	0.999564	-3.34262	2.80014	Platelet
RAB13	-0.617265	6.40676	-2.81799	0.00519633	0.999564	-3.48806	-2.7946	Platelet
NENF	-0.636451	7.61562	-2.79312	0.00560239	0.999564	-3.6404	-2.77019	Platelet
MINK1	-0.56436	5.72743	-2.78722	0.00570036	0.999564	-3.41498	-2.76454	Platelet
HSP90AB1	-0.65173	7.9305	-2.78378	0.00576016	0.999564	-3.64441	-2.76113	Platelet
KLRG1	0.578223	5.98573	2.77861	0.00584329	0.999564	-3.46247	2.75645	Platelet
SATB1	-0.616022	6.42967	-2.76422	0.0061115	0.999564	-3.54548	-2.74174	Platelet
TRIM52	0.527624	5.45861	2.75455	0.00628341	0.999564	-3.41457	2.73261	Platelet
PRSS23	0.547836	5.60272	2.74409	0.00648129	0.999564	-3.45303	2.72238	Platelet
MARCKSL1	-0.614829	6.55646	-2.73774	0.00660433	0.999564	-3.57697	-2.71616	Platelet
SP140	0.533917	5.61308	2.7352	0.00665421	0.999564	-3.46195	2.71367	Platelet
RANBP9	0.518518	5.53848	2.72982	0.00675888	0.999564	-3.43969	2.7085	Platelet
RPS4Y1	-0.582784	7.05293	-2.72605	0.00683143	0.999564	-3.54071	-2.70495	Platelet
C6orf136	0.518189	5.46388	2.72431	0.00687451	0.999564	-3.43972	2.70286	Platelet
XPO1	0.512414	5.58655	2.69275	0.00753063	0.999564	-3.47192	2.67242	Platelet
STK38L	0.533666	5.58189	2.68094	0.00780161	0.999564	-3.50876	2.66054	Platelet
CLIC3	0.608832	6.16689	2.67342	0.00796648	0.999564	-3.58377	2.65349	Platelet
EIF3D	-0.595121	7.27779	-2.67201	0.00800843	0.999564	-3.71408	-2.65171	Platelet
ACSL4	0.516396	5.59668	2.6576	0.00834727	0.999564	-3.52565	2.63769	Platelet
COL6A2	0.50703	5.39064	2.65305	0.00846288	0.999564	-3.49515	2.63302	Platelet
APMAP	0.596887	6.35304	2.65049	0.00851295	0.999564	-3.64644	2.63102	Platelet
BRD8	0.490558	5.32422	2.6254	0.00916246	0.999564	-3.51755	2.60593	Platelet
MLF1	0.53065	5.56025	2.61504	0.0094332	0.999564	-3.56488	2.59594	Platelet
TNRC6B	-0.600978	6.98052	-2.61363	0.0094715	0.999564	-3.73902	-2.59455	Platelet
COTL1	-0.638204	8.63765	-2.60354	0.00974114	0.999564	-3.77761	-2.58489	Platelet
PTGER4	-0.602402	6.89903	-2.60277	0.00975935	0.999564	-3.71281	-2.58424	Platelet
GDAP2	0.882913	4.22226	4.42338	1.56575e-05	0.129169	2.45534	4.31923	Treg
SEH1L	0.822183	3.76072	4.162	4.62741e-05	0.129169	1.61485	4.07369	Treg
PRKAR1B	0.746917	3.67361	4.13176	5.20171e-05	0.129169	1.55888	4.04637	Treg
PUS1	0.781346	3.69209	4.07853	6.43328e-05	0.129169	1.39856	3.99633	Treg
CPSF1	0.796022	3.95814	4.03534	7.6458e-05	0.129169	1.19902	3.95524	Treg
ANK1	0.778052	3.5674	3.98602	9.25922e-05	0.129169	1.10428	3.90923	Treg
UGDH	0.77471	3.5646	3.97172	9.82737e-05	0.129169	1.03013	3.89481	Treg
ZNF559	0.776565	3.76457	3.91279	0.000124103	0.129169	0.79962	3.83788	Treg
RWDD2A	0.75638	3.47245	3.9097	0.000125173	0.129169	0.836857	3.83577	Treg
FGGY	0.716646	3.42187	3.89461	0.000132541	0.129169	0.794256	3.82169	Treg
SIDT1-AS1	0.758184	3.62302	3.88276	0.000138485	0.129169	0.745922	3.81086	Treg
WNT7A	0.707439	3.48428	3.79089	0.000196167	0.15741	0.477066	3.7239	Treg
ST8SIA6	0.721319	3.69178	3.78649	0.000199448	0.15741	0.440759	3.71972	Treg
GLIS3	0.669981	3.38815	3.73118	0.000246992	0.172858	0.279206	3.66536	Treg
FAM19A2	0.747007	4.00369	3.72344	0.000252716	0.172858	0.224032	3.65949	Treg
UTP14C	0.699679	3.64001	3.66753	0.0003109	0.174056	0.0802187	3.60604	Treg
PRR7-AS1	0.662741	3.47009	3.64815	0.000334264	0.174056	0.0207399	3.58719	Treg
ZNF18	0.677658	3.50232	3.63533	0.000350081	0.174056	-0.0119525	3.57511	Treg
ZNF155	0.664642	3.37913	3.6307	0.00035543	0.174056	-0.00821127	3.57114	Treg
LIMS2	0.670661	3.59329	3.61568	0.000374945	0.174056	-0.065165	3.55712	Treg
SDCBP2-AS1	0.686802	3.55571	3.60442	0.000391151	0.174056	-0.106356	3.54598	Treg
GS1-124K5.4	0.681463	3.54774	3.59552	0.000404861	0.174056	-0.141589	3.53689	Treg
APBA2	0.723697	4.16782	3.57623	0.000432669	0.174056	-0.219186	3.51931	Treg
CCT3	-0.595861	6.60631	-3.57241	0.000438258	0.174056	-0.165404	-3.5159	Treg
RP11-727F15.9	0.706436	3.59714	3.57061	0.000441449	0.174056	-0.193635	3.51398	Treg
CEBPA	0.674712	3.52068	3.56774	0.000445895	0.174056	-0.201065	3.51132	Treg
DNM3	0.643369	3.5544	3.56061	0.000458043	0.174056	-0.23156	3.50416	Treg
NDUFA6	-0.599983	6.71779	-3.54675	0.000480997	0.174171	-0.239129	-3.49112	Treg
TNFRSF25	-0.606913	6.53086	-3.54025	0.000492297	0.174171	-0.266774	-3.48491	Treg
S1PR4	-0.571764	7.25709	-3.52548	0.00051913	0.177543	-0.294219	-3.47069	Treg
AGMAT	0.707852	3.90673	3.51486	0.00053857	0.178249	-0.375864	3.4608	Treg
RPS17	0.688641	5.03842	3.49246	0.000583691	0.17833	-0.445812	3.43908	Treg
LANCL2	0.684551	3.64119	3.48717	0.000594813	0.17833	-0.455149	3.43397	Treg
COL1A1	0.641113	3.47127	3.47542	0.000619868	0.17833	-0.47132	3.42277	Treg
AP001046.5	0.63615	3.46651	3.47359	0.000624689	0.17833	-0.48697	3.42066	Treg
KCTD13	0.657389	3.74771	3.47242	0.00062572	0.17833	-0.49035	3.42021	Treg
FLVCR1-AS1	0.649495	3.53872	3.45807	0.000659038	0.180117	-0.53444	3.40608	Treg
KIAA1683	0.612333	3.46474	3.45575	0.000667101	0.180117	-0.541062	3.40275	Treg
C17orf51	0.638849	3.42585	3.4414	0.000698903	0.183093	-0.571999	3.39001	Treg
DNASE1L1	0.695644	3.94899	3.42271	0.00074566	0.183093	-0.651008	3.37222	Treg
SLC25A53	0.696839	3.82947	3.42203	0.000747885	0.183093	-0.650495	3.3714	Treg
FIG4	0.630527	3.52702	3.42209	0.000749501	0.183093	-0.638165	3.3708	Treg
CCDC120	0.601643	3.39599	3.40545	0.000791868	0.183694	-0.674218	3.35562	Treg
ADAT3	0.629067	3.42187	3.39346	0.000824904	0.183694	-0.705268	3.3443	Treg
RP11-421L21.3	0.648132	3.60231	3.39074	0.000834757	0.183694	-0.73592	3.34101	Treg
IL15	0.663871	3.51016	3.38596	0.000848429	0.183694	-0.742303	3.33649	Treg
BBS9	0.625088	3.58943	3.37903	0.000866929	0.183694	-0.752012	3.33049	Treg
UHRF2	-0.679986	5.15848	-3.37702	0.000874272	0.183694	-0.782258	-3.32814	Treg
ZNF585A	0.583081	3.41285	3.365	0.000910447	0.183694	-0.78976	3.31683	Treg
GJB6	0.627405	3.48932	3.35838	0.000930902	0.183694	-0.807203	3.31062	Treg
ZNF785	0.637608	3.5921	3.35831	0.000931679	0.183694	-0.814534	3.31038	Treg
AC011997.1	0.660824	3.69445	3.35246	0.000951917	0.183694	-0.845168	3.30437	Treg
SPEF2	0.607182	3.35443	3.35029	0.000958744	0.183694	-0.832826	3.30236	Treg
RNF43	0.616712	3.48813	3.34752	0.000966813	0.183694	-0.842973	3.30001	Treg
OSGEPL1	0.619021	3.52068	3.32442	0.00104521	0.18442	-0.903764	3.27807	Treg
RP11-430B1.2	0.606309	3.505	3.31561	0.00107728	0.18442	-0.925455	3.26953	Treg
AC016629.8	0.607634	3.42069	3.30642	0.00111146	0.18442	-0.949556	3.26068	Treg
LGALS3	-0.617017	6.80775	-3.30525	0.00111845	0.18442	-0.943293	-3.2589	Treg
ARAP2	-0.665501	5.3282	-3.30119	0.00113458	0.18442	-0.998318	-3.25484	Treg
SLC25A14	0.659338	3.54774	3.29743	0.00114579	0.18442	-0.978311	3.25204	Treg
ITPKB-AS1	0.671776	3.9373	3.29726	0.00114765	0.18442	-1.00439	3.25158	Treg
CAMK2D	0.651377	4.69196	3.28651	0.00118892	0.18442	-1.02674	3.24152	Treg
KLF4	0.637742	3.69766	3.2772	0.00122604	0.18442	-1.03919	3.23275	Treg
MAN1C1	0.585521	3.60806	3.273	0.00124349	0.18442	-1.04532	3.22871	Treg
SFT2D3	0.656984	3.96495	3.26721	0.0012694	0.18442	-1.08186	3.22281	Treg
RP11-229C3.2	0.593075	3.51402	3.2646	0.00128058	0.18442	-1.07437	3.2203	Treg
POLR3F	0.630387	3.95017	3.25922	0.00130318	0.18442	-1.0973	3.21528	Treg
ZNF175	0.603997	3.38815	3.25755	0.0013123	0.18442	-1.08984	3.21328	Treg
SLCO4A1	0.683319	3.80744	3.25792	0.00131293	0.18442	-1.11162	3.21314	Treg
AC027307.3	0.609507	3.47644	3.25327	0.00132941	0.18442	-1.09859	3.20955	Treg
ZNF814	0.639872	3.85312	3.25322	0.00132954	0.18442	-1.11353	3.20953	Treg
VNN2	0.638531	3.5776	3.25289	0.00133282	0.18442	-1.11092	3.20882	Treg
SFSWAP	-0.658608	5.4805	-3.24877	0.00135085	0.18442	-1.12348	-3.20495	Treg
TTI2	0.643819	3.69831	3.24252	0.00137756	0.18442	-1.13155	3.19931	Treg
CDK3	0.628626	3.43755	3.24181	0.00138277	0.18442	-1.13355	3.19822	Treg
C5orf63	0.611809	3.59714	3.23878	0.00139523	0.18442	-1.14108	3.19564	Treg
ACOX3	0.593302	3.54787	3.23835	0.00140112	0.18442	-1.14991	3.19442	Treg
NME4	0.630507	3.78424	3.23557	0.00141044	0.18442	-1.15608	3.19251	Treg
FBXL8	0.577126	3.39599	3.23069	0.00143474	0.18442	-1.16221	3.18757	Treg
NUP133	0.616778	3.94156	3.22069	0.00148118	0.18442	-1.19627	3.17835	Treg
ARL5B	-0.633667	5.1569	-3.22152	0.00148362	0.18442	-1.2065	-3.17787	Treg
NOG	0.605687	3.56473	3.2208	0.00148476	0.18442	-1.1978	3.17765	Treg
AC074117.10	0.564789	3.42971	3.21943	0.0014919	0.18442	-1.1976	3.17625	Treg
HPGD	-0.709565	5.8024	-3.21133	0.00152908	0.18521	-1.21984	-3.16911	Treg
ENTPD5	0.631509	3.47644	3.21054	0.00153439	0.18521	-1.22259	3.1681	Treg
USP14	-0.657013	5.55879	-3.20121	0.00158118	0.186647	-1.25396	-3.15936	Treg
PFKFB3	-0.696331	5.83173	-3.20093	0.00158268	0.186647	-1.2499	-3.15908	Treg
ZNF486	0.580513	3.34659	3.19774	0.00160355	0.186959	-1.25389	3.15526	Treg
AC093157.1	0.612895	3.50381	3.19275	0.00162944	0.187844	-1.27092	3.15058	Treg
GPR18	0.676287	3.96453	3.18734	0.00165596	0.18878	-1.29188	3.14587	Treg
RP11-589P10.5	0.592622	3.53486	3.17602	0.00171763	0.191281	-1.30969	3.13516	Treg
ATXN7L2	0.582578	3.41403	3.16996	0.00175481	0.191281	-1.32837	3.12887	Treg
FXN	0.676993	4.27378	3.16578	0.00177698	0.191281	-1.3597	3.12518	Treg
BOLA2B	0.585135	3.505	3.16586	0.00178022	0.191281	-1.34423	3.12464	Treg
RP11-326G21.1	0.579422	3.38815	3.16466	0.00178345	0.191281	-1.33724	3.12411	Treg
POC5	0.655106	3.69713	3.16343	0.00178992	0.191281	-1.34587	3.12304	Treg
TOB1	-0.619472	6.37538	-3.16143	0.0018084	0.191281	-1.35166	-3.12002	Treg
PPP1R16A	0.596272	3.4686	3.14904	0.00187923	0.196071	-1.38424	3.10868	Treg
PLCXD1	0.605121	3.48029	3.14672	0.00189191	0.196071	-1.3899	3.1067	Treg
SEC31A	-0.623146	5.40242	-3.13541	0.00196201	0.20042	-1.43195	-3.09592	Treg
WDTC1	0.645459	4.22786	3.13174	0.00198619	0.20042	-1.44582	3.09229	Treg
ZC3H12C	0.549399	3.39717	3.13089	0.00199674	0.20042	-1.43389	3.09072	Treg
CHRNE	0.614059	3.67283	3.1285	0.00201202	0.20042	-1.44492	3.08845	Treg
TLE2	0.564342	3.40501	3.11904	0.00207128	0.200595	-1.46202	3.07982	Treg
EEPD1	0.561034	3.55558	3.11477	0.00209725	0.200595	-1.47089	3.0761	Treg
ZNF764	0.61904	3.84247	3.11261	0.00211594	0.200595	-1.49238	3.07346	Treg
FEM1C	0.62701	4.10097	3.11032	0.00212724	0.200595	-1.49315	3.07187	Treg
PXMP4	0.606911	3.48932	3.1108	0.0021298	0.200595	-1.48698	3.07151	Treg
CD200	0.615896	3.67205	3.1106	0.00213108	0.200595	-1.49164	3.07133	Treg
IL2RG	-0.432877	7.74008	-3.10334	0.00217876	0.202033	-1.52561	-3.06472	Treg
LONRF1	0.605814	3.71797	3.10232	0.00218604	0.202033	-1.51251	3.06372	Treg
RP3-402G11.26	0.576784	3.48148	3.09763	0.00221807	0.202033	-1.51793	3.05937	Treg
TSPAN3	0.603513	3.68969	3.09724	0.00222512	0.202033	-1.52651	3.05841	Treg
LYSMD4	0.570492	3.48932	3.08954	0.00227852	0.202061	-1.54124	3.0513	Treg
PYROXD2	0.56771	3.505	3.08579	0.00230371	0.202061	-1.54785	3.048	Treg
APBB3	0.604048	3.70229	3.08528	0.00230804	0.202061	-1.55458	3.04743	Treg
TBC1D23	-0.598237	4.52901	-3.08393	0.00231873	0.202061	-1.56455	-3.04605	Treg
MATN1-AS1	0.555412	3.4686	3.08334	0.0023239	0.202061	-1.55601	3.04538	Treg
ZRANB3	0.567234	3.44271	3.07555	0.00238031	0.203013	-1.57245	3.03816	Treg
NKTR	-0.488295	7.35555	-3.07408	0.00239335	0.203013	-1.58824	-3.03651	Treg
ALG8	0.589347	3.91575	3.07131	0.00241305	0.203013	-1.59006	3.03404	Treg
C16orf54	0.66403	5.59381	3.07163	0.00241399	0.203013	-1.59946	3.03392	Treg
FNDC4	0.54259	3.37129	3.06563	0.00245741	0.204517	-1.59799	3.02854	Treg
ERRFI1	0.606388	3.69974	3.06306	0.002479	0.204517	-1.61054	3.02589	Treg
MICALL1	0.562641	3.42853	3.06128	0.00249182	0.204517	-1.61004	3.02433	Treg
RP4-539M6.22	0.554859	3.38429	3.05202	0.00256647	0.204517	-1.63394	3.01539	Treg
ALDH6A1	0.598134	3.68039	3.04881	0.00259296	0.204517	-1.6447	3.01228	Treg
TRMT1L	0.653978	3.86599	3.04618	0.0026135	0.204517	-1.65308	3.00988	Treg
HVCN1	0.5763	3.61133	3.0456	0.00261932	0.204517	-1.65212	3.00921	Treg
FAM221A	0.58675	3.58734	3.0424	0.0026462	0.204517	-1.6601	3.0061	Treg
HSDL1	0.592522	3.62184	3.03936	0.00267087	0.204517	-1.66764	3.00328	Treg
KMT2D	0.608943	3.98573	3.03907	0.00267331	0.204517	-1.67121	3.003	Treg
WBSCR27	0.541036	3.41403	3.03776	0.00269182	0.204517	-1.67604	3.0009	Treg
ECE2	0.565818	3.42187	3.03747	0.00269206	0.204517	-1.6753	3.00087	Treg
RP11-22P6.2	0.528872	3.41403	3.03584	0.00270221	0.204517	-1.67564	2.99973	Treg
ZNF256	0.573871	3.58545	3.03481	0.00271095	0.204517	-1.67952	2.99874	Treg
TMEM14C	0.636984	5.25312	3.03036	0.00274833	0.205824	-1.70006	2.99457	Treg
GNPNAT1	0.604784	3.97677	3.0253	0.00279594	0.207872	-1.71422	2.98933	Treg
RFT1	0.598592	3.75288	3.01842	0.00285478	0.210445	-1.7228	2.98296	Treg
HLA-DRA	-0.509108	7.08639	-3.01666	0.00287158	0.210445	-1.74005	-2.98116	Treg
RP11-103G8.2	0.556181	3.54774	3.01292	0.00290548	0.21124	-1.73489	2.97756	Treg
MIR142	-0.550637	6.51333	-3.00801	0.00295098	0.21124	-1.74835	-2.9728	Treg
ACSS1	-0.635064	4.81087	-3.00622	0.00296807	0.21124	-1.76297	-2.97103	Treg
PWWP2B	0.589987	3.79712	3.00148	0.00301499	0.21124	-1.7705	2.96621	Treg
DERA	0.615283	4.15584	2.99551	0.00306789	0.21124	-1.78551	2.96085	Treg
FBXO38	0.586988	3.86509	2.99082	0.00311385	0.21124	-1.79398	2.95627	Treg
DEPDC5	0.53651	3.54656	2.99051	0.0031174	0.21124	-1.79259	2.95592	Treg
LINC00672	0.554686	3.48932	2.98797	0.00314384	0.21124	-1.79928	2.95331	Treg
RNF214	0.639087	4.34346	2.98567	0.00316566	0.21124	-1.81279	2.95118	Treg
NUP98	-0.600579	5.33761	-2.98484	0.00317406	0.21124	-1.80893	-2.95036	Treg
WNT2B	0.57718	3.49597	2.96948	0.00332984	0.21124	-1.84538	2.93552	Treg
TIPIN	0.570326	3.60747	2.96997	0.00333159	0.21124	-1.8498	2.93536	Treg
CAPN10-AS1	0.613369	4.06435	2.96634	0.00336284	0.21124	-1.85842	2.93246	Treg
F13A1	0.540619	3.46461	2.96517	0.00337493	0.21124	-1.85621	2.93135	Treg
KCMF1	0.615515	4.95472	2.96392	0.0033884	0.21124	-1.86248	2.93011	Treg
RP11-214O1.2	0.554975	3.55558	2.96231	0.00340521	0.21124	-1.86354	2.92857	Treg
SLC25A23	0.540302	3.62302	2.96098	0.00341883	0.21124	-1.86699	2.92733	Treg
SLC25A33	0.610149	4.43026	2.96003	0.00342884	0.21124	-1.87686	2.92642	Treg
ASUN	0.608319	3.96377	2.95851	0.00344494	0.21124	-1.87606	2.92497	Treg
PHF21A	0.615044	4.45536	2.9574	0.00346113	0.21124	-1.88501	2.92351	Treg
NARS2	0.565871	3.64903	2.95726	0.00346217	0.21124	-1.8794	2.92341	Treg
ACN9	0.609869	4.14533	2.95609	0.00347078	0.21124	-1.88236	2.92264	Treg
LRRC57	0.585042	4.04442	2.95479	0.00348451	0.21124	-1.88475	2.92141	Treg
XXbac-BPGBPG55C20.2	0.570019	3.72581	2.94967	0.003544	0.21124	-1.89754	2.91613	Treg
GEMIN5	0.540666	3.51284	2.94902	0.00355776	0.21124	-1.90112	2.91492	Treg
RP11-262H14.4	0.544485	3.39717	2.9466	0.00357609	0.21124	-1.90366	2.91332	Treg
ALKBH8	0.580593	3.67831	2.94457	0.00360209	0.21124	-1.91212	2.91106	Treg
EML4	-0.394488	7.68206	-2.94224	0.00362293	0.21124	-1.95777	-2.90925	Treg
SLC26A6	0.51858	3.42187	2.94264	0.00362976	0.21124	-1.91613	2.90866	Treg
PGM2L1	-0.589562	5.22895	-2.94169	0.00363073	0.21124	-1.91852	-2.90858	Treg
RP5-1007M22.2	0.560124	3.64505	2.93957	0.00365439	0.21124	-1.92056	2.90655	Treg
C11orf21	0.580562	3.69209	2.93907	0.00366	0.21124	-1.92297	2.90607	Treg
FAM188A	0.565616	3.61826	2.93825	0.00367042	0.21124	-1.92559	2.90518	Treg
MTX1	0.615227	4.32857	2.93758	0.00367685	0.21124	-1.93111	2.90463	Treg
RABL2A	0.560187	3.54656	2.93763	0.00368068	0.21124	-1.92746	2.90431	Treg
UBL7-AS1	0.606843	4.11961	2.93472	0.00370837	0.21124	-1.93514	2.90196	Treg
MDS2	0.566926	3.69165	2.93381	0.00372008	0.21124	-1.93517	2.90097	Treg
AFF4	-0.608491	5.35416	-2.93206	0.00373893	0.21124	-1.94118	-2.89939	Treg
TMEM88	0.565223	3.68157	2.93113	0.00375518	0.21124	-1.94496	2.89803	Treg
TRIOBP	0.585052	3.60897	2.93098	0.00375599	0.21124	-1.94453	2.89796	Treg
ALPK1	0.524284	3.43755	2.92829	0.00379028	0.21124	-1.95107	2.89511	Treg
DHRS1	0.606225	4.36765	2.92683	0.00380031	0.21124	-1.95713	2.89428	Treg
SEC24B	0.605979	4.22039	2.92516	0.00381956	0.21124	-1.95884	2.89269	Treg
AC002467.7	0.54332	3.48029	2.9196	0.00389405	0.21124	-1.97329	2.88662	Treg
CUL9	0.567699	4.22655	2.91851	0.00389863	0.21124	-1.97599	2.88625	Treg
EXD3	0.559619	3.73216	2.91776	0.00390786	0.21124	-1.97478	2.88551	Treg
TRIM5	0.57287	3.75994	2.91674	0.00392229	0.21124	-1.97862	2.88434	Treg
MTHFSD	0.555387	3.48546	2.91659	0.00392317	0.21124	-1.97759	2.88427	Treg
RP11-119F19.2	0.544206	3.58545	2.91589	0.00393151	0.21124	-1.97929	2.88361	Treg
HDAC8	0.567064	3.7749	2.91414	0.00395474	0.21124	-1.98612	2.88175	Treg
GCH1	-0.598822	5.14194	-2.91387	0.00395833	0.21124	-1.99137	-2.88146	Treg
RP11-295P9.3	0.525803	3.58028	2.9129	0.00396711	0.21124	-1.98682	2.88076	Treg
ZW10	0.576705	3.518	2.9124	0.00397362	0.21124	-1.98798	2.88025	Treg
RITA1	0.60136	3.72301	2.90906	0.00401892	0.212547	-1.99961	2.87667	Treg
AC090186.1	0.639732	4.12417	2.90338	0.00408588	0.213212	-2.01394	2.87145	Treg
GPR132	-0.586025	5.75127	-2.90082	0.0041173	0.213212	-2.01925	-2.86903	Treg
AGO3	-0.585221	5.03605	-2.89957	0.00413229	0.213212	-2.02168	-2.86788	Treg
ACSS2	0.515867	3.38031	2.89974	0.00413397	0.213212	-2.02098	2.86775	Treg
KHDC1	0.510925	3.42971	2.89897	0.00414142	0.213212	-2.02203	2.86718	Treg
C12orf75	-0.556399	6.3921	-2.89775	0.00417366	0.213212	-2.02839	-2.86473	Treg
MED24	0.593623	3.94025	2.89663	0.00418219	0.213212	-2.03262	2.86408	Treg
ZNF566	0.56445	3.67641	2.89384	0.00420859	0.213212	-2.03482	2.86209	Treg
ZNF813	0.526624	3.48932	2.89157	0.00424099	0.213212	-2.04172	2.85966	Treg
RP11-1398P2.1	0.556455	3.60629	2.89004	0.00425597	0.213212	-2.04339	2.85854	Treg
ACTR3C	0.519353	3.50618	2.88581	0.00431072	0.213212	-2.05404	2.85448	Treg
HAUS5	0.55619	3.77758	2.88447	0.00432883	0.213212	-2.0566	2.85315	Treg
PEMT	0.575604	3.77758	2.8823	0.00435794	0.213212	-2.06192	2.85102	Treg
MEGF6	0.530412	3.55558	2.88053	0.00438168	0.213212	-2.06655	2.84929	Treg
FCF1	0.598642	3.80936	2.87103	0.00451711	0.213212	-2.09287	2.83959	Treg
ZNF23	0.521118	3.32972	2.8705	0.00452384	0.213212	-2.09394	2.83912	Treg
SLC37A4	0.51076	3.40501	2.86565	0.00458839	0.213212	-2.10446	2.83459	Treg
CD302	0.518333	3.45441	2.86449	0.00460118	0.213212	-2.10627	2.8337	Treg
SIT1	0.625348	5.02614	2.86408	0.00460937	0.213212	-2.11335	2.83314	Treg
CAMK2N1	0.558814	3.58159	2.86381	0.00461207	0.213212	-2.10799	2.83295	Treg
HSPA2	0.531205	3.45572	2.86325	0.00462697	0.213212	-2.11071	2.83192	Treg
GYG1	0.605925	4.63879	2.86085	0.00465189	0.213212	-2.11812	2.8302	Treg
CARD6	0.534666	3.39717	2.86058	0.00465808	0.213212	-2.11665	2.82977	Treg
HIST2H2BE	0.55537	3.63086	2.85935	0.0046795	0.213212	-2.11971	2.82831	Treg
RPN1	0.573012	5.01656	2.85844	0.00468926	0.213212	-2.12781	2.82764	Treg
NABP1	-0.550966	6.464	-2.85709	0.00470561	0.213212	-2.12754	-2.82652	Treg
ZNF846	0.531712	3.43487	2.85717	0.00470597	0.213212	-2.12512	2.8265	Treg
PSMG3-AS1	0.505156	3.36345	2.85668	0.00471658	0.213212	-2.12732	2.82578	Treg
NACC2	0.547362	3.55172	2.85424	0.00474441	0.213212	-2.13044	2.82389	Treg
LRFN3	0.538556	3.43755	2.85246	0.00477206	0.213212	-2.1359	2.82203	Treg
FAM120AOS	-0.570403	5.04026	-2.85097	0.00479308	0.213212	-2.13819	-2.82062	Treg
LMNA	-0.432188	8.81601	-2.85089	0.00481137	0.213212	-2.23985	-2.8194	Treg
NFRKB	0.572729	3.94644	2.84892	0.00482142	0.213212	-2.1424	2.81873	Treg
BZW1	-0.480849	6.91776	-2.84847	0.0048305	0.213212	-2.15765	-2.81812	Treg
REC8	0.545744	3.85697	2.84769	0.00483941	0.213212	-2.14531	2.81753	Treg
HMGCS1	0.571524	4.69667	2.84595	0.00486681	0.213212	-2.15037	2.81572	Treg
PHLDB1	0.54319	3.6038	2.84568	0.00487273	0.213212	-2.15216	2.81533	Treg
ABHD12	0.571996	4.22727	2.84549	0.00487779	0.213212	-2.15616	2.815	Treg
MED12	0.544803	3.75568	2.84505	0.00488205	0.213212	-2.15359	2.81472	Treg
ACP1	-0.511638	6.38253	-2.84494	0.00489007	0.213212	-2.15569	-2.81419	Treg
RP3-402G11.25	0.500889	3.36345	2.84414	0.00489343	0.213212	-2.15742	2.81397	Treg
ARHGAP11A	0.535773	3.65569	2.84253	0.00491798	0.213212	-2.15916	2.81236	Treg
RP11-119B16.2	0.561564	3.60498	2.84172	0.00492944	0.213212	-2.1606	2.81161	Treg
RP11-141B14.1	0.544106	3.60616	2.83839	0.0049821	0.213212	-2.16955	2.80819	Treg
DPH6	0.562685	3.9262	2.83771	0.00498755	0.213212	-2.16926	2.80784	Treg
HLF	0.518941	3.38697	2.83571	0.00502686	0.213212	-2.17769	2.80531	Treg
ASCC1	0.55108	3.80346	2.83511	0.00503119	0.213212	-2.17744	2.80503	Treg
ARL17A	0.618018	4.31165	2.83499	0.0050347	0.213212	-2.18162	2.80481	Treg
RAB11B-AS1	0.530448	3.41403	2.83295	0.00506219	0.213212	-2.18378	2.80305	Treg
MAN2C1	0.592094	4.23279	2.83227	0.00507054	0.213212	-2.18329	2.80252	Treg
PRNP	-0.535772	6.36476	-2.82754	0.00515743	0.21598	-2.19669	-2.79703	Treg
RELL2	0.568477	3.81012	2.82183	0.00523489	0.216385	-2.2088	2.79221	Treg
PDE6B	0.515608	3.40383	2.82159	0.00523871	0.216385	-2.21106	2.79198	Treg
DEXI	0.577608	4.34917	2.82086	0.00524686	0.216385	-2.20996	2.79147	Treg
FCHSD2	0.547801	4.38546	2.81819	0.00529122	0.216385	-2.21605	2.78875	Treg
EPS8L2	0.537811	3.90109	2.81796	0.00529447	0.216385	-2.21659	2.78855	Treg
DCUN1D4	0.526526	3.92043	2.81685	0.00531031	0.216385	-2.21902	2.78758	Treg
NT5E	0.519965	3.57891	2.81655	0.00531558	0.216385	-2.22153	2.78726	Treg
SLC27A3	0.53235	3.43873	2.81507	0.00534088	0.216385	-2.22656	2.78572	Treg
ERLIN1	0.553242	3.59714	2.81479	0.0053569	0.216385	-2.22685	2.78475	Treg
FAM83D	0.544994	3.61133	2.81147	0.00539941	0.217247	-2.23372	2.78219	Treg
TEX30	0.613755	4.38024	2.80945	0.00543474	0.217798	-2.24113	2.78007	Treg
SNED1	0.56535	3.73126	2.80709	0.00546956	0.217798	-2.24332	2.77799	Treg
ANKLE2	-0.567659	5.41564	-2.80671	0.00547678	0.217798	-2.24343	-2.77757	Treg
NRM	0.5286	3.46461	2.8019	0.00556071	0.220281	-2.25803	2.77262	Treg
RBM6	-0.554145	5.95415	-2.80007	0.00559061	0.220614	-2.261	-2.77087	Treg
ST7	0.504581	3.44271	2.7971	0.0056352	0.221522	-2.26927	2.76829	Treg
BCL7C	-0.561836	5.02507	-2.79484	0.00567705	0.22199	-2.27328	-2.76587	Treg
PPAP2A	0.525156	3.52186	2.79385	0.00569039	0.22199	-2.27607	2.76511	Treg
ATN1	0.561491	3.65171	2.78936	0.00576805	0.224168	-2.28591	2.76068	Treg
ABCE1	-0.535391	5.843	-2.78445	0.00584963	0.22648	-2.29649	-2.75609	Treg
PARD6B	0.515739	3.55558	2.78354	0.00587554	0.226628	-2.30099	2.75465	Treg
SYNRG	-0.537357	5.78049	-2.78142	0.00590497	0.22691	-2.3041	-2.75301	Treg
SLC40A1	0.571488	3.85607	2.77961	0.0059365	0.22727	-2.3071	2.75127	Treg
LYL1	0.576842	3.88907	2.77807	0.00596893	0.227662	-2.31223	2.74948	Treg
SLC5A6	0.57676	3.88142	2.77538	0.0060141	0.228008	-2.31823	2.74701	Treg
CEP85	0.506097	3.37913	2.77147	0.00609518	0.228008	-2.33042	2.74262	Treg
HYLS1	0.534023	3.91677	2.77015	0.00610312	0.228008	-2.32927	2.74219	Treg
TBC1D10B	0.528479	3.62047	2.77025	0.00610386	0.228008	-2.33131	2.74215	Treg
OGFOD2	0.527249	3.65955	2.7681	0.00614482	0.228008	-2.33622	2.73995	Treg
UHRF1BP1	0.50912	3.5646	2.7659	0.00618579	0.228008	-2.342	2.73777	Treg
PRIM1	0.577741	3.99214	2.76518	0.00619462	0.228008	-2.34048	2.7373	Treg
ACRC	0.54514	3.74696	2.76518	0.00619816	0.228008	-2.34259	2.73711	Treg
SMYD4	0.578117	4.06435	2.76477	0.00620973	0.228008	-2.3436	2.7365	Treg
TMLHE	0.502145	3.52702	2.76413	0.00621295	0.228008	-2.34689	2.73633	Treg
FKBP14	0.515161	3.44775	2.76369	0.00622243	0.228008	-2.34971	2.73582	Treg
ITFG3	0.562499	3.97488	2.76238	0.00624709	0.228097	-2.34704	2.73452	Treg
S100A11	-0.433125	8.02223	-2.76011	0.00629002	0.228406	-2.42974	-2.73227	Treg
RNF144A	0.511551	3.4933	2.75949	0.0063001	0.228406	-2.35826	2.73174	Treg
SPATA24	0.515941	3.38815	2.7552	0.00638209	0.229992	-2.37077	2.72748	Treg
TMEM39A	0.547011	4.08194	2.75482	0.00638866	0.229992	-2.3653	2.72714	Treg
PSMD1	0.608713	4.66242	2.75319	0.00641869	0.230265	-2.36957	2.72559	Treg
CNEP1R1	0.571753	4.11963	2.74931	0.00649577	0.230478	-2.37863	2.72165	Treg
METAP1D	0.500843	3.46343	2.74923	0.00649793	0.230478	-2.38271	2.72154	Treg
MTRF1	0.564641	3.75596	2.74715	0.00653214	0.230478	-2.38418	2.7198	Treg
ERCC6L2	0.586197	4.34809	2.74703	0.00653527	0.230478	-2.38275	2.71964	Treg
C10orf95	0.529019	3.55956	2.74703	0.00654561	0.230478	-2.38549	2.71912	Treg
RP11-258C19.7	0.507302	3.37913	2.74595	0.00655985	0.230478	-2.3914	2.7184	Treg
POLA1	0.509459	3.56858	2.74412	0.00659382	0.230478	-2.39326	2.71669	Treg
C15orf39	0.496198	3.47911	2.74185	0.0066444	0.230478	-2.39944	2.71416	Treg
LINC00884	0.514886	3.47127	2.74186	0.00665362	0.230478	-2.39945	2.7137	Treg
LZTS2	0.506631	3.43089	2.74081	0.00666355	0.230478	-2.40201	2.71321	Treg
C1orf54	0.527576	3.36227	2.74004	0.00667751	0.230478	-2.40611	2.71251	Treg
SEMA7A	0.514492	3.38031	2.73937	0.0066942	0.230478	-2.40625	2.71169	Treg
CCL4	-0.450276	6.85458	-2.7339	0.00681721	0.232973	-2.4281	-2.70564	Treg
PCAT1	0.486684	3.4686	2.73194	0.00683226	0.232973	-2.42341	2.70491	Treg
WDR4	0.510342	3.53872	2.7323	0.0068348	0.232973	-2.42135	2.70479	Treg
XRRA1	-0.582982	4.92466	-2.72791	0.00691116	0.234796	-2.42602	-2.7011	Treg
PCNXL3	0.515164	3.6295	2.72516	0.00697022	0.235389	-2.4365	2.69826	Treg
CTC-479C5.12	0.543281	3.63485	2.7251	0.00697448	0.235389	-2.43555	2.69806	Treg
KANSL1	-0.536289	5.20819	-2.71884	0.00710333	0.238564	-2.44919	-2.69196	Treg
CLUAP1	0.585458	4.33727	2.71771	0.00713165	0.238564	-2.45157	2.69063	Treg
MAP3K12	0.51809	3.46225	2.71694	0.00715071	0.238564	-2.45638	2.68974	Treg
GIMAP4	-0.563257	6.15496	-2.71297	0.00723196	0.238564	-2.46441	-2.68597	Treg
ZSCAN29	0.526166	3.48029	2.71207	0.00724744	0.238564	-2.46876	2.68526	Treg
C12orf66	0.533806	3.80001	2.71153	0.0072557	0.238564	-2.46617	2.68487	Treg
DONSON	0.500656	3.50618	2.71154	0.00726791	0.238564	-2.46878	2.68431	Treg
HYI	0.528532	3.54656	2.71004	0.00729171	0.238564	-2.47237	2.68322	Treg
ZNF48	0.501427	3.46461	2.70821	0.00733569	0.238564	-2.4773	2.68121	Treg
C14orf182	0.492864	3.48813	2.70625	0.00736428	0.238564	-2.48373	2.67991	Treg
PPP2R3A	0.510287	3.54656	2.70581	0.00737496	0.238564	-2.48195	2.67942	Treg
LMOD3	0.572479	4.63709	2.70583	0.00737611	0.238564	-2.47782	2.67937	Treg
GS1-124K5.3	0.494419	3.43873	2.7052	0.00738941	0.238564	-2.48587	2.67877	Treg
RP11-277L2.3	0.512342	3.59447	2.70487	0.0073941	0.238564	-2.48407	2.67855	Treg
PFAS	0.502672	3.43487	2.70181	0.00745939	0.239374	-2.49441	2.67561	Treg
BRICD5	0.465809	3.39717	2.70157	0.00747785	0.239374	-2.49504	2.67478	Treg
ACSL6	0.542476	3.78274	2.70046	0.00748919	0.239374	-2.49172	2.67427	Treg
TESK2	0.465975	3.43755	2.69812	0.00754326	0.240353	-2.50095	2.67186	Treg
ACBD3	0.53303	4.95917	2.69559	0.00759602	0.240702	-2.50173	2.66952	Treg
ZNF689	0.539081	4.14125	2.69496	0.00760738	0.240702	-2.50149	2.66902	Treg
PIAS2	0.550889	4.19542	2.694	0.00763275	0.240702	-2.50416	2.6679	Treg
SMUG1	0.501337	3.62701	2.69349	0.00764803	0.240702	-2.50837	2.66723	Treg
ITGB3BP	0.571537	4.30248	2.69186	0.00767602	0.240844	-2.5081	2.666	Treg
RP11-383J24.6	0.511159	3.8011	2.69073	0.0077012	0.240897	-2.51355	2.6649	Treg
PEX6	0.536427	3.77372	2.68648	0.00780584	0.241977	-2.52335	2.66035	Treg
RPGR	-0.558609	5.04065	-2.68468	0.00784087	0.241977	-2.52686	-2.65885	Treg
EIF4E2	-0.556575	5.64001	-2.6842	0.007848	0.241977	-2.52688	-2.65854	Treg
NUP93	0.523447	3.71915	2.68392	0.00786108	0.241977	-2.52949	2.65798	Treg
RP11-147L13.8	0.486385	3.37129	2.68315	0.00787528	0.241977	-2.5394	2.65737	Treg
RP11-192H23.6	0.521078	3.64654	2.68302	0.00787724	0.241977	-2.53528	2.65729	Treg
TJP2	0.473934	3.65337	2.68028	0.00793744	0.243099	-2.54082	2.65472	Treg
TANC2	0.52049	3.67877	2.67869	0.00797547	0.243333	-2.5423	2.65311	Treg
STAG3	0.488233	3.44775	2.67692	0.00802374	0.243333	-2.54912	2.65107	Treg
BBIP1	-0.551734	4.97139	-2.67483	0.0080632	0.243333	-2.54657	-2.64941	Treg
TECPR2	0.485639	3.54774	2.67413	0.00808417	0.243333	-2.55509	2.64853	Treg
NKAP	-0.549108	4.98843	-2.67341	0.00809652	0.243333	-2.55004	-2.64802	Treg
GFM2	0.506742	3.55054	2.67268	0.00811575	0.243333	-2.55829	2.64722	Treg
RNU12	0.4875	3.42187	2.67127	0.00814891	0.243333	-2.56621	2.64584	Treg
MAP3K9	0.506723	3.48546	2.67125	0.0081561	0.243333	-2.56161	2.64554	Treg
STK32C	0.527706	3.88659	2.67089	0.00815853	0.243333	-2.558	2.64544	Treg
USP40	0.485737	3.57244	2.66936	0.00819518	0.243718	-2.56552	2.64392	Treg
PDCD2L	0.501509	3.70615	2.6665	0.00826163	0.244984	-2.57131	2.64119	Treg
SOS2	0.518521	3.90267	2.65665	0.00849593	0.250832	-2.5904	2.6317	Treg
AAR2	0.528384	3.77385	2.65556	0.00852482	0.250832	-2.59295	2.63054	Treg
TMEM194A	0.506288	3.59447	2.65513	0.00854489	0.250832	-2.59553	2.62975	Treg
GOLGA7B	0.513801	3.60747	2.65398	0.00856486	0.250832	-2.60013	2.62895	Treg
FAM200A	0.518711	3.80228	2.65368	0.00858109	0.250832	-2.59732	2.62831	Treg
FAM227B	0.52893	3.53754	2.65182	0.00861628	0.251145	-2.60695	2.62692	Treg
ZNF189	0.517276	3.52702	2.64793	0.00871726	0.251652	-2.61458	2.62295	Treg
NAT1	0.504591	3.67373	2.64726	0.00872929	0.251652	-2.61428	2.62248	Treg
HIST1H3A	0.464541	3.43873	2.64643	0.00876631	0.251652	-2.6203	2.62104	Treg
LINC00176	0.491433	3.56473	2.6457	0.00877154	0.251652	-2.61968	2.62083	Treg
RSBN1L-AS1	0.497956	3.48029	2.64483	0.00879527	0.251652	-2.62262	2.61991	Treg
HIST1H4H	0.488303	3.54538	2.64272	0.00884448	0.251652	-2.62639	2.61801	Treg
CTD-3074O7.5	0.461548	3.39717	2.64244	0.00885508	0.251652	-2.63048	2.6176	Treg
DOCK10	-0.500671	5.46716	-2.64241	0.00885518	0.251652	-2.62501	-2.6176	Treg
N6AMT1	0.481097	3.51682	2.64221	0.00887424	0.251652	-2.62716	2.61686	Treg
ZNF830	-0.506677	5.29986	-2.64125	0.00888185	0.251652	-2.62342	-2.61657	Treg
RRM2B	0.537261	4.01656	2.64047	0.00890348	0.251652	-2.62518	2.61574	Treg
PAAF1	0.569582	3.91129	2.63799	0.0089663	0.252731	-2.63065	2.61334	Treg
ZNF778	0.485093	3.46742	2.63488	0.00904415	0.253696	-2.6478	2.61038	Treg
C21orf58	0.470552	3.38697	2.63462	0.00904998	0.253696	-2.64992	2.61016	Treg
NRIP1	0.522512	4.02468	2.63177	0.00912296	0.255022	-2.64515	2.60741	Treg
RP11-109G23.3	0.451518	3.36743	2.63091	0.00914699	0.255022	-2.66026	2.60651	Treg
RP11-97C16.1	0.504279	3.39717	2.62861	0.00922183	0.256412	-2.65894	2.60372	Treg
CCDC112	0.489439	3.40383	2.62512	0.00929841	0.257842	-2.6707	2.60088	Treg
BTLA	0.474425	3.47127	2.62439	0.00932423	0.257861	-2.6682	2.59993	Treg
RANBP2	-0.523005	5.99135	-2.62282	0.00937752	0.258638	-2.6708	-2.59798	Treg
CXorf65	0.495145	3.57683	2.61921	0.00946138	0.260043	-2.67844	2.59492	Treg
SLC39A7	0.542805	4.00946	2.61826	0.00947915	0.260043	-2.6753	2.59427	Treg
KLHL25	0.470785	3.38429	2.61677	0.00953017	0.260462	-2.68824	2.59243	Treg
ZNF296	0.468534	3.48813	2.61528	0.00956829	0.260462	-2.68768	2.59105	Treg
GGT1	0.487287	3.518	2.61449	0.00958257	0.260462	-2.69028	2.59054	Treg
WDR35	0.474378	3.46343	2.61401	0.00959596	0.260462	-2.69298	2.59006	Treg
KRBA1	0.514793	3.63721	2.61268	0.00963289	0.260774	-2.69294	2.58874	Treg
TDRD7	0.502914	3.59832	2.61118	0.00967266	0.261162	-2.69667	2.58732	Treg
CTC-444N24.8	0.485156	3.46343	2.60908	0.00973233	0.261763	-2.70494	2.5852	Treg
ZNF382	0.46412	3.36345	2.60753	0.00977924	0.261763	-2.70965	2.58354	Treg
ACTR1A	-0.514527	4.87929	-2.60649	0.0098034	0.261763	-2.69784	-2.58269	Treg
RP11-112J3.16	0.488911	3.36345	2.60614	0.00981807	0.261763	-2.71171	2.58217	Treg
DTD2	0.51144	3.60113	2.60611	0.00982249	0.261763	-2.70561	2.58202	Treg
SLC43A1	0.46165	3.42187	2.60448	0.00986732	0.262276	-2.71457	2.58044	Treg
MAPKBP1	0.48185	3.58159	2.60021	0.00998804	0.264799	-2.71879	2.57624	Treg
RP11-542M13.3	0.887815	2.09436	4.61303	9.41245e-06	0.110634	3.12444	4.43025	cDC2
ESCO2	0.787361	1.98921	4.26244	3.88414e-05	0.120124	1.87497	4.11427	cDC2
CTD-2006K23.1	0.929646	3.35458	4.21631	4.61607e-05	0.120124	1.71592	4.07426	cDC2
BTLA	0.817912	2.13194	4.14904	6.06999e-05	0.120124	1.49392	4.01007	cDC2
RP11-181C3.1	0.814695	2.06064	4.07431	8.04691e-05	0.120124	1.25667	3.943	cDC2
EGR1	1.02014	2.90298	4.06811	8.28044e-05	0.120124	1.17291	3.93613	cDC2
JSRP1	0.763423	2.03195	4.04743	8.89117e-05	0.120124	1.17467	3.91901	cDC2
CTD-2228K2.5	0.740174	2.13978	4.01348	0.00010236	0.120124	1.05049	3.88493	cDC2
ZNF77	0.750586	2.01509	4.00907	0.000102752	0.120124	1.0639	3.884	cDC2
DNAI2	0.73342	2.05547	3.96354	0.000123	0.120124	0.897429	3.84007	cDC2
CHST14	0.773625	2.19435	3.93083	0.000138824	0.120124	0.775826	3.81025	cDC2
RP5-1065J22.8	0.830663	2.62248	3.90797	0.000150846	0.120124	0.680665	3.78967	cDC2
LILRA4	0.820204	2.38598	3.84994	0.000186098	0.120124	0.524971	3.73718	cDC2
F8A1	0.773538	4.39044	3.83363	0.000196171	0.120124	0.536556	3.7239	cDC2
RP11-727F15.11	0.72841	1.95549	3.81634	0.000211745	0.120124	0.448763	3.70458	cDC2
SLC17A9	0.851369	3.21366	3.80197	0.000219992	0.120124	0.398043	3.69488	cDC2
TYMS	0.832904	2.23936	3.73812	0.000277093	0.120124	0.223793	3.63582	cDC2
CDKL5	0.756279	2.01671	3.73575	0.000280776	0.120124	0.213074	3.63242	cDC2
RP11-473M20.14	0.816326	2.51425	3.73296	0.000282458	0.120124	0.184627	3.63088	cDC2
ACHE	0.794217	2.10736	3.73473	0.000283125	0.120124	0.197264	3.63027	cDC2
CLNK	0.804264	2.24428	3.7304	0.000286933	0.120124	0.175058	3.62682	cDC2
KDM5D	0.726901	2.38467	3.7088	0.000308019	0.120124	0.136121	3.60846	cDC2
RP1-313I6.12	0.786018	3.92259	3.70577	0.000310369	0.120124	0.145192	3.60649	cDC2
LINC00665	0.763177	2.47863	3.70197	0.00031535	0.120124	0.0934867	3.60235	cDC2
AC144831.1	0.774112	2.35406	3.7046	0.000315614	0.120124	0.0863315	3.60214	cDC2
RP5-1112D6.7	0.700994	2.16299	3.69732	0.000321995	0.120124	0.0873725	3.59693	cDC2
FAM109B	0.739873	2.12174	3.69944	0.000324371	0.120124	0.0812857	3.59502	cDC2
ACTR3B	0.76251	2.1139	3.68941	0.000329924	0.120124	0.0769338	3.59059	cDC2
METTL16	0.809554	3.42182	3.68534	0.000333796	0.120124	0.0808817	3.58755	cDC2
RP11-277L2.5	0.740205	2.08652	3.68443	0.000337477	0.120124	0.0526015	3.58469	cDC2
GUCY1A3	0.691668	2.10606	3.67966	0.000341416	0.120124	0.0614361	3.58166	cDC2
PPP1R14A	0.813095	4.70575	3.64804	0.000384599	0.120124	-0.0301007	3.55043	cDC2
RP11-1348G14.4	0.682439	2.00607	3.64237	0.000390502	0.120124	-0.0642144	3.54642	cDC2
LINGO3	0.687196	2.03979	3.62746	0.000410474	0.120124	-0.0918558	3.53326	cDC2
TAF6	0.73287	3.45243	3.61948	0.000421751	0.120124	-0.127962	3.52609	cDC2
CHKB-AS1	0.661327	1.99823	3.61874	0.000423267	0.120124	-0.119504	3.52513	cDC2
DACH1	0.726332	2.12958	3.60937	0.000440498	0.120124	-0.174071	3.51455	cDC2
PTGDR2	0.716206	2.13978	3.60562	0.000444979	0.120124	-0.182436	3.51186	cDC2
ZNF821	0.735789	2.44882	3.57855	0.000491042	0.120124	-0.280498	3.4856	cDC2
PDZD7	0.682573	2.09436	3.57206	0.000499594	0.120124	-0.274542	3.48097	cDC2
WRB	0.663502	3.41343	3.57151	0.000500554	0.120124	-0.29162	3.48046	cDC2
ZNF420	0.725838	2.26963	3.5684	0.000508737	0.120124	-0.301922	3.47611	cDC2
CDAN1	0.664437	2.02691	3.5637	0.000512751	0.120124	-0.280852	3.47401	cDC2
TVP23A	0.759201	2.25395	3.56029	0.000519133	0.120124	-0.313375	3.47069	cDC2
TBKBP1	0.662486	2.09822	3.55596	0.000528648	0.120124	-0.32274	3.4658	cDC2
CADM1	0.737797	2.34772	3.55341	0.000531334	0.120124	-0.317767	3.46444	cDC2
BCAS1	0.662384	1.98921	3.55405	0.000535174	0.120124	-0.331337	3.4625	cDC2
RP11-875O11.1	0.66502	1.98137	3.54825	0.000543914	0.120124	-0.342701	3.45814	cDC2
RP11-298J20.3	0.681962	2.19702	3.54855	0.000546798	0.120124	-0.354222	3.45672	cDC2
C19orf81	0.638932	2.01509	3.54387	0.00055435	0.120124	-0.359257	3.45302	cDC2
RABL5	0.718188	2.56498	3.53506	0.000566082	0.120124	-0.380572	3.44737	cDC2
TMEM256-PLSCR3	0.697072	1.99705	3.53507	0.000567347	0.120124	-0.37554	3.44676	cDC2
SNX27	-0.548957	4.48313	-3.53152	0.000573273	0.120124	-0.363262	-3.44395	cDC2
NUDT13	0.658398	2.02175	3.5313	0.000575247	0.120124	-0.38482	3.44302	cDC2
SHF	0.720241	2.5825	3.52928	0.000576904	0.120124	-0.385658	3.44225	cDC2
PAM16	0.664229	1.98019	3.53196	0.000577159	0.120124	-0.391244	3.44213	cDC2
SNAPC2	0.698904	3.6736	3.52112	0.000599651	0.120124	-0.436585	3.43177	cDC2
UBQLN4	0.700885	2.88146	3.51799	0.000600144	0.120124	-0.427246	3.43155	cDC2
ANKHD1-EIF4EBP3	0.643078	2.04645	3.51457	0.000610988	0.120124	-0.44401	3.42669	cDC2
UTY	0.795063	2.6067	3.50341	0.000631063	0.120124	-0.456985	3.4179	cDC2
MMP23B	0.674949	2.15397	3.49906	0.000644156	0.120124	-0.489641	3.41231	cDC2
MTHFSD	0.712246	2.42151	3.49605	0.000647251	0.120124	-0.493912	3.411	cDC2
FAM216A	0.666829	2.30584	3.49202	0.000656261	0.120124	-0.500148	3.40723	cDC2
ATG9B	0.666986	2.03077	3.48995	0.000664855	0.120124	-0.509554	3.40368	cDC2
CHKA	0.684656	3.85473	3.48152	0.000687294	0.120124	-0.534597	3.3946	cDC2
FAM65C	0.686545	2.10606	3.46946	0.000713496	0.120124	-0.574055	3.38434	cDC2
PTK7	0.641171	1.93079	3.47001	0.000713691	0.120124	-0.567074	3.38426	cDC2
CTD-3131K8.2	0.724325	2.21519	3.46464	0.000723819	0.120124	-0.588568	3.38039	cDC2
AIG1	0.588936	4.70105	3.4627	0.000725016	0.120124	-0.564214	3.37994	cDC2
DUOX1	0.902515	2.61177	3.46079	0.000729987	0.120124	-0.585485	3.37806	cDC2
NPIPB15	0.679727	2.08534	3.45932	0.000733698	0.120124	-0.582205	3.37667	cDC2
RP11-372K14.2	0.707345	2.42033	3.45854	0.000735828	0.120124	-0.601493	3.37587	cDC2
ZNF749	0.627197	1.98921	3.45306	0.000753165	0.120136	-0.612254	3.36946	cDC2
DCTPP1	0.676594	4.26251	3.45072	0.000760393	0.120136	-0.614996	3.36682	cDC2
HSD11B1L	0.714897	2.24095	3.44765	0.000766567	0.120136	-0.64131	3.36459	cDC2
C1orf109	0.736755	2.60621	3.43329	0.000801467	0.122267	-0.676648	3.35229	cDC2
RP11-474I16.8	0.63673	1.96333	3.43124	0.000807152	0.122267	-0.65622	3.35033	cDC2
BCAS4	0.636813	2.00607	3.43006	0.000811366	0.122267	-0.672579	3.34889	cDC2
CTD-2162K18.5	0.659976	2.14494	3.4235	0.000828158	0.123217	-0.682785	3.34321	cDC2
RP5-899E9.1	0.619361	1.99823	3.39122	0.000926761	0.133687	-0.784579	3.31187	cDC2
RAB18	-0.530663	5.28398	-3.39163	0.000933793	0.133687	-0.785153	-3.30975	cDC2
MPP6	0.669226	2.17095	3.38663	0.000937512	0.133687	-0.788173	3.30864	cDC2
KIAA1467	0.645656	2.10606	3.3867	0.000944017	0.133687	-0.804681	3.3067	cDC2
ALG10	0.6868	2.09318	3.38099	0.000957313	0.133877	-0.814041	3.30278	cDC2
NOP58	0.507521	4.87971	3.37553	0.000972717	0.133877	-0.82397	3.2983	cDC2
SAPCD2	0.706069	2.24546	3.37346	0.000979529	0.133877	-0.832135	3.29634	cDC2
LIAS	0.716225	3.09429	3.35853	0.00102846	0.138729	-0.870325	3.28262	cDC2
CA13	0.696177	2.34903	3.35496	0.0010489	0.138729	-0.896115	3.27707	cDC2
FAM179A	0.65205	2.08652	3.34976	0.00105985	0.138729	-0.887524	3.27414	cDC2
MAP1A	0.60389	1.95549	3.35144	0.00106406	0.138729	-0.899052	3.27302	cDC2
MAP4K2	0.774657	3.11373	3.34627	0.00107405	0.138729	-0.920786	3.27038	cDC2
TYRO3	0.686774	2.11122	3.33863	0.0011047	0.139731	-0.936184	3.26241	cDC2
RAB40B	0.700469	2.37596	3.33704	0.00110558	0.139731	-0.936846	3.26218	cDC2
LA16c-431H6.6	0.671975	2.16566	3.33114	0.0011273	0.140317	-0.939968	3.25666	cDC2
ZHX1-C8ORF76	0.613864	2.02293	3.3293	0.00113418	0.140317	-0.942479	3.25493	cDC2
RP11-420L9.5	0.640381	2.04645	3.32837	0.00114603	0.140317	-0.96337	3.25198	cDC2
PRMT6	0.686336	2.12024	3.32327	0.00116719	0.141434	-0.981405	3.24678	cDC2
PLCB3	0.725814	3.12052	3.31585	0.00118476	0.141869	-0.986091	3.24252	cDC2
IFNL1	0.590948	1.97901	3.31474	0.00119717	0.141869	-0.997489	3.23955	cDC2
SLC37A4	0.699122	2.20722	3.31061	0.00120881	0.141869	-1.01215	3.23679	cDC2
RNF139-AS1	0.736089	2.97562	3.30684	0.00122043	0.141869	-1.01073	3.23406	cDC2
TAGLN	0.655527	2.58698	3.30438	0.00123112	0.141869	-1.0198	3.23157	cDC2
AC093495.4	0.66169	2.30864	3.29517	0.00126904	0.143587	-1.04084	3.22289	cDC2
ARFIP2	0.693203	3.93186	3.29374	0.00127326	0.143587	-1.04021	3.22194	cDC2
BRCA2	0.726384	2.98847	3.29137	0.00128268	0.143587	-1.05164	3.21983	cDC2
FBXO44	0.685518	2.58789	3.288	0.00129916	0.14369	-1.06547	3.21617	cDC2
HSPBP1	0.616779	3.69322	3.28193	0.00132525	0.14369	-1.07697	3.21046	cDC2
WDR5	0.656708	3.09031	3.28085	0.00133592	0.14369	-1.09884	3.20815	cDC2
CTD-3088G3.8	0.634181	2.02691	3.28041	0.00133667	0.14369	-1.08914	3.20799	cDC2
CCNE1	0.596828	1.94765	3.28001	0.00134785	0.14369	-1.09308	3.20559	cDC2
FBLIM1	0.608554	1.95549	3.27406	0.00136629	0.14369	-1.10607	3.20168	cDC2
TLR3	0.710211	2.50295	3.27194	0.00136918	0.14369	-1.1121	3.20107	cDC2
TRAM2	0.7006	2.63847	3.26203	0.00141661	0.1463	-1.14545	3.19124	cDC2
TSTD3	0.610195	2.04763	3.26358	0.00142132	0.1463	-1.13939	3.19029	cDC2
ZNF777	0.667563	2.16062	3.25447	0.00145517	0.1463	-1.16329	3.18348	cDC2
CEP76	0.667876	2.30632	3.25358	0.00145574	0.1463	-1.16414	3.18336	cDC2
DNLZ	0.659521	2.29819	3.25376	0.00145628	0.1463	-1.16381	3.18326	cDC2
ICA1L	0.719487	2.69991	3.24621	0.00149392	0.148734	-1.19291	3.17586	cDC2
ZNF671	0.637541	2.05547	3.24553	0.00150582	0.148734	-1.18733	3.17356	cDC2
SRRM2-AS1	0.587503	1.96451	3.23721	0.00154289	0.1503	-1.20788	3.16649	cDC2
BRF2	0.643071	2.18651	3.2368	0.00154724	0.1503	-1.21225	3.16567	cDC2
TOR4A	-0.593938	4.68309	-3.22173	0.00160902	0.154119	-1.23946	-3.15427	cDC2
COX15	0.685176	3.2513	3.2136	0.00165182	0.154119	-1.2586	3.1466	cDC2
RP11-171I2.5	0.605609	1.94765	3.21228	0.00166538	0.154119	-1.26966	3.14421	cDC2
ZC3HAV1	0.427929	6.09237	3.21093	0.00167104	0.154119	-1.36063	3.14321	cDC2
DRG2	0.621208	3.95526	3.20987	0.00167179	0.154119	-1.26699	3.14308	cDC2
TAS2R30	0.577223	1.97117	3.21109	0.0016828	0.154119	-1.27823	3.14116	cDC2
IKZF2	0.632377	2.05796	3.21076	0.0016832	0.154119	-1.27987	3.14109	cDC2
FAM72A	0.696727	2.40851	3.20729	0.00169145	0.154119	-1.287	3.13966	cDC2
NR1I3	0.600614	2.08652	3.20508	0.00170785	0.154416	-1.2923	3.13683	cDC2
ZNF718	0.63072	2.31119	3.19187	0.00177438	0.15876	-1.32242	3.12561	cDC2
PSAP	-0.273766	8.51279	-3.19265	0.00178291	0.15876	-1.62459	-3.1242	cDC2
NEURL4	0.660998	2.24611	3.17875	0.00185795	0.164198	-1.36531	3.11205	cDC2
PDE6B	0.606968	2.05665	3.17248	0.00188781	0.164463	-1.36784	3.10734	cDC2
RP4-779E11.3	0.611828	2.07352	3.17347	0.00188894	0.164463	-1.37512	3.10716	cDC2
CAMKK1	0.682585	2.75371	3.16543	0.00192978	0.165879	-1.3896	3.10083	cDC2
RP11-737O24.2	0.599902	1.98921	3.1655	0.00194754	0.165879	-1.39835	3.09812	cDC2
HCG18	0.470374	5.68967	3.16437	0.0019618	0.165879	-1.47247	3.09596	cDC2
GSTM2	0.646943	2.14376	3.16075	0.00196308	0.165879	-1.40733	3.09576	cDC2
C7orf13	0.593983	2.01005	3.15866	0.00197576	0.165879	-1.41137	3.09385	cDC2
PALB2	0.639431	2.29048	3.15259	0.00201226	0.16724	-1.42829	3.08842	cDC2
RCC1	0.657114	3.39518	3.15166	0.00202043	0.16724	-1.43369	3.08721	cDC2
ZNF222	0.633179	2.28133	3.1495	0.0020386	0.167565	-1.43958	3.08455	cDC2
IQCB1	0.644072	3.4745	3.13729	0.0021086	0.169715	-1.46033	3.07449	cDC2
CSRP2	0.558619	1.97633	3.13879	0.0021201	0.169715	-1.46808	3.07287	cDC2
FCRL6	0.694337	2.32538	3.13613	0.00212197	0.169715	-1.47326	3.07261	cDC2
MYLK-AS1	0.570369	2.02293	3.13427	0.00213351	0.169715	-1.4744	3.07099	cDC2
LSR	0.562495	2.08136	3.13563	0.00214227	0.169715	-1.47724	3.06977	cDC2
LINC00562	0.576926	1.95163	3.13322	0.0021514	0.169715	-1.48128	3.0685	cDC2
ALG6	0.633619	2.63091	3.12833	0.00217224	0.170216	-1.4905	3.06561	cDC2
CENPM	0.628163	2.10248	3.12656	0.00219694	0.171012	-1.49861	3.06223	cDC2
ZNF726	0.560382	1.97235	3.11797	0.00224675	0.171242	-1.51747	3.05551	cDC2
ACY3	0.560431	1.95549	3.11622	0.00226263	0.171242	-1.52341	3.0534	cDC2
C20orf96	0.653752	2.47757	3.11646	0.0022634	0.171242	-1.52809	3.0533	cDC2
SLC41A1	0.598878	2.01391	3.11503	0.00227717	0.171242	-1.52802	3.05148	cDC2
CLEC4C	0.612953	2.15042	3.11252	0.00228309	0.171242	-1.5253	3.0507	cDC2
H1F0	0.760225	3.31977	3.11008	0.00231113	0.171242	-1.54618	3.04703	cDC2
LTK	0.585968	2.01509	3.11006	0.00231217	0.171242	-1.5409	3.0469	cDC2
COL1A1	0.624311	2.0309	3.10681	0.00233793	0.171242	-1.54955	3.04357	cDC2
KB-1507C5.2	0.581493	1.97235	3.10546	0.00234243	0.171242	-1.55167	3.04299	cDC2
FAM53C	0.587022	4.65587	3.10367	0.00234559	0.171242	-1.56206	3.04258	cDC2
RP11-245J9.6	0.59356	2.12174	3.09446	0.00241642	0.174761	-1.5722	3.03362	cDC2
C4orf21	0.584113	2.07233	3.08705	0.00247858	0.174761	-1.59784	3.02594	cDC2
CCDC51	0.607556	2.17468	3.08649	0.00248382	0.174761	-1.60015	3.02531	cDC2
RP11-327F22.2	0.641505	2.20486	3.08856	0.00249115	0.174761	-1.5991	3.02441	cDC2
DMAP1	0.610709	3.53861	3.0816	0.00251234	0.174761	-1.60712	3.02185	cDC2
PLEC	-0.431082	6.32792	-3.08536	0.00252206	0.174761	-1.69461	-3.02068	cDC2
RP11-386G11.10	0.612904	2.03594	3.08193	0.00252401	0.174761	-1.61265	3.02045	cDC2
MSRB3	0.608313	2.11508	3.07788	0.0025467	0.174761	-1.61555	3.01774	cDC2
AP006222.2	0.692828	2.67515	3.07752	0.00254773	0.174761	-1.61872	3.01761	cDC2
CTD-2186M15.3	0.618758	3.01869	3.07738	0.00254889	0.174761	-1.61696	3.01748	cDC2
JAM3	0.619017	1.98921	3.07669	0.00255733	0.174761	-1.62354	3.01647	cDC2
YPEL2	0.595337	3.75301	3.07186	0.00258984	0.175959	-1.6301	3.01264	cDC2
TKTL1	0.594124	2.0775	3.06757	0.00264636	0.17793	-1.65055	3.00608	cDC2
MAMLD1	0.552445	2.0062	3.06641	0.00265827	0.17793	-1.65427	3.00472	cDC2
CCRN4L	0.634067	2.62855	3.06325	0.00267214	0.17793	-1.66153	3.00313	cDC2
USP5	0.606436	3.30556	3.06096	0.00267939	0.17793	-1.65767	3.00231	cDC2
AGGF1	0.540443	3.90462	3.05599	0.00272336	0.179834	-1.67341	2.99735	cDC2
KLF12	0.576752	3.6052	3.0502	0.00277467	0.182198	-1.68924	2.99166	cDC2
DLL1	0.575028	1.99319	3.04823	0.00281541	0.183672	-1.70073	2.9872	cDC2
KAT2A	0.661498	3.29602	3.04161	0.00284891	0.183672	-1.70751	2.98359	cDC2
SYCP2L	0.600647	2.0775	3.03921	0.00287175	0.183672	-1.71833	2.98114	cDC2
LINC00528	0.606445	4.8553	3.03981	0.00287673	0.183672	-1.73514	2.98061	cDC2
HAUS7	0.633168	3.17343	3.03897	0.00287913	0.183672	-1.72218	2.98036	cDC2
CTC-534A2.2	0.633928	2.3433	3.03817	0.00290048	0.183672	-1.72722	2.97809	cDC2
CATSPER2	0.657032	2.32152	3.03568	0.00291134	0.183672	-1.7305	2.97695	cDC2
AF127936.7	0.635466	2.42342	3.03353	0.00292213	0.183672	-1.73224	2.97581	cDC2
CCDC13	0.588291	2.00607	3.03209	0.00295056	0.184473	-1.7403	2.97284	cDC2
SCLY	0.62143	2.09822	3.02633	0.00299505	0.184714	-1.7529	2.96825	cDC2
FAM221B	0.555817	1.92176	3.02617	0.00299684	0.184714	-1.75553	2.96806	cDC2
PATL2	0.649069	2.49739	3.02465	0.00301019	0.184714	-1.7582	2.9667	cDC2
TCF4	0.561642	4.67037	3.02352	0.00302115	0.184714	-1.77831	2.96558	cDC2
DCBLD2	0.527636	1.94765	3.0227	0.00304669	0.184714	-1.76542	2.96299	cDC2
RSBN1L-AS1	0.643392	2.20841	3.0197	0.00306043	0.184714	-1.77032	2.9616	cDC2
RP5-1148A21.3	0.571086	1.95549	3.02081	0.00306587	0.184714	-1.77065	2.96105	cDC2
CDT1	0.535541	1.96451	3.01622	0.00308165	0.184714	-1.77697	2.95947	cDC2
STX6	-0.532656	4.73837	-3.01745	0.00309585	0.184714	-1.79401	-2.95806	cDC2
FAM73B	0.6472	2.86789	3.0094	0.00314642	0.186326	-1.78824	2.95306	cDC2
EMILIN1	0.558804	2.07233	3.00183	0.00322227	0.186326	-1.81015	2.9457	cDC2
RP11-452H21.4	0.56558	2.21625	3.00174	0.00323709	0.186326	-1.81567	2.94428	cDC2
RDH10	0.57409	2.21003	2.99685	0.00327918	0.186326	-1.82653	2.94028	cDC2
RP3-325F22.5	0.636523	2.18442	2.99567	0.00328229	0.186326	-1.82392	2.93998	cDC2
RP11-629O1.2	0.675267	2.51509	2.99683	0.00328845	0.186326	-1.83001	2.9394	cDC2
RP11-46J23.1	0.567794	2.03594	2.99754	0.00329304	0.186326	-1.82774	2.93897	cDC2
CCNB1	0.61621	2.15409	2.98923	0.00336704	0.186326	-1.84725	2.93208	cDC2
PDIK1L	0.608984	2.26428	2.98691	0.00337281	0.186326	-1.8487	2.93154	cDC2
DMWD	0.599397	2.23371	2.98581	0.00338507	0.186326	-1.85243	2.93042	cDC2
SAAL1	0.646444	3.217	2.9855	0.00338538	0.186326	-1.84779	2.93039	cDC2
MYBBP1A	0.60479	2.82136	2.98405	0.00339675	0.186326	-1.85142	2.92935	cDC2
PTGR1	0.540735	2.02175	2.98481	0.00339897	0.186326	-1.85729	2.92914	cDC2
MND1	0.563542	2.10724	2.98151	0.00343077	0.186326	-1.86063	2.92625	cDC2
LINC01094	0.53348	1.93079	2.98205	0.003433	0.186326	-1.86709	2.92605	cDC2
C2orf81	0.5696	2.00607	2.98257	0.0034352	0.186326	-1.86455	2.92585	cDC2
AGAP3	-0.5787	3.84531	-2.98149	0.00343556	0.186326	-1.86786	-2.92581	cDC2
C11orf95	0.539296	2.08254	2.98339	0.00343654	0.186326	-1.86264	2.92573	cDC2
RP11-667K14.3	0.589854	2.16874	2.9805	0.00343806	0.186326	-1.86241	2.92559	cDC2
MYO1D	0.579009	2.26708	2.98061	0.00343991	0.186326	-1.8644	2.92542	cDC2
CELF6.1	0.585426	2.22807	2.97262	0.003522	0.18929	-1.88199	2.91807	cDC2
SH2D1B	0.563272	2.09228	2.97222	0.00354976	0.18929	-1.88998	2.91563	cDC2
ZNF785	0.641602	2.44543	2.96962	0.00356135	0.18929	-1.89296	2.91461	cDC2
C12orf23	0.667053	2.88054	2.96862	0.00356378	0.18929	-1.89161	2.9144	cDC2
NEK8	0.571749	2.1139	2.96677	0.00359436	0.18929	-1.90158	2.91173	cDC2
MAP4K5	0.515619	4.39494	2.96804	0.00360271	0.18929	-1.90644	2.911	cDC2
CNIH4	-0.523798	4.78807	-2.96484	0.00360958	0.18929	-1.92266	-2.91041	cDC2
VCAN	-0.37851	7.12783	-2.96244	0.00363691	0.18929	-2.15925	-2.90805	cDC2
APOA1	0.572677	2.02293	2.96232	0.00364866	0.18929	-1.91402	2.90704	cDC2
LLGL1	0.526689	2.03861	2.96072	0.00365568	0.18929	-1.91742	2.90644	cDC2
LRRN3	0.568532	1.94379	2.9543	0.00373453	0.191996	-1.93551	2.89976	cDC2
AGAP5	0.634057	2.19435	2.95347	0.0037406	0.191996	-1.93305	2.89925	cDC2
PSTK	0.605788	2.57955	2.95142	0.00375794	0.192047	-1.93546	2.8978	cDC2
OXT	0.528965	2.0994	2.94796	0.00382822	0.194792	-1.95003	2.89198	cDC2
ANKRD37	0.67891	4.21268	2.94352	0.00386859	0.195997	-1.96676	2.88868	cDC2
AC010883.5	0.543751	2.08254	2.94143	0.00388839	0.196003	-1.96498	2.88708	cDC2
ALS2CL	0.531202	1.97235	2.93899	0.00391111	0.196003	-1.97284	2.88524	cDC2
SMYD5	0.577715	2.16181	2.9347	0.00396321	0.196003	-1.98043	2.88108	cDC2
PCGF1	0.597271	3.04784	2.93071	0.00399875	0.196003	-1.98208	2.87826	cDC2
ASB2	0.602807	3.4725	2.92591	0.00405627	0.196003	-1.99958	2.87375	cDC2
SEMA7A	0.668714	3.53705	2.92437	0.00407569	0.196003	-1.99835	2.87224	cDC2
RNU12	0.62428	2.24375	2.92568	0.0040786	0.196003	-2.0025	2.87202	cDC2
RP11-519G16.5	0.567531	2.08136	2.92278	0.00410857	0.196003	-2.01046	2.8697	cDC2
NGDN	0.513169	4.19392	2.9225	0.00411763	0.196003	-2.01449	2.86901	cDC2
RPUSD1	0.584746	3.43802	2.92013	0.0041272	0.196003	-2.00903	2.86827	cDC2
FBXO36	0.558442	1.98137	2.92011	0.00413656	0.196003	-2.01846	2.86756	cDC2
KCNN1	0.543039	2.01509	2.91978	0.00413976	0.196003	-2.01956	2.86731	cDC2
C3orf58	0.552211	4.11324	2.91911	0.00414066	0.196003	-2.03773	2.86724	cDC2
MORN1	0.570446	2.04763	2.91596	0.00418031	0.196003	-2.02568	2.86422	cDC2
CTC-428G20.3	0.543595	2.01391	2.91725	0.00419328	0.196003	-2.02651	2.86324	cDC2
GABPB2	0.586245	3.1867	2.91412	0.00419859	0.196003	-2.02532	2.86284	cDC2
RP11-395P17.3	0.567055	2.04763	2.91518	0.00420182	0.196003	-2.02948	2.8626	cDC2
RP11-830F9.6	0.598921	2.42975	2.91566	0.00420418	0.196003	-2.02642	2.86242	cDC2
RGS18	-0.525328	4.82224	-2.91614	0.00421401	0.196003	-2.04914	-2.86168	cDC2
MLC1	0.549836	1.96451	2.91494	0.00421442	0.196003	-2.03282	2.86165	cDC2
BTBD2	0.590752	3.14145	2.91253	0.00421889	0.196003	-2.02942	2.86131	cDC2
LINC00920	0.560886	2.04378	2.91084	0.00425506	0.196218	-2.04095	2.85861	cDC2
FAM13A	0.653086	2.67497	2.90958	0.00425689	0.196218	-2.03794	2.85847	cDC2
LOH12CR2	0.58541	2.08534	2.90822	0.00428178	0.196567	-2.04471	2.85662	cDC2
FAM118A	0.620653	5.52316	2.90709	0.00429791	0.196567	-2.12593	2.85543	cDC2
DPY19L4	0.606464	2.6058	2.90733	0.00431956	0.196791	-2.04677	2.85383	cDC2
ADAMTS6	0.538724	1.96451	2.9025	0.00437368	0.198487	-2.06385	2.84987	cDC2
RP11-819C21.1	0.597033	2.19285	2.89358	0.00447841	0.201818	-2.07899	2.84234	cDC2
NIF3L1	0.554263	2.37864	2.89144	0.0044989	0.201818	-2.08034	2.84088	cDC2
RP11-378A13.2	0.574529	2.07115	2.89105	0.0045133	0.201818	-2.08723	2.83986	cDC2
A2M-AS1	0.564833	2.18383	2.89059	0.00451885	0.201818	-2.08626	2.83947	cDC2
CTC-246B18.10	0.547229	2.16448	2.88679	0.00456281	0.201818	-2.09389	2.83638	cDC2
HOXA5	0.662692	2.5258	2.88511	0.00458433	0.201818	-2.09496	2.83488	cDC2
TTC27	0.568995	2.60137	2.88171	0.00462629	0.201818	-2.10442	2.83196	cDC2
ATP6V1E2	0.599991	2.85649	2.88201	0.00462697	0.201818	-2.1001	2.83192	cDC2
TMEM8B	0.589572	3.95435	2.88187	0.00462793	0.201818	-2.11053	2.83185	cDC2
F12	0.557954	2.06064	2.88178	0.00463065	0.201818	-2.10889	2.83166	cDC2
ACACB	0.573049	2.00738	2.88135	0.00464543	0.201818	-2.11253	2.83064	cDC2
FKBP14	0.638333	2.58746	2.88122	0.0046531	0.201818	-2.10796	2.83012	cDC2
DNAJC5B	0.510298	1.95549	2.87308	0.00475959	0.204876	-2.13425	2.82287	cDC2
ZEB1	0.622721	3.44651	2.87312	0.00476917	0.204876	-2.12897	2.82223	cDC2
PAWR	0.506273	1.95549	2.87105	0.00480349	0.204876	-2.14055	2.81993	cDC2
VWA8	0.568032	2.84387	2.86965	0.00480494	0.204876	-2.1355	2.81983	cDC2
PMM1	0.561651	3.48382	2.86905	0.0048245	0.204876	-2.13845	2.81852	cDC2
GSTO2	0.526267	2.16448	2.86772	0.00482821	0.204876	-2.14072	2.81828	cDC2
AC007246.3	0.629921	2.67437	2.86422	0.00487838	0.206261	-2.143	2.81496	cDC2
HAMP	0.554989	2.04378	2.86162	0.00492198	0.206646	-2.15918	2.8121	cDC2
MTCP1	0.488471	1.92176	2.86309	0.00492266	0.206646	-2.16074	2.81205	cDC2
LMBRD2	0.546686	2.68653	2.85269	0.00504269	0.209094	-2.17487	2.80429	cDC2
DAG1	0.571208	2.23087	2.85114	0.00507201	0.209094	-2.18083	2.80242	cDC2
RP11-160O5.1	0.565281	2.13373	2.85128	0.00508732	0.209094	-2.182	2.80145	cDC2
OTUB2	0.553912	2.04894	2.84743	0.00514911	0.209094	-2.19321	2.79755	cDC2
TRAPPC9	0.551917	3.39685	2.83765	0.0052914	0.209094	-2.21258	2.78874	cDC2
FAM229B	0.562211	2.28251	2.83674	0.00529961	0.209094	-2.21421	2.78823	cDC2
ZWILCH	0.545368	2.09704	2.83554	0.00531016	0.209094	-2.2211	2.78759	cDC2
PRPF40B	0.542353	2.10724	2.83629	0.00531409	0.209094	-2.21862	2.78735	cDC2
ITPA	0.456077	4.96434	2.8354	0.00531781	0.209094	-2.26689	2.78712	cDC2
ZNF234	0.610037	2.21507	2.83492	0.0053281	0.209094	-2.21929	2.7865	cDC2
ZFY	0.64932	3.05429	2.83417	0.00532985	0.209094	-2.22706	2.78639	cDC2
MEF2A	-0.391053	5.56316	-2.83425	0.00533	0.209094	-2.31438	-2.78638	cDC2
GEMIN5	0.552148	2.32968	2.8343	0.00533451	0.209094	-2.22077	2.78611	cDC2
PIWIL4	0.543928	2.03077	2.83385	0.00534353	0.209094	-2.22645	2.78556	cDC2
RP11-356N1.2	0.544098	2.08017	2.83286	0.00535365	0.209094	-2.22706	2.78495	cDC2
UBFD1	0.527856	3.29693	2.8325	0.00538257	0.209094	-2.22503	2.7832	cDC2
RP11-47A8.5	0.627831	2.72318	2.82918	0.00540884	0.209094	-2.22889	2.78162	cDC2
ARHGEF18	0.583228	3.12073	2.82876	0.00541178	0.209094	-2.23149	2.78144	cDC2
NAT14	0.568102	2.16566	2.82912	0.00542404	0.209094	-2.23363	2.78071	cDC2
DGKH	0.590906	2.42109	2.82898	0.00542643	0.209094	-2.2321	2.78057	cDC2
SNAI3-AS1	0.544184	2.04881	2.82981	0.00543363	0.209094	-2.23542	2.78013	cDC2
RP11-268J15.5	0.498638	1.99437	2.82891	0.00544593	0.209094	-2.24027	2.7794	cDC2
MTMR1	0.586289	2.93236	2.82637	0.00545679	0.209094	-2.23768	2.77875	cDC2
MRC2	0.574691	2.17599	2.82782	0.00545749	0.209094	-2.23773	2.77871	cDC2
PVRL1	0.582881	2.38511	2.82733	0.00546151	0.209094	-2.23604	2.77847	cDC2
DDX51	0.593024	3.04742	2.8266	0.00547007	0.209094	-2.23778	2.77796	cDC2
BTBD3	0.609855	2.65841	2.82646	0.00549086	0.209094	-2.23811	2.77673	cDC2
ASTE1	0.605396	3.09069	2.82282	0.00550809	0.209094	-2.24403	2.77571	cDC2
CC2D1A	0.613419	3.10441	2.8229	0.00551063	0.209094	-2.24189	2.77556	cDC2
AC016629.8	0.617801	2.44771	2.82285	0.00551466	0.209094	-2.24346	2.77533	cDC2
KIAA0753	0.584392	2.23323	2.81855	0.00558342	0.210337	-2.25827	2.77129	cDC2
PIGL	0.585689	2.64363	2.81744	0.00559998	0.210337	-2.25569	2.77033	cDC2
MIEF2	0.579689	2.20337	2.81738	0.00561575	0.210337	-2.26115	2.76941	cDC2
RP11-16K12.1	0.534052	2.00489	2.81606	0.00562332	0.210337	-2.26973	2.76897	cDC2
LINC01059	0.500217	1.94647	2.81467	0.00567678	0.210337	-2.27451	2.76589	cDC2
RP11-350F4.2	0.616156	2.44889	2.81237	0.00568616	0.210337	-2.26921	2.76535	cDC2
FAM50B	0.587118	2.22421	2.81257	0.00568846	0.210337	-2.27188	2.76522	cDC2
TNS4	0.510054	2.03861	2.8109	0.0057394	0.210337	-2.28166	2.76231	cDC2
PLK2	0.701438	3.39101	2.80819	0.0057653	0.210337	-2.28445	2.76084	cDC2
F8	0.529894	2.08136	2.80829	0.00577184	0.210337	-2.28534	2.76047	cDC2
ZNF814	0.640688	2.95888	2.80635	0.00578446	0.210337	-2.28075	2.75976	cDC2
PHYHD1	0.590098	2.1022	2.80656	0.0057903	0.210337	-2.28832	2.75943	cDC2
CYP2E1	0.53158	2.10724	2.80698	0.00580128	0.210337	-2.28773	2.75881	cDC2
FPGT	0.562301	2.24107	2.80387	0.00583314	0.210337	-2.2923	2.75702	cDC2
TRIM58	0.560962	2.34374	2.8044	0.00584262	0.210337	-2.29016	2.75649	cDC2
ZFP30	0.576891	2.03861	2.80292	0.00584614	0.210337	-2.29929	2.75629	cDC2
AF213884.2	0.546942	2.16347	2.80228	0.0058603	0.210337	-2.29737	2.7555	cDC2
PPWD1	0.572772	3.66029	2.80186	0.00586955	0.210337	-2.29994	2.75498	cDC2
HAUS4	0.553043	4.55705	2.80095	0.00590211	0.210861	-2.31386	2.75317	cDC2
AP3M1	0.558156	3.19684	2.79656	0.00596628	0.212508	-2.3086	2.74963	cDC2
WDTC1	0.582422	3.59982	2.79405	0.00600418	0.213212	-2.31598	2.74755	cDC2
TCF19	0.573353	2.0439	2.79048	0.00606193	0.214614	-2.32867	2.74441	cDC2
FAM41C	0.558952	2.13978	2.7876	0.00612388	0.214824	-2.3335	2.74107	cDC2
MSH2	0.567546	2.39948	2.78754	0.00612802	0.214824	-2.32898	2.74085	cDC2
POT1	0.564228	2.58568	2.78681	0.00613933	0.214824	-2.32981	2.74025	cDC2
CACYBP	0.427747	5.69354	2.78305	0.00618595	0.214824	-2.45625	2.73776	cDC2
AC074117.10	0.564855	2.17083	2.78393	0.0061877	0.214824	-2.34107	2.73767	cDC2
CEP104	0.520737	3.8862	2.78268	0.00619417	0.214824	-2.34831	2.73732	cDC2
NQO1	0.508242	2.13076	2.78496	0.00619579	0.214824	-2.33984	2.73724	cDC2
MGAM	0.522678	1.94765	2.78265	0.0062376	0.215637	-2.35072	2.73502	cDC2
ARHGEF19	0.567335	2.27598	2.77721	0.00631143	0.21755	-2.35288	2.73115	cDC2
PCIF1	0.576493	3.15141	2.77264	0.00638074	0.219296	-2.35925	2.72755	cDC2
WDR53	0.561043	2.20219	2.76838	0.00646188	0.221177	-2.3767	2.72337	cDC2
RPGRIP1	0.514563	2.08801	2.76698	0.00648667	0.221177	-2.38283	2.72211	cDC2
RP11-212I21.4	0.529579	2.03861	2.76699	0.00649191	0.221177	-2.38462	2.72184	cDC2
ZNF34	0.544264	2.38262	2.76351	0.00655303	0.221792	-2.38337	2.71874	cDC2
ZNF71	0.575182	2.17232	2.76319	0.0065628	0.221792	-2.38878	2.71825	cDC2
PLCB2	0.38038	5.23027	2.76659	0.0065666	0.221792	-2.46519	2.71806	cDC2
RP11-22N19.2	0.602579	2.45791	2.76103	0.00660199	0.222089	-2.38973	2.71628	cDC2
RP11-539G18.2	0.550155	2.05162	2.7603	0.00661316	0.222089	-2.40195	2.71572	cDC2
NR2C1	0.547271	3.2945	2.75716	0.00666689	0.222795	-2.40087	2.71304	cDC2
ACTL6A	0.544733	3.20067	2.75726	0.00668313	0.222795	-2.40159	2.71223	cDC2
KLRF1	0.659882	2.82309	2.7555	0.00670634	0.222795	-2.39814	2.71108	cDC2
ENO2	0.504684	2.08534	2.75437	0.00674633	0.222795	-2.41163	2.70911	cDC2
ZNF433	0.552961	2.14096	2.75214	0.00677069	0.222795	-2.41592	2.70792	cDC2
TMEM220	0.629828	2.83703	2.75209	0.00677112	0.222795	-2.40553	2.7079	cDC2
LA16c-444G7.2	0.683746	2.69997	2.75171	0.00678637	0.222795	-2.40773	2.70715	cDC2
ZNF513	0.559013	2.6086	2.7529	0.00679439	0.222795	-2.40799	2.70676	cDC2
OGFOD2	0.63994	2.6982	2.75116	0.00680887	0.222795	-2.40955	2.70605	cDC2
PSPN	0.515096	2.01509	2.74901	0.0068436	0.222795	-2.42599	2.70436	cDC2
BOLA1	0.552095	2.33191	2.74709	0.00686968	0.222795	-2.42318	2.7031	cDC2
PHF13	0.559572	2.25277	2.74719	0.00687983	0.222795	-2.42427	2.70261	cDC2
WDR43	0.461608	4.72146	2.74639	0.00688415	0.222795	-2.49063	2.7024	cDC2
SIGLEC5	0.597723	2.77078	2.74438	0.00692343	0.222795	-2.42416	2.70051	cDC2
ARL11	0.564397	3.01976	2.74516	0.00692806	0.222795	-2.42585	2.70028	cDC2
PRRG2	0.493619	1.99437	2.7432	0.00694795	0.222795	-2.44224	2.69933	cDC2
SPRYD7	0.522451	2.70193	2.74258	0.00696782	0.222795	-2.43241	2.69838	cDC2
ZYX	-0.32869	6.35362	-2.73967	0.00701138	0.222795	-2.61814	-2.6963	cDC2
AC018816.3	0.575281	2.27094	2.73967	0.00703295	0.222795	-2.44249	2.69528	cDC2
GLB1L	0.587727	2.30864	2.7378	0.00706523	0.222795	-2.44532	2.69375	cDC2
HMCES	0.5987	3.34094	2.73711	0.00706551	0.222795	-2.44663	2.69374	cDC2
RP11-472N13.3	0.590361	2.45315	2.73627	0.00708656	0.222795	-2.44545	2.69275	cDC2
HES6	0.582544	2.44341	2.73655	0.00708749	0.222795	-2.44399	2.69271	cDC2
CRYBG3.1	0.562697	2.9385	2.73474	0.00711219	0.222795	-2.45128	2.69155	cDC2
TGS1	0.573195	3.85344	2.73391	0.00713544	0.222795	-2.46274	2.69046	cDC2
RP11-128M1.1	0.484601	2.01391	2.73405	0.0071363	0.222795	-2.46256	2.69042	cDC2
RP11-181E10.3	0.548315	2.08136	2.73407	0.00714597	0.222795	-2.46028	2.68996	cDC2
F3	0.614098	2.39846	2.73069	0.00721291	0.224287	-2.46143	2.68685	cDC2
NDN	0.53234	2.26577	2.72833	0.00725004	0.22473	-2.46732	2.68514	cDC2
DHCR24	0.553596	2.21625	2.7257	0.00730493	0.22473	-2.47652	2.68261	cDC2
MUCL1	0.482143	1.97751	2.72717	0.00731689	0.22473	-2.47981	2.68207	cDC2
CCZ1B	0.616716	4.345	2.72244	0.0073753	0.22473	-2.49568	2.67941	cDC2
YJEFN3	0.582198	2.20735	2.72198	0.00738686	0.22473	-2.48211	2.67888	cDC2
LMCD1	0.535964	2.09436	2.72177	0.00739589	0.22473	-2.48659	2.67847	cDC2
LINC00094	0.549532	2.14494	2.72091	0.00740613	0.22473	-2.48756	2.67801	cDC2
EXPH5	0.515972	2.16579	2.72085	0.00740962	0.22473	-2.48863	2.67785	cDC2
NEDD4	0.520032	2.24879	2.72107	0.00741309	0.22473	-2.48589	2.67769	cDC2
NFKBIA	-0.30949	10.2702	-2.72289	0.00741833	0.22473	-3.0795	-2.67746	cDC2
CASP9	0.502002	4.2291	2.71979	0.00746308	0.225504	-2.50658	2.67544	cDC2
ZC3H6	0.525137	3.4101	2.71521	0.00752418	0.225836	-2.49969	2.67271	cDC2
DZANK1	0.596127	2.22409	2.71511	0.00752925	0.225836	-2.49991	2.67248	cDC2
ETV2	0.563658	2.22689	2.71416	0.00755582	0.225836	-2.50037	2.6713	cDC2
SGOL1	0.520056	2.18252	2.71474	0.00755614	0.225836	-2.50006	2.67129	cDC2
COLGALT2	0.552094	2.16846	2.71316	0.00757116	0.225836	-2.50561	2.67062	cDC2
DENND5B	0.619239	2.45969	2.7122	0.00759142	0.225836	-2.50164	2.66972	cDC2
TRIM23	0.56717	2.56394	2.71344	0.00760855	0.225836	-2.50128	2.66896	cDC2
HLA-DOB	0.651095	3.33588	2.70832	0.00767642	0.227276	-2.50611	2.66598	cDC2
CSGALNACT1	0.580344	2.51851	2.70624	0.00774797	0.228818	-2.51464	2.66286	cDC2
EVI5L	0.585826	2.35714	2.70175	0.00783086	0.229797	-2.5266	2.65928	cDC2
IL19	0.519609	2.16448	2.70098	0.00785783	0.229797	-2.53422	2.65812	cDC2
TMEM223	0.527509	3.75856	2.69972	0.00786002	0.229797	-2.54038	2.65802	cDC2
HNRNPUL2	0.480427	4.12656	2.69668	0.00792775	0.229797	-2.55822	2.65513	cDC2
OR2A1-AS1	0.492372	1.96451	2.69706	0.00793474	0.229797	-2.5496	2.65483	cDC2
TRPV2	0.458707	4.12049	2.69758	0.00796038	0.229797	-2.5611	2.65375	cDC2
THAP6	0.600417	2.67989	2.69518	0.00798464	0.229797	-2.53666	2.65272	cDC2
ZNHIT3	0.453499	4.75428	2.69565	0.00798713	0.229797	-2.58345	2.65261	cDC2
RP11-258F1.1	0.52323	2.0528	2.69598	0.00798864	0.229797	-2.54705	2.65255	cDC2
TTTY15	0.589736	2.65966	2.69486	0.00799307	0.229797	-2.54633	2.65236	cDC2
CLUAP1	0.606924	2.57488	2.69381	0.00799819	0.229797	-2.54318	2.65215	cDC2
AP000692.10	0.531739	2.29564	2.69305	0.00802245	0.229797	-2.5475	2.65112	cDC2
S100A9	-0.360196	9.74988	-2.69126	0.00807996	0.229797	-3.18882	-2.64871	cDC2
ZSCAN2	0.563398	2.31623	2.69012	0.00808723	0.229797	-2.55331	2.64841	cDC2
KCNK17	0.507665	2.03861	2.68925	0.00810395	0.229797	-2.56742	2.64771	cDC2
EGR4	0.542043	2.13116	2.68904	0.00811018	0.229797	-2.56338	2.64745	cDC2
CLHC1	0.495648	2.03979	2.68838	0.00813224	0.229797	-2.56555	2.64653	cDC2
RP11-468E2.5	0.507627	2.18252	2.68759	0.00814224	0.229797	-2.56575	2.64611	cDC2
TNNT1	0.65925	2.7629	2.68653	0.00816769	0.229797	-2.55524	2.64506	cDC2
KATNAL1	0.52766	2.22571	2.68606	0.00817731	0.229797	-2.56668	2.64466	cDC2
R3HCC1	0.511348	3.90188	2.68514	0.00819166	0.229797	-2.57862	2.64407	cDC2
G0S2	-0.643248	8.73388	-2.68667	0.0082178	0.229981	-2.99693	-2.64299	cDC2
PIM2	0.523509	4.48326	2.68417	0.00827525	0.231039	-2.58182	2.64063	cDC2
MKL1	0.498537	3.58738	2.68	0.00833292	0.231685	-2.58237	2.63827	cDC2
MTG1	0.558334	2.42773	2.67951	0.00835786	0.231685	-2.57498	2.63726	cDC2
RP11-416N2.4	0.46914	1.97235	2.67857	0.00837802	0.231685	-2.59279	2.63644	cDC2
PLA2G6	0.499726	2.04881	2.67733	0.00839362	0.231685	-2.59089	2.63581	cDC2
ECSIT	0.486133	4.70526	2.67803	0.00839695	0.231685	-2.61348	2.63568	cDC2
SNX15	0.49809	2.03861	2.67584	0.00841954	0.231764	-2.59838	2.63477	cDC2
AL592284.1	0.544748	3.36077	2.67385	0.00846352	0.231896	-2.58703	2.633	cDC2
AMBRA1	0.555097	2.3619	2.67286	0.00848967	0.231896	-2.59371	2.63195	cDC2
THAP9	0.522467	2.25041	2.67264	0.00850233	0.231896	-2.59451	2.63144	cDC2
GLA	0.451996	4.86495	2.67195	0.00851386	0.231896	-2.65956	2.63098	cDC2
CTC-338M12.5	0.526661	2.07352	2.67123	0.00852813	0.231896	-2.60729	2.63041	cDC2
MYOM1	0.470881	1.94765	2.67084	0.00854279	0.231896	-2.6118	2.62983	cDC2
TMSB4Y	0.53532	2.0623	2.67017	0.00856302	0.231896	-2.61081	2.62902	cDC2
PIGV	0.492535	2.20617	2.67044	0.00860605	0.231896	-2.60228	2.62732	cDC2
SOCS2	0.568631	2.36427	2.66887	0.00863114	0.231896	-2.59956	2.62633	cDC2
CEP85	0.537177	2.20617	2.66585	0.00865759	0.231896	-2.61395	2.62529	cDC2
GCSAM	0.510097	2.13592	2.66654	0.00866586	0.231896	-2.61074	2.62496	cDC2
TNFRSF10D	0.548087	2.53979	2.6652	0.00867367	0.231896	-2.60807	2.62466	cDC2
SERAC1	0.55757	2.60873	2.66555	0.0086808	0.231896	-2.6085	2.62438	cDC2
COL9A3	0.595215	2.60724	2.66352	0.00873233	0.232743	-2.60791	2.62236	cDC2
TET3	0.530596	3.65967	2.65985	0.00881289	0.234359	-2.63834	2.61923	cDC2
AC079210.1	0.526681	2.21768	2.65565	0.00892694	0.236089	-2.63282	2.61484	cDC2
TSGA10	0.547665	2.3008	2.6552	0.00892929	0.236089	-2.63197	2.61475	cDC2
FAM118B	0.591883	2.44263	2.6545	0.00893821	0.236089	-2.63274	2.61441	cDC2
RAD51AP1	0.523242	2.07156	2.65342	0.00896643	0.236304	-2.64427	2.61333	cDC2
AL592183.1	0.556441	5.11413	2.65227	0.0089913	0.236429	-2.72218	2.61238	cDC2
PPM1J	0.577548	2.4996	2.6488	0.00908261	0.237835	-2.64397	2.60893	cDC2
SCO2	-0.359668	5.98518	-2.64865	0.00908522	0.237835	-2.81014	-2.60883	cDC2
RP11-425D10.10	0.56636	2.45095	2.64665	0.00913956	0.23831	-2.64815	2.60679	cDC2
AATK	0.498721	1.99437	2.64653	0.00914394	0.23831	-2.66509	2.60663	cDC2
NDOR1	0.494751	2.03195	2.64445	0.0091944	0.23867	-2.67025	2.60474	cDC2
PRDM8	0.636849	3.23484	2.64369	0.00921955	0.23867	-2.65766	2.6038	cDC2
MRPL38	0.53732	2.61352	2.64332	0.00922865	0.23867	-2.65347	2.60347	cDC2
SLAMF9	0.556567	3.96618	2.64265	0.00923896	0.23867	-2.67121	2.60308	cDC2
RPH3AL	0.570498	2.51869	2.64104	0.00929766	0.239219	-2.65929	2.60091	cDC2
MSR1	0.636993	2.68634	2.64024	0.00930094	0.239219	-2.66471	2.60079	cDC2
APH1B	0.614692	3.24339	2.63835	0.00934486	0.239303	-2.67145	2.59917	cDC2
L2HGDH	0.466944	1.98137	2.63869	0.0093449	0.239303	-2.68388	2.59917	cDC2
ZNF771	0.470875	1.97235	2.63672	0.00943038	0.240967	-2.68375	2.59604	cDC2
PSMD6-AS2	0.547802	2.52312	2.6341	0.00946789	0.2414	-2.67813	2.59468	cDC2
ZNF684	0.512202	2.09038	2.63115	0.00954259	0.242432	-2.69734	2.59198	cDC2
FBXW9	0.566605	2.6073	2.63023	0.00956658	0.242432	-2.68222	2.59111	cDC2
AC074138.3	0.531011	2.09822	2.63088	0.00957024	0.242432	-2.69274	2.59098	cDC2
RP3-475N16.1	0.500894	2.1735	2.6276	0.00963977	0.242536	-2.69804	2.58849	cDC2
GEMIN2	0.566404	2.56188	2.6253	0.00969854	0.242536	-2.69391	2.5864	cDC2
RP4-657D16.3	0.496367	2.00221	2.62619	0.00970413	0.242536	-2.70852	2.5862	cDC2
CLSPN	0.563705	2.27629	2.62525	0.00970838	0.242536	-2.69859	2.58605	cDC2
ENTHD2	0.54132	3.24759	2.62464	0.00971462	0.242536	-2.69854	2.58583	cDC2
RP11-33O4.1	0.494832	2.00607	2.6243	0.00972648	0.242536	-2.71628	2.5854	cDC2
ECE2	0.537237	2.62795	2.62415	0.00973036	0.242536	-2.69774	2.58527	cDC2
NELL2	0.51893	2.12304	2.62499	0.0097394	0.242536	-2.70515	2.58495	cDC2
RP11-162G10.5	0.509741	2.09038	2.62128	0.00981406	0.242977	-2.7149	2.58231	cDC2
FBXO46	0.590379	2.24493	2.62161	0.00981426	0.242977	-2.7095	2.58231	cDC2
NCOA5	0.518125	2.96189	2.62182	0.00981911	0.242977	-2.70489	2.58214	cDC2
HCFC1R1	0.469413	4.46625	2.62152	0.00985552	0.243025	-2.73442	2.58086	cDC2
APOBEC3B	0.556621	2.14686	2.61997	0.00986975	0.243025	-2.71459	2.58036	cDC2
ZNF416	0.467091	1.95431	2.61614	0.00995283	0.243025	-2.736	2.57746	cDC2
NUFIP1	0.552249	2.92193	2.61571	0.00995383	0.243025	-2.7204	2.57743	cDC2
VEGFA	-0.326875	7.12328	-2.61767	0.00995548	0.243025	-3.0072	-2.57737	cDC2
TCP1	0.312855	5.95206	2.61621	0.00995618	0.243025	-2.88482	2.57735	cDC2
RP11-158M2.3	0.462394	2.01391	2.61593	0.00996579	0.243025	-2.73084	2.57701	cDC2
C21orf119	0.550396	2.78875	2.61575	0.00999916	0.243334	-2.71206	2.57586	cDC2
PUM2	-0.799113	6.13818	-4.05862	6.68071e-05	0.305243	1.04393	-3.98738	dnT
USP39	-0.744424	5.8473	-3.89784	0.000125304	0.305243	0.648762	-3.83551	dnT
CBL	-0.682747	5.82439	-3.69214	0.000274246	0.305243	0.036506	-3.63849	dnT
KCTD20	-0.747393	6.46354	-3.66909	0.000299264	0.305243	-0.153169	-3.61594	dnT
EIF2AK2	-0.78248	6.44182	-3.66967	0.000299277	0.305243	-0.145178	-3.61592	dnT
AHCYL1	-0.703318	5.99676	-3.64201	0.000330729	0.305243	-0.143635	-3.58996	dnT
CYC1	0.776876	6.4969	3.63342	0.000342645	0.305243	-0.296424	3.58072	dnT
RP11-138A9.2	0.877855	7.36173	3.58099	0.000413979	0.305243	-0.551193	3.53101	dnT
SLC39A10	-0.672116	5.87619	-3.57575	0.000420785	0.305243	-0.29771	-3.52669	dnT
GPATCH4	-0.672831	5.87432	-3.54499	0.000470102	0.305243	-0.384019	-3.49724	dnT
YPEL2	-0.686701	5.80479	-3.54475	0.000471054	0.305243	-0.379242	-3.4967	dnT
DOCK11	-0.717805	6.19643	-3.5248	0.000507048	0.305243	-0.517037	-3.47701	dnT
DDX60	-0.650997	5.77701	-3.46065	0.000636677	0.316519	-0.625193	-3.41549	dnT
SLA	0.821342	7.44086	3.43705	0.000691109	0.316519	-0.878749	3.39308	dnT
SRSF7	0.82489	8.63179	3.42639	0.000719924	0.316519	-0.993318	3.38188	dnT
H2AFZ	0.812118	8.32377	3.42495	0.000723539	0.316519	-0.991066	3.3805	dnT
IPO7	-0.648307	5.99994	-3.40029	0.000785702	0.316519	-0.792659	-3.35778	dnT
VPS53	-0.666373	5.96225	-3.39921	0.000788667	0.316519	-0.794646	-3.35674	dnT
KANSL1	-0.671463	6.33289	-3.31209	0.00106625	0.388796	-1.06628	-3.27244	dnT
ZNF195	-0.601402	5.88222	-3.30916	0.0010764	0.388796	-1.02567	-3.26976	dnT
NMT1	-0.708786	6.44521	-3.28424	0.00117234	0.391124	-1.1482	-3.24553	dnT
CCL2	-0.700692	6.38238	-3.27942	0.00119113	0.391124	-1.14448	-3.241	dnT
DNAJB1	0.811719	7.89695	3.22608	0.00143209	0.41003	-1.44687	3.18811	dnT
FEZ2	-0.596776	5.868	-3.19272	0.00159372	0.41003	-1.32696	-3.15705	dnT
NAMPT	-0.673682	6.58648	-3.18262	0.00164881	0.41003	-1.41374	-3.14713	dnT
FAM103A1	-0.640551	6.27904	-3.16716	0.00173647	0.41003	-1.44013	-3.13195	dnT
SUPT20H	-0.608162	5.85789	-3.16233	0.00176239	0.41003	-1.40722	-3.1276	dnT
2011-09-01	-0.563736	5.83746	-3.16244	0.00176251	0.41003	-1.40328	-3.12758	dnT
SLC39A6	-0.614598	5.77968	-3.15746	0.0017938	0.41003	-1.4201	-3.1224	dnT
RP11-732M18.3	-0.592283	5.79979	-3.15267	0.00181937	0.41003	-1.42511	-3.11824	dnT
LRCH4	-0.681028	6.39388	-3.15089	0.0018301	0.41003	-1.48124	-3.1165	dnT
RGCC	0.832286	9.47684	3.14216	0.00189013	0.41003	-1.65316	3.10697	dnT
IFIT2	-0.591349	5.69538	-3.13256	0.00195219	0.41003	-1.48908	-3.09741	dnT
ATG4A	-0.589761	5.77021	-3.12527	0.00199451	0.41003	-1.50505	-3.09105	dnT
BTG1	0.689587	10.8656	3.10856	0.00210784	0.41003	-1.70806	3.0746	dnT
C1orf122	-0.62244	6.33988	-3.09862	0.00217605	0.41003	-1.61897	-3.06509	dnT
EFR3A	-0.564599	5.94315	-3.09379	0.00220574	0.41003	-1.57937	-3.06103	dnT
IRAK1	-0.573331	5.83718	-3.09373	0.00221167	0.41003	-1.58838	-3.06023	dnT
SRPR	-0.662412	6.38106	-3.09293	0.00221362	0.41003	-1.63043	-3.05997	dnT
SPCS1	0.719308	7.55602	3.08061	0.00230131	0.41051	-1.74762	3.04831	dnT
KLF9	-0.597316	6.08336	-3.03914	0.00263024	0.41051	-1.71977	-3.00794	dnT
MSL2	0.64536	6.3576	3.03763	0.00264284	0.41051	-1.76249	3.00649	dnT
C20orf24	0.649322	6.67899	3.03374	0.00267524	0.41051	-1.79875	3.00278	dnT
LIAS	-0.56207	5.76001	-3.03285	0.00268283	0.41051	-1.71862	-3.00192	dnT
IVD	-0.562247	5.72043	-3.02972	0.00271058	0.41051	-1.72767	-2.99879	dnT
TIA1	-0.597096	6.0248	-3.02756	0.00272936	0.41051	-1.74692	-2.99668	dnT
ZNF107	-0.572686	5.878	-3.01802	0.00281614	0.41051	-1.77057	-2.98713	dnT
TMEM126A	-0.590877	6.49275	-3.01685	0.00282403	0.41051	-1.8092	-2.98627	dnT
RNH1	-0.628467	6.57023	-2.99381	0.00303787	0.41051	-1.86913	-2.96388	dnT
DDX23	-0.567258	5.95315	-2.99098	0.00306619	0.41051	-1.83188	-2.96102	dnT
PARP14	-0.664166	6.54604	-2.98452	0.0031345	0.41051	-1.90243	-2.95423	dnT
ZNF263	-0.569036	5.74872	-2.98064	0.00316587	0.41051	-1.84637	-2.95116	dnT
EZH2	-0.593423	6.21756	-2.97857	0.00319417	0.41051	-1.89769	-2.94841	dnT
NR3C1	-0.715721	7.13614	-2.97634	0.00321439	0.41051	-1.97324	-2.94646	dnT
LTB	0.750461	9.0782	2.97128	0.00327057	0.41051	-2.03483	2.94109	dnT
CORO7	0.660465	6.64965	2.96252	0.00335211	0.41051	-1.95922	2.93346	dnT
SURF4	-0.666013	6.7533	-2.96087	0.00337332	0.41051	-1.97501	-2.9315	dnT
GGNBP2	-0.667499	6.72046	-2.95886	0.00339002	0.41051	-1.96399	-2.92996	dnT
RTCA	-0.574228	6.17016	-2.95875	0.00339214	0.41051	-1.92013	-2.92977	dnT
WDR60	-0.53426	5.82325	-2.94982	0.00348722	0.41051	-1.92265	-2.92117	dnT
SMIM11	-0.578273	6.09533	-2.9485	0.00350605	0.41051	-1.9509	-2.91949	dnT
TFRC	-0.573852	5.98568	-2.94455	0.00354507	0.41051	-1.94163	-2.91604	dnT
RASGRP1	-0.637167	6.82228	-2.94035	0.00359304	0.41051	-2.00574	-2.91184	dnT
MRPS10	-0.561027	6.17618	-2.93634	0.00363686	0.41051	-1.97123	-2.90805	dnT
METTL14	-0.558609	5.81129	-2.9131	0.00391504	0.41618	-2.02001	-2.88493	dnT
CASK	-0.562082	6.08537	-2.90905	0.00395953	0.41618	-2.0302	-2.88137	dnT
CD68	-0.555216	5.81272	-2.90708	0.00398228	0.41618	-2.02207	-2.87956	dnT
MAP3K5	-0.527365	5.78533	-2.90149	0.00406107	0.41618	-2.04489	-2.87338	dnT
NDUFA10	0.61185	6.59207	2.89704	0.00411271	0.41618	-2.10785	2.86938	dnT
MCCC2	-0.521731	6.00218	-2.89547	0.00412885	0.41618	-2.05737	-2.86815	dnT
SCAMP3	-0.529805	5.93945	-2.88958	0.00420459	0.41618	-2.06898	-2.86239	dnT
CCNY	-0.546472	5.89904	-2.88142	0.00430956	0.41618	-2.08674	-2.85457	dnT
TIPRL	-0.574566	6.50495	-2.87269	0.00442782	0.41618	-2.13776	-2.84596	dnT
TTC17	-0.580334	6.16952	-2.87203	0.00443545	0.41618	-2.11941	-2.84541	dnT
GCC2	0.689907	7.81089	2.85818	0.00463017	0.41618	-2.24635	2.8317	dnT
CREBL2	-0.569076	5.87657	-2.8578	0.00463645	0.41618	-2.14219	-2.83126	dnT
LDLRAP1	-0.555617	6.08073	-2.85737	0.00464218	0.41618	-2.1565	-2.83087	dnT
COQ4	-0.556391	5.86008	-2.85534	0.00466727	0.41618	-2.1448	-2.82914	dnT
SLC26A2	-0.528262	5.61971	-2.85497	0.00467905	0.41618	-2.14593	-2.82834	dnT
RNF38	-0.523965	5.64249	-2.8538	0.00468925	0.41618	-2.14204	-2.82764	dnT
APEH	-0.511993	5.82439	-2.85216	0.00471556	0.41618	-2.15489	-2.82585	dnT
ASCC1	-0.506316	5.70635	-2.85206	0.00472408	0.41618	-2.15685	-2.82527	dnT
RUVBL1	-0.571971	6.378	-2.8439	0.0048341	0.420741	-2.1917	-2.81789	dnT
FBXO11	-0.558431	6.13224	-2.83951	0.00490771	0.422063	-2.21429	-2.81303	dnT
TMEM222	-0.520684	5.7445	-2.83398	0.00498009	0.423249	-2.1911	-2.80832	dnT
PGD	-0.536056	5.81142	-2.82462	0.00512624	0.428704	-2.21257	-2.79899	dnT
TERF2IP	0.641185	7.35299	2.82279	0.00516297	0.428704	-2.31674	2.79669	dnT
WRNIP1	-0.510128	5.87756	-2.80413	0.00544929	0.435626	-2.26202	-2.7792	dnT
LACTB	-0.557759	6.09184	-2.80414	0.00545262	0.435626	-2.27544	-2.779	dnT
ABL2	-0.505273	5.5885	-2.8034	0.00546244	0.435626	-2.25697	-2.77842	dnT
ADAL	-0.503421	5.66385	-2.79623	0.00558094	0.435626	-2.27532	-2.77144	dnT
BTBD10	-0.541569	5.71393	-2.79499	0.00560069	0.435626	-2.27936	-2.77029	dnT
MFN1	-0.505336	5.712	-2.79526	0.00560815	0.435626	-2.28596	-2.76985	dnT
PSME3	-0.505019	5.98781	-2.78195	0.00583023	0.442322	-2.32321	-2.75718	dnT
LXN	-0.498658	5.71914	-2.77378	0.00598084	0.442322	-2.33627	-2.74883	dnT
SWI5	-0.523251	5.81	-2.76895	0.00606372	0.442322	-2.34671	-2.74432	dnT
TSC22D3	0.659672	9.01611	2.76801	0.00608934	0.442322	-2.45762	2.74293	dnT
GLA	-0.560059	5.75729	-2.76439	0.00613768	0.442322	-2.3485	-2.74033	dnT
SF3B2	0.629745	7.21074	2.76023	0.00621228	0.442322	-2.42688	2.73636	dnT
USP22	-0.527257	6.08267	-2.7592	0.00623264	0.442322	-2.36819	-2.73528	dnT
OAS3	-0.516119	5.79157	-2.75969	0.00623351	0.442322	-2.3679	-2.73524	dnT
PI4K2B	-0.503387	5.90779	-2.7543	0.00633136	0.442322	-2.38014	-2.73011	dnT
NAA38	0.618314	7.56616	2.75357	0.00633807	0.442322	-2.45481	2.72976	dnT
PITPNC1	-0.612196	7.05154	-2.75093	0.00639298	0.442322	-2.45068	-2.72691	dnT
UBR3	-0.51852	5.84087	-2.74683	0.00647992	0.442322	-2.39799	-2.72245	dnT
TNFSF12	-0.491	5.76065	-2.74538	0.00649153	0.442322	-2.39054	-2.72186	dnT
SSR3	-0.59794	6.88512	-2.74227	0.00655155	0.442322	-2.44269	-2.71882	dnT
LDB1	-0.506571	5.76586	-2.72143	0.00697812	0.458438	-2.45149	-2.69789	dnT
LYSMD3	-0.544949	6.05397	-2.71861	0.00702399	0.458438	-2.4575	-2.6957	dnT
AC016831.7	0.592023	6.82768	2.71679	0.00707603	0.458438	-2.51597	2.69324	dnT
LINC01003	-0.490597	5.81822	-2.71319	0.00713829	0.458438	-2.46419	-2.69032	dnT
PKNOX1	-0.52535	5.75729	-2.70929	0.00722789	0.458438	-2.47502	-2.68616	dnT
AAMP	-0.539521	6.16239	-2.70929	0.00722832	0.458438	-2.48888	-2.68614	dnT
RNF125	0.660229	7.98655	2.69683	0.00749445	0.458438	-2.58956	2.67404	dnT
IFIT3	-0.520736	5.88416	-2.69723	0.00749846	0.458438	-2.50859	-2.67386	dnT
NOL12	-0.535756	6.09644	-2.69469	0.00753245	0.458438	-2.5101	-2.67234	dnT
NDUFB11	0.658763	7.86048	2.692	0.00759519	0.458438	-2.59018	2.66955	dnT
USPL1	-0.482016	5.61679	-2.69032	0.00762892	0.458438	-2.51031	-2.66807	dnT
MYSM1	-0.521829	5.97493	-2.68827	0.00768005	0.458438	-2.5238	-2.66582	dnT
EIF3A	0.651915	8.03612	2.68807	0.00768102	0.458438	-2.59193	2.66578	dnT
ZC3H8	-0.538381	6.37347	-2.68843	0.00768516	0.458438	-2.54572	-2.6656	dnT
HMOX1	-0.515786	5.77074	-2.68322	0.00780213	0.458438	-2.53455	-2.66051	dnT
DBT	-0.500641	5.73464	-2.6689	0.00812228	0.458438	-2.56005	-2.64694	dnT
TMEM115	-0.494473	5.68064	-2.66833	0.00813935	0.458438	-2.56131	-2.64623	dnT
PPM1K	-0.606196	6.82841	-2.66388	0.00823881	0.458438	-2.60803	-2.64212	dnT
CNTRL	-0.584628	6.86822	-2.66164	0.00830041	0.458438	-2.62438	-2.6396	dnT
UBAC1	-0.509857	5.95529	-2.66039	0.00832001	0.458438	-2.58183	-2.6388	dnT
MTFR1	-0.480185	5.58414	-2.65547	0.00844058	0.458438	-2.58598	-2.63392	dnT
CTBP1-AS2	-0.487398	5.61257	-2.65232	0.00852256	0.458438	-2.59537	-2.63063	dnT
COG7	-0.496929	5.72186	-2.64994	0.00858556	0.458438	-2.6035	-2.62813	dnT
SNRNP48	-0.47367	5.66092	-2.64873	0.00860567	0.458438	-2.60166	-2.62733	dnT
GPR82	-0.506819	5.93057	-2.64485	0.00870271	0.458438	-2.614	-2.62352	dnT
DDX20	-0.480597	5.675	-2.64259	0.00876827	0.458438	-2.61768	-2.62096	dnT
CXorf21	-0.489217	5.80979	-2.64086	0.00880081	0.458438	-2.62029	-2.6197	dnT
C3orf14	-0.468269	5.6698	-2.63847	0.00886137	0.458438	-2.62358	-2.61736	dnT
MEMO1	-0.490516	5.60257	-2.63576	0.00893453	0.458438	-2.62902	-2.61455	dnT
UBA1	-0.491957	5.96632	-2.63393	0.00898351	0.458438	-2.6414	-2.61268	dnT
SNRPN	-0.497845	5.76586	-2.63413	0.00898429	0.458438	-2.63768	-2.61265	dnT
RNF130	-0.469905	5.77715	-2.63168	0.00903532	0.458438	-2.63915	-2.61071	dnT
SRSF2	0.600605	9.13147	2.63206	0.00903985	0.458438	-2.72016	2.61054	dnT
RALGAPA2	-0.467363	5.69907	-2.62377	0.00924173	0.458438	-2.65571	-2.60298	dnT
TAF9	0.568043	6.9224	2.623	0.00926197	0.458438	-2.69857	2.60223	dnT
ADARB1	-0.506942	5.64378	-2.62177	0.00930697	0.458438	-2.66248	-2.60057	dnT
HELB	-0.468287	5.71161	-2.61964	0.00935277	0.458438	-2.66425	-2.59888	dnT
HTRA2	-0.497368	5.86431	-2.61773	0.00940218	0.458438	-2.67026	-2.59707	dnT
TIMP1	-0.595967	6.36183	-2.61706	0.00942013	0.458438	-2.68497	-2.59642	dnT
PRMT5	-0.456482	5.57428	-2.61682	0.00942877	0.458438	-2.66939	-2.5961	dnT
UBE2J2	-0.50909	6.18834	-2.61497	0.00948279	0.458438	-2.6856	-2.59414	dnT
ITFG1	0.545477	6.21334	2.61438	0.00949238	0.458438	-2.68901	2.59379	dnT
NEAT1	0.653071	9.24533	2.6125	0.00955221	0.458438	-2.75075	2.59163	dnT
AC109826.1	-0.461596	5.72172	-2.6113	0.00958252	0.458438	-2.68318	-2.59054	dnT
SPOPL	-0.461677	5.68823	-2.60011	0.00989281	0.468757	-2.708	-2.57955	dnT
SOCS3	-0.932331	7.77465	-4.07482	6.2134e-05	0.211419	0.491278	-4.00456	gdT
CTSD	0.823125	6.33016	3.98825	8.70963e-05	0.211419	0.479503	3.92398	gdT
SSR2	-0.864658	8.44146	-3.92112	0.000114052	0.211419	0.0580365	-3.85857	gdT
EEF1G	-0.810935	6.80558	-3.83207	0.000161159	0.211419	-0.0378369	-3.77321	gdT
SNRPD2	-0.830288	8.4928	-3.79443	0.000185626	0.211419	-0.22609	-3.73782	gdT
S100A11	-0.877115	7.6365	-3.76387	0.000207816	0.211419	-0.247085	-3.70932	gdT
GADD45A	-0.875631	7.23314	-3.73165	0.000234612	0.211419	-0.300163	-3.6785	gdT
GBP1	0.728363	6.26937	3.49817	0.000554065	0.413247	-0.835983	3.45316	gdT
ARID5A	-0.807733	7.56549	-3.48057	0.000589604	0.413247	-1.00954	-3.43635	gdT
GOLGA7	-0.697204	6.61611	-3.4198	0.000730759	0.450295	-1.03464	-3.37777	gdT
RGS10	-0.812356	7.55736	-3.39978	0.000785232	0.450295	-1.19994	-3.35795	gdT
FMNL1	0.766805	7.50298	3.35881	0.000904835	0.475642	-1.29181	3.31856	gdT
TFRC	0.654161	6.07836	3.33043	0.000995576	0.483084	-1.16436	3.29177	gdT
EIF3H	-0.732037	8.49906	-3.30475	0.00109125	0.491686	-1.41901	-3.26588	gdT
CRIP1	-0.789576	8.44731	-3.27164	0.0012195	0.512842	-1.48301	-3.23428	gdT
HIST1H4C	-0.741962	8.0728	-3.25067	0.00131126	0.516965	-1.55129	-3.2135	gdT
ZBTB21	0.636181	6.02425	3.21703	0.00146314	0.532486	-1.43216	3.1819	gdT
MAL	-0.685072	6.61199	-3.20648	0.00151946	0.532486	-1.5522	-3.17094	gdT
NDUFS4	-0.636875	6.38304	-3.13963	0.00189186	0.59439	-1.64122	-3.1067	gdT
CCDC85B	-0.68699	7.3056	-3.12141	0.00200744	0.59439	-1.77391	-3.08913	gdT
IL7R	-0.72416	8.7899	-3.10217	0.00213888	0.59439	-1.80213	-3.07024	gdT
ANKRD12	-0.665222	8.368	-3.08729	0.00224458	0.59439	-1.86935	-3.0558	gdT
RPS29	-0.481825	12.775	-3.08657	0.00225704	0.59439	-1.58503	-3.05414	gdT
FKBP11	0.646958	6.65074	3.0848	0.00226147	0.59439	-1.78799	3.05356	gdT
RPS21	-0.568377	10.9481	-3.07108	0.00237162	0.598406	-1.73327	-3.03926	gdT
RPL39	-0.487892	12.5102	-3.05769	0.0024763	0.600788	-1.66759	-3.02622	gdT
NR4A2	-0.73684	9.25637	-2.99466	0.00302485	0.657007	-2.0305	-2.9652	gdT
RPL13	-0.449747	13.3701	-2.99073	0.00306426	0.657007	-1.79901	-2.96122	gdT
ZC3H13	-0.621681	6.73092	-2.96728	0.00329202	0.657007	-2.05715	-2.93907	gdT
CYTIP	-0.68559	7.99963	-2.96755	0.00329618	0.657007	-2.13747	-2.93868	gdT
GOLPH3	0.570837	6.20529	2.96609	0.00330272	0.657007	-2.01466	2.93806	gdT
CCR7	-0.76221	7.75634	-2.96398	0.00333295	0.657007	-2.12786	-2.93524	gdT
COMMD6	-0.637503	9.06149	-2.94104	0.00357845	0.663526	-2.15607	-2.91311	gdT
RPS27	-0.413965	13.7227	-2.93611	0.00363946	0.663526	-1.92699	-2.90783	gdT
FAM49B	-0.631054	7.35903	-2.91724	0.00384671	0.663526	-2.20361	-2.89047	gdT
VIM	-0.639745	9.80032	-2.90332	0.00402032	0.663526	-2.18233	-2.87656	gdT
ATP5J	-0.632692	7.1051	-2.89554	0.00411763	0.663526	-2.24161	-2.86901	gdT
RPL30	-0.462261	12.4011	-2.88756	0.00422592	0.663526	-2.07615	-2.86079	gdT
RNF168	-0.62874	6.90363	-2.88613	0.00423902	0.663526	-2.25808	-2.8598	gdT
LSM5	-0.624464	6.868	-2.87785	0.00434729	0.663526	-2.2598	-2.8518	gdT
LAPTM5	-0.639553	8.91144	-2.87122	0.00443383	0.663526	-2.28799	-2.84552	gdT
RPL27	-0.50264	11.3544	-2.85108	0.0047269	0.663526	-2.2029	-2.82508	gdT
SEC61G	-0.620749	7.28141	-2.84621	0.00478757	0.663526	-2.35341	-2.82099	gdT
PIM3	-0.658829	7.48088	-2.84519	0.00479939	0.663526	-2.35013	-2.8202	gdT
FLT3LG	-0.625339	6.78631	-2.839	0.00489372	0.663526	-2.34009	-2.81395	gdT
RNF10	0.605772	6.3933	2.83749	0.00491466	0.663526	-2.31821	2.81257	gdT
RNF145	-0.577314	6.73817	-2.82928	0.00503773	0.663526	-2.34405	-2.80461	gdT
ERAP2	0.576322	6.16371	2.82753	0.00506492	0.663526	-2.31456	2.80288	gdT
RCAN3	-0.601246	6.97286	-2.816	0.00525245	0.663526	-2.39848	-2.79113	gdT
BTG1	-0.505503	11.3011	-2.81509	0.0052594	0.663526	-2.27057	-2.7907	gdT
SEC61B	-0.64255	7.70787	-2.80388	0.005438	0.667794	-2.43909	-2.77987	gdT
SERBP1	-0.625726	8.00169	-2.79592	0.00557104	0.667794	-2.46676	-2.77202	gdT
LRRC59	-0.541036	6.15222	-2.78279	0.00579306	0.667794	-2.39318	-2.75927	gdT
PPM1B	-0.555523	6.3969	-2.77762	0.00588318	0.667794	-2.40984	-2.75422	gdT
RPS16	-0.461247	11.9407	-2.77596	0.00592282	0.667794	-2.34216	-2.75202	gdT
NDUFB7	0.595821	6.66758	2.77505	0.00592842	0.667794	-2.45307	2.75171	gdT
RPL41	-0.400612	13.3372	-2.76184	0.00618225	0.677629	-2.34455	-2.73796	gdT
RPS25	-0.447948	12.105	-2.75918	0.00623058	0.677629	-2.37551	-2.73539	gdT
SSR4	-0.594224	8.14832	-2.74622	0.00645874	0.685923	-2.54584	-2.72353	gdT
BECN1	0.556762	6.13914	2.73961	0.00658617	0.685923	-2.49152	2.71708	gdT
SRSF5	-0.582743	8.81375	-2.73741	0.00663305	0.685923	-2.5619	-2.71473	gdT
SYF2	-0.626792	7.80116	-2.73054	0.00676867	0.688658	-2.59756	-2.70802	gdT
EEF1A1	-0.40389	13.5266	-2.72059	0.00698037	0.698923	-2.43684	-2.69778	gdT
RPL34	-0.416224	12.942	-2.71236	0.00715154	0.704874	-2.4604	-2.6897	gdT
DHX9	-0.538662	6.25662	-2.68618	0.0077029	0.726697	-2.59907	-2.66482	gdT
TNFSF12	0.504962	5.77465	2.68549	0.00771823	0.726697	-2.57935	2.66415	gdT
RPL9	-0.432184	12.1688	-2.67617	0.00794598	0.726697	-2.55159	-2.65436	gdT
STX16	-0.520924	6.32351	-2.66849	0.00810954	0.726697	-2.63557	-2.64747	gdT
RPLP2	-0.425072	12.6388	-2.66888	0.00811286	0.726697	-2.5596	-2.64734	gdT
COQ10B	-0.55949	6.56066	-2.66693	0.0081453	0.726697	-2.64634	-2.64599	gdT
ZNRF2	0.511499	5.76745	2.66549	0.00817937	0.726697	-2.61812	2.64457	gdT
CCL3	-0.627801	7.76447	-2.66021	0.00831861	0.728803	-2.74315	-2.63886	gdT
CTSW	0.620231	7.91268	2.65489	0.00843641	0.728998	-2.73098	2.63409	gdT
RPS12	-0.394226	13.1047	-2.63512	0.00894185	0.740033	-2.62815	-2.61427	gdT
GADD45B	-0.634811	8.37813	-2.63418	0.00895579	0.740033	-2.77128	-2.61374	gdT
CLEC2D	-0.556307	7.05413	-2.62542	0.00917796	0.740033	-2.74968	-2.60535	gdT
ECHDC2	0.50816	5.89081	2.62025	0.00932551	0.740033	-2.73359	2.59988	gdT
FAU	-0.465524	11.3925	-2.61741	0.00940392	0.740033	-2.69296	-2.59701	gdT
RPS8	-0.442375	12.3329	-2.61497	0.00947035	0.740033	-2.67832	-2.59459	gdT
RPS6	-0.412932	12.7944	-2.60873	0.00964311	0.740033	-2.6871	-2.58837	gdT
FUT8	0.503641	5.92469	2.60136	0.00982896	0.740033	-2.75464	2.58179	gdT
KIF3A	0.50668	6.06082	2.60031	0.0098596	0.740033	-2.7616	2.58071	gdT
PDCD4	-0.582498	7.97475	-2.59577	0.00999591	0.740033	-2.85227	-2.57597	gdT
DDX1	-0.856551	5.59259	-4.35793	2.17713e-05	0.22259	-2.76265	-4.2459	pDC
TAP1	-0.928668	6.18745	-4.14164	5.29277e-05	0.270567	-2.95578	-4.04231	pDC
NFATC2IP	-0.667641	6.38534	-3.80357	0.00019436	0.66238	-3.12778	-3.72624	pDC
MRPS7	-0.687619	5.68912	-3.40171	0.000821066	0.997862	-3.47168	-3.34559	pDC
LTB	-0.609418	8.797	-3.39276	0.000846787	0.997862	-2.88438	-3.33703	pDC
TXN	-0.524386	10.0686	-3.36473	0.000936549	0.997862	-2.60514	-3.30893	pDC
CEP170	-0.642444	4.93536	-3.3284	0.00105688	0.997862	-3.47183	-3.27493	pDC
ACSL1	-0.685964	4.89398	-3.2659	0.00130661	0.997862	-3.59595	-3.21452	pDC
MARS	-0.621264	5.2038	-3.22951	0.00146822	0.997862	-3.58269	-3.18089	pDC
VRK1	-0.628973	4.7264	-3.17529	0.00175324	0.997862	-3.60139	-3.12913	pDC
TOP1MT	-0.623692	4.83237	-3.14492	0.00193539	0.997862	-3.61873	-3.09997	pDC
TULP4	-0.632421	5.00955	-3.14352	0.00194491	0.997862	-3.65301	-3.09852	pDC
SCAMP3	-0.595416	4.75755	-3.12833	0.00204366	0.997862	-3.64395	-3.08381	pDC
ANXA1	-0.772397	6.05527	-3.12033	0.00209718	0.997862	-3.54463	-3.07611	pDC
HNRNPM	-0.542645	7.0085	-3.06133	0.00253307	0.997862	-3.54338	-3.01936	pDC
GIT2	-0.592903	5.48646	-3.04997	0.0026259	0.997862	-3.70216	-3.00844	pDC
RGS18	-0.697246	5.28813	-3.04679	0.00265617	0.997862	-3.72485	-3.00496	pDC
CDK2AP1	-0.678215	4.91066	-3.0396	0.0027159	0.997862	-3.73311	-2.99819	pDC
USE1	-0.600218	5.35515	-3.02701	0.00282154	0.997862	-3.72569	-2.98654	pDC
ACTR3	-0.591739	6.5914	-3.00054	0.00307229	0.997862	-3.66005	-2.96041	pDC
GNG11	-0.780804	5.45494	-2.99792	0.00309466	0.997862	-3.7667	-2.95818	pDC
COQ10B	-0.591117	5.57252	-2.95444	0.00354632	0.997862	-3.79103	-2.91593	pDC
DICER1-AS1	0.596387	3.96972	2.94655	0.00362845	0.997862	-3.74499	2.90878	pDC
MRPL3	-0.574275	5.50339	-2.93577	0.00374863	0.997862	-3.78342	-2.89857	pDC
RP3-402G11.25	-0.568542	4.31012	-2.92527	0.00387598	0.997862	-3.77421	-2.88808	pDC
CHML	-0.643556	5.27365	-2.91371	0.004029	0.997862	-3.83796	-2.87588	pDC
RTF1	-0.509762	6.83757	-2.91201	0.00403217	0.997862	-3.69984	-2.87563	pDC
MRPL27	-0.621161	5.50012	-2.9005	0.00418485	0.997862	-3.83757	-2.86388	pDC
TFRC	-0.623106	5.82359	-2.8942	0.00426577	0.997862	-3.79829	-2.85781	pDC
CCDC88C	0.564104	4.82671	2.88569	0.00437141	0.997862	-3.80489	2.85004	pDC
EEFSEC	0.567378	4.22218	2.88039	0.00444446	0.997862	-3.82023	2.84476	pDC
CD69	-0.755419	5.64208	-2.87278	0.00456289	0.997862	-3.86353	-2.83637	pDC
ZNF598	0.556554	4.40694	2.86542	0.00464818	0.997862	-3.82477	2.83046	pDC
RP11-83A24.2	-0.575237	5.38437	-2.85849	0.00475085	0.997862	-3.86316	-2.82346	pDC
TMEM170A	-0.587766	5.36503	-2.85581	0.00478818	0.997862	-3.8494	-2.82095	pDC
DUSP2	-0.671846	7.29438	-2.85711	0.00478933	0.997862	-3.65641	-2.82087	pDC
NUP88	-0.582644	4.70012	-2.85352	0.00481567	0.997862	-3.81052	-2.81911	pDC
EIF4G1	-0.555628	5.64921	-2.84881	0.00489341	0.997862	-3.83697	-2.81397	pDC
STX12	-0.566392	5.27284	-2.84652	0.0049209	0.997862	-3.81449	-2.81217	pDC
NUDCD1	-0.561923	4.46514	-2.84535	0.00493932	0.997862	-3.81856	-2.81096	pDC
CLINT1	-0.559639	6.11724	-2.83248	0.00513378	0.997862	-3.8092	-2.79852	pDC
MLLT6	-0.610805	5.20669	-2.82977	0.00517454	0.997862	-3.8551	-2.79596	pDC
IQSEC2	0.573605	4.1149	2.82229	0.00529136	0.997862	-3.81674	2.78874	pDC
CD14	-0.587141	4.55169	-2.81827	0.00535552	0.997862	-3.77315	-2.78483	pDC
ECI1	-0.558432	4.99313	-2.81836	0.00535615	0.997862	-3.84194	-2.7848	pDC
RP5-882C2.2	0.525346	4.01383	2.81589	0.00539349	0.997862	-3.8121	2.78254	pDC
OXR1	-0.575483	5.45079	-2.81278	0.00545814	0.997862	-3.90191	-2.77867	pDC
APPL2	0.524339	4.25539	2.80115	0.00563264	0.997862	-3.82934	2.76843	pDC
TMEM128	0.601507	4.59757	2.801	0.00563742	0.997862	-3.8689	2.76816	pDC
UBAP1	-0.543378	4.74771	-2.79444	0.00574582	0.997862	-3.84397	-2.76194	pDC
DIS3	-0.548447	5.26033	-2.79086	0.00581004	0.997862	-3.85525	-2.75831	pDC
CPVL	-0.59093	4.91596	-2.78907	0.00584256	0.997862	-3.81124	-2.75649	pDC
UTY	0.563078	4.15318	2.77515	0.006086	0.997862	-3.85332	2.74311	pDC
SQSTM1	-0.550291	7.09175	-2.75724	0.00642714	0.997862	-3.78679	-2.72515	pDC
RABL6	-0.572662	5.42813	-2.75463	0.00646503	0.997862	-3.88614	-2.72321	pDC
BTN3A2	-0.516156	4.6796	-2.74551	0.00663678	0.997862	-3.87246	-2.71454	pDC
RP11-514O12.4	0.524213	4.03629	2.7453	0.00664604	0.997862	-3.88452	2.71408	pDC
RHBDD2	0.57882	4.54452	2.73618	0.0068234	0.997862	-3.90549	2.70534	pDC
SAR1B	-0.565792	5.37552	-2.73347	0.00689084	0.997862	-3.92482	-2.70207	pDC
TNFAIP2	-0.62476	4.90419	-2.72441	0.00706165	0.997862	-3.8326	-2.69392	pDC
AKT1S1	0.555344	4.37997	2.71521	0.0072529	0.997862	-3.92094	2.685	pDC
IFI16	-0.561794	6.73382	-2.70675	0.00746436	0.997862	-3.91822	-2.67538	pDC
ZDHHC2	-0.549713	5.00163	-2.70345	0.00750407	0.997862	-3.89614	-2.67361	pDC
UQCRC1	-0.579013	5.12538	-2.69891	0.0075997	0.997862	-3.91603	-2.66936	pDC
TRA2A	-0.520957	6.63089	-2.69176	0.007762	0.997862	-3.89213	-2.66225	pDC
STX16	-0.573287	5.57897	-2.68959	0.00781042	0.997862	-3.91211	-2.66016	pDC
SQLE	-0.558854	5.00531	-2.67712	0.00809214	0.997862	-3.9269	-2.6482	pDC
SMIM4	0.547482	4.64539	2.67398	0.00817049	0.997862	-3.9638	2.64494	pDC
CPNE3	-0.513086	6.2216	-2.67276	0.00821222	0.997862	-3.90947	-2.64322	pDC
ZNHIT3	-0.525225	5.36516	-2.66926	0.00828829	0.997862	-3.96953	-2.64009	pDC
C2orf88	-0.564444	4.64309	-2.66083	0.00847861	0.997862	-3.92075	-2.63239	pDC
SHPRH	-0.518381	5.02605	-2.65893	0.00853031	0.997862	-3.92747	-2.63033	pDC
POMZP3	0.548951	4.09408	2.65452	0.00864795	0.997862	-3.9546	2.62567	pDC
STAG2	-0.520864	6.27514	-2.64326	0.00893771	0.997862	-3.92141	-2.61443	pDC
RP11-51J9.5	0.523287	4.06245	2.6348	0.00914434	0.997862	-3.96501	2.60661	pDC
SPATA2	-0.527058	4.25065	-2.63322	0.00917565	0.997862	-3.92464	-2.60544	pDC
MLH3	-0.530664	4.70488	-2.62659	0.00934604	0.997862	-3.93925	-2.59913	pDC
GRSF1	0.511346	6.13323	2.62695	0.00935725	0.997862	-3.96167	2.59872	pDC
CRLS1	0.542205	4.59184	2.62601	0.00936926	0.997862	-3.98876	2.59828	pDC
NUBPL	0.51435	3.99666	2.61113	0.00976674	0.997862	-3.93092	2.58398	pDC
EXOC5	-0.575523	4.91202	-2.60748	0.0098676	0.997862	-3.95971	-2.58043	pDC
MCM7	0.550123	4.10662	3.53646	0.000584384	0.998801	-3.30861	3.43876	CD16_Mono
C7orf55	-0.672151	3.69335	-3.52881	0.000606946	0.998801	-3.48173	-3.42849	CD16_Mono
LEPROTL1	-0.318238	6.54417	-3.47849	0.000705619	0.998801	-2.16041	-3.38739	CD16_Mono
DROSHA	-0.627685	2.30864	-3.4342	0.000830958	0.998801	-3.59584	-3.34227	CD16_Mono
MRFAP1L1	-0.659745	3.5276	-3.41809	0.000873697	0.998801	-3.53867	-3.32833	CD16_Mono
AES	-0.399639	5.7446	-3.36764	0.00102484	0.998801	-2.62981	-3.28362	CD16_Mono
RORA	-0.762376	3.32958	-3.34183	0.0011261	0.998801	-3.62381	-3.25697	CD16_Mono
TPCN2	0.591855	3.72498	3.32627	0.00117276	0.998801	-3.50568	3.24542	CD16_Mono
LINC00936	0.332763	7.52036	3.26279	0.00146373	0.998801	-2.14852	3.18178	CD16_Mono
TNFSF14	-0.666775	2.41961	-3.23899	0.00156784	0.998801	-3.70404	-3.16182	CD16_Mono
GSTM4	0.614127	1.78676	3.23686	0.00158092	0.998801	-3.74187	3.1594	CD16_Mono
CPT2	-0.638552	3.32817	-3.20561	0.00175309	0.998801	-3.72644	-3.12916	CD16_Mono
TUBA1C	0.492493	4.53163	3.18022	0.00190704	0.998801	-3.38889	3.10434	CD16_Mono
CBX1	-0.53788	3.96362	-3.16894	0.00195001	0.998801	-3.51469	-3.09774	CD16_Mono
GTF2E2	-0.462893	4.42918	-3.15031	0.00209717	0.998801	-3.60635	-3.07611	CD16_Mono
IER3	0.33429	8.9445	3.12866	0.00223842	0.998801	-2.01266	3.05663	CD16_Mono
MAN2A1	-0.444922	4.46642	-3.11063	0.00235151	0.998801	-3.39965	-3.04182	CD16_Mono
DCAF7	-0.347608	5.38361	-3.10164	0.00241113	0.998801	-3.18965	-3.03428	CD16_Mono
PCID2	0.485643	4.87088	3.09988	0.00245646	0.998801	-3.39874	3.02865	CD16_Mono
PPFIA1	-0.503531	4.39314	-3.09394	0.00250285	0.998801	-3.51695	-3.023	CD16_Mono
SMYD2	-0.647755	2.31242	-3.0871	0.00252054	0.998801	-3.75936	-3.02086	CD16_Mono
ATG13	-0.51684	4.03778	-3.08214	0.0025797	0.998801	-3.69283	-3.01383	CD16_Mono
ZNF789	0.601016	2.3393	3.06674	0.00269061	0.998801	-3.85391	3.00104	CD16_Mono
DNAJA4	-0.597121	2.99193	-3.01517	0.00314622	0.998801	-3.7437	-2.95308	CD16_Mono
SNRPA1	0.369681	5.13042	3.00039	0.00332288	0.998801	-3.36129	2.93617	CD16_Mono
EXOSC7	-0.573416	3.7532	-2.99712	0.00332426	0.998801	-3.70655	-2.93604	CD16_Mono
IFI44	-0.750141	4.26685	-2.99676	0.00337353	0.998801	-3.77114	-2.93148	CD16_Mono
RBM26	-0.35854	4.97488	-2.96856	0.00362554	0.998801	-3.33436	-2.90903	CD16_Mono
CD72	0.514523	1.59332	2.95807	0.0037429	0.998801	-3.79571	2.89905	CD16_Mono
PGM2	-0.493765	3.54519	-2.94023	0.00394872	0.998801	-3.73296	-2.88223	CD16_Mono
ADK	-0.473902	5.08969	-2.9394	0.00397414	0.998801	-3.39364	-2.88021	CD16_Mono
IPO9-AS1	0.56168	1.4883	2.93093	0.00406133	0.998801	-3.79736	2.87336	CD16_Mono
MKKS	-0.493347	4.70637	-2.91612	0.00428334	0.998801	-3.67597	-2.8565	CD16_Mono
LIN9	0.616683	1.84749	2.90711	0.00437006	0.998801	-3.89781	2.85014	CD16_Mono
PCDH12	-0.68442	2.71411	-2.89711	0.00449823	0.998801	-3.91093	-2.84093	CD16_Mono
MAK16	-0.565486	2.90632	-2.89465	0.00451827	0.998801	-3.86642	-2.83951	CD16_Mono
TMEM131	-0.499899	4.34884	-2.89327	0.00457826	0.998801	-3.59618	-2.8353	CD16_Mono
CENPQ	-0.556913	2.43382	-2.86407	0.00495506	0.998801	-3.88872	-2.80994	CD16_Mono
ZNF101	-0.539155	2.77113	-2.85717	0.00506587	0.998801	-3.92584	-2.80282	CD16_Mono
RNGTT	-0.518415	3.3909	-2.8536	0.00512287	0.998801	-3.79987	-2.7992	CD16_Mono
HEG1	-0.397452	5.14287	-2.85098	0.00515885	0.998801	-3.51442	-2.79694	CD16_Mono
ZNF700	-0.526372	2.63175	-2.84934	0.00517418	0.998801	-3.88937	-2.79598	CD16_Mono
TLR2	-0.357803	5.63658	-2.84916	0.0052419	0.998801	-3.39324	-2.79178	CD16_Mono
ALMS1	-0.540895	2.57357	-2.837	0.00536331	0.998801	-3.85451	-2.78436	CD16_Mono
NID1	-0.577359	3.17462	-2.82702	0.00553779	0.998801	-3.92039	-2.77396	CD16_Mono
CSF3	0.584698	2.04348	2.82025	0.00565691	0.998801	-3.96572	2.76703	CD16_Mono
VMAC	0.533596	2.79917	2.80758	0.00584193	0.998801	-3.9537	2.75652	CD16_Mono
SUCO	-0.475286	4.2145	-2.80523	0.00588933	0.998801	-3.67092	-2.75388	CD16_Mono
MTURN	-0.504821	3.00812	-2.80764	0.00589592	0.998801	-3.937	-2.75351	CD16_Mono
UNK	0.559959	3.20923	2.80187	0.00594906	0.998801	-3.93966	2.75058	CD16_Mono
GPR160	-0.526381	1.97048	-2.80162	0.00597567	0.998801	-3.93853	-2.74911	CD16_Mono
BTN3A3	-0.482955	3.79714	-2.80121	0.00599067	0.998801	-3.89653	-2.74829	CD16_Mono
RASA1	-0.522858	3.87847	-2.79095	0.00613871	0.998801	-3.78257	-2.74028	CD16_Mono
NAPA-AS1	0.587598	2.01156	2.78462	0.00624595	0.998801	-3.96019	2.73458	CD16_Mono
FAM115C	-0.597128	1.9425	-2.77861	0.006385	0.998801	-3.9628	-2.72733	CD16_Mono
RP3-473L9.4	0.538373	1.80113	2.77596	0.0064041	0.998801	-3.93924	2.72634	CD16_Mono
PIAS2	-0.505307	2.90808	-2.77059	0.00649703	0.998801	-3.9266	-2.72158	CD16_Mono
ZNF880	-0.540111	2.58248	-2.76936	0.00652724	0.998801	-3.94808	-2.72005	CD16_Mono
EFCAB14	-0.336675	5.35698	-2.76634	0.00661362	0.998801	-3.55916	-2.7157	CD16_Mono
HIST1H1E	-0.609885	3.46905	-2.75597	0.00684652	0.998801	-3.80734	-2.70422	CD16_Mono
CD300LB	0.592032	1.95609	2.75313	0.00684661	0.998801	-3.98671	2.70421	CD16_Mono
MIS18BP1	-0.271155	6.66822	-2.75125	0.00692193	0.998801	-3.11342	-2.70058	CD16_Mono
SNRPN	0.567457	2.00889	2.74305	0.0070387	0.998801	-3.97826	2.69501	CD16_Mono
NR2C1	-0.525202	2.54917	-2.72174	0.00747972	0.998801	-3.98062	-2.6747	CD16_Mono
HIST1H2BH	0.513381	1.56744	2.71751	0.00757002	0.998801	-3.92193	2.67067	CD16_Mono
MAGEH1	-0.565705	2.475	-2.71638	0.00760052	0.998801	-3.98625	-2.66932	CD16_Mono
METTL12	-0.556511	3.45088	-2.71021	0.00772954	0.998801	-3.98596	-2.66366	CD16_Mono
PRPF4B	-0.290635	6.08133	-2.70735	0.00779168	0.998801	-3.293	-2.66097	CD16_Mono
PRMT5	-0.586621	2.49323	-2.69775	0.00800694	0.998801	-4.01088	-2.65178	CD16_Mono
OTUD1	0.271432	6.6916	2.69044	0.0081834	0.998801	-3.18552	2.64441	CD16_Mono
ARID2	-0.456445	4.0412	-2.68491	0.0083504	0.998801	-3.85253	-2.63756	CD16_Mono
TGFBR1	-0.423976	3.66211	-2.67568	0.00858901	0.998801	-3.96104	-2.62799	CD16_Mono
CRIPT	-0.41499	4.59932	-2.67313	0.0086265	0.998801	-3.86869	-2.62651	CD16_Mono
LINC00852	0.525644	1.76474	2.67061	0.00864175	0.998801	-3.97688	2.62591	CD16_Mono
FCF1	-0.560503	3.04249	-2.66575	0.00875126	0.998801	-3.9791	-2.62162	CD16_Mono
FAM188A	-0.514412	3.24941	-2.66391	0.0088177	0.998801	-4.00792	-2.61904	CD16_Mono
GPR18	0.595811	2.40052	2.66151	0.00886525	0.998801	-4.03455	2.61721	CD16_Mono
C5orf22	-0.471144	2.45146	-2.65981	0.00892976	0.998801	-4.01625	-2.61473	CD16_Mono
CDC73	-0.365312	5.07995	-2.65517	0.00907318	0.998801	-3.71595	-2.60928	CD16_Mono
POLR3D	-0.504171	3.45176	-2.65122	0.0091309	0.998801	-3.97805	-2.60711	CD16_Mono
ATXN7L3	-0.494142	3.01413	-2.64194	0.00939344	0.998801	-3.91789	-2.59739	CD16_Mono
VSTM1	0.679866	4.15271	2.6359	0.00951836	0.998801	-3.88821	2.59285	CD16_Mono
TOPBP1	-0.460611	3.77638	-2.62749	0.00978294	0.998801	-3.91272	-2.58341	CD16_Mono
ZNF100	-0.513166	3.52182	-2.62079	0.00992914	0.998801	-3.97988	-2.57829	CD16_Mono
C12orf66	-0.456719	1.93099	-2.62058	0.00993621	0.998801	-4.02287	-2.57804	CD16_Mono

### Sheet: SupT5C
gene	logFC	AveExpr	t	P	FDR	B	z.std	cell	B3GAT1
CD7	-1.76038	7.33047	-4.24216	8.21463e-05	0.0883073	1.00357	-3.93805	CD4_CTL	positive
FKBP11	-1.40419	7.68214	-3.49195	0.000929238	0.260214	-0.85654	-3.31112	CD4_CTL	positive
POLE4	-1.36899	7.54613	-3.43536	0.00110801	0.260214	-1.00499	-3.26156	CD4_CTL	positive
MKNK2	-1.24271	7.64971	-3.41431	0.00117375	0.260214	-1.03478	-3.24518	CD4_CTL	positive
PRDX2	-1.306	7.82608	-3.40425	0.0012103	0.260214	-1.06066	-3.23644	CD4_CTL	positive
GZMH	1.1068	10.3783	3.30759	0.00162925	0.278681	-1.2114	3.15062	CD4_CTL	positive
TUBA4A	1.36976	8.97667	3.1884	0.00231073	0.278681	-1.63489	3.04708	CD4_CTL	positive
CELF1	-1.42433	7.16521	-3.18974	0.00231439	0.278681	-1.72921	-3.04661	CD4_CTL	positive
PET100	-1.35584	7.48331	-3.1862	0.00233314	0.278681	-1.57158	-3.04418	CD4_CTL	positive
CRELD2	-1.34524	7.34587	-3.06672	0.00329046	0.353725	-1.96681	-2.93921	CD4_CTL	positive
S100A10	0.962558	10.2726	2.96076	0.00446105	0.368733	-2.03706	2.84358	CD4_CTL	positive
2007-09-01	1.24124	9.07721	2.95694	0.00453985	0.368733	-2.18082	2.83799	CD4_CTL	positive
MAP7D1	-1.29741	7.15633	-2.95134	0.00458698	0.368733	-2.18992	-2.83469	CD4_CTL	positive
MYEOV2	-1.15735	8.00469	-2.93478	0.00480211	0.368733	-2.11732	-2.82002	CD4_CTL	positive
PCNP	-1.11767	7.64437	-2.84296	0.00625943	0.413824	-2.32766	-2.73387	CD4_CTL	positive
VIM	1.18437	10.4769	2.84044	0.00644115	0.413824	-2.31604	2.72444	CD4_CTL	positive
EIF4A2	-1.07687	9.16053	-2.72558	0.00850609	0.413824	-2.58487	-2.63129	CD4_CTL	positive
SLC25A37	-1.11557	7.10131	-2.68439	0.0094973	0.413824	-2.64633	-2.59361	CD4_CTL	positive
SRP14	0.810948	9.72343	2.68005	0.00956961	0.413824	-2.65034	2.591	CD4_CTL	positive
SLC35B1	-1.11699	7.09719	-2.67305	0.00980717	0.413824	-2.70188	-2.58256	CD4_CTL	positive
ZBTB16	-2.16592	4.50619	-9.2033	4.34323e-18	4.61772e-14	30.2831	-8.66942	CD4_CTL	negative
IL2RA	-1.85619	3.87794	-8.22557	4.69946e-15	2.49823e-11	23.5473	-7.8347	CD4_CTL	negative
GZMH	1.49656	9.26155	8.14665	8.18353e-15	2.55774e-11	23.028	7.76471	CD4_CTL	negative
AMIGO1	-1.86493	3.79392	-8.12238	9.62279e-15	2.55774e-11	22.8543	-7.74414	CD4_CTL	negative
TXK	-1.83036	4.26585	-8.05848	1.45629e-14	2.72609e-11	22.5207	-7.69132	CD4_CTL	negative
KLRC1	-1.9752	4.99721	-8.05119	1.53843e-14	2.72609e-11	22.4713	-7.68429	CD4_CTL	negative
RP11-1017G21.5	-1.79072	3.83712	-8.00554	2.10502e-14	3.19723e-11	22.1214	-7.64404	CD4_CTL	negative
CTD-2165H16.4	-1.77348	3.79392	-7.91002	4.01926e-14	5.3416e-11	21.4967	-7.56037	CD4_CTL	negative
KCTD21-AS1	-1.8082	3.84505	-7.8861	4.74216e-14	5.60207e-11	21.3284	-7.53883	CD4_CTL	negative
C1orf115	-1.80142	3.77688	-7.86469	5.44333e-14	5.78734e-11	21.2402	-7.52082	CD4_CTL	negative
ZNF549	-1.73137	4.01843	-7.8445	6.24565e-14	6.03671e-11	21.0699	-7.50283	CD4_CTL	negative
TSPAN4	-1.74513	3.82681	-7.80818	7.94765e-14	6.62304e-11	20.8752	-7.47118	CD4_CTL	negative
ITGB1	1.39991	7.98372	7.80551	8.09815e-14	6.62304e-11	20.8272	7.46872	CD4_CTL	negative
NPTXR	-1.72965	3.84505	-7.76033	1.09392e-13	8.30756e-11	20.568	-7.42904	CD4_CTL	negative
RP11-297N6.4	-1.73591	3.9041	-7.73044	1.33162e-13	9.11901e-11	20.3481	-7.40298	CD4_CTL	negative
TLE1	-1.7131	4.52329	-7.72587	1.37231e-13	9.11901e-11	20.3528	-7.39898	CD4_CTL	negative
CCL7	-1.6981	4.30149	-7.70615	1.55884e-13	9.74915e-11	20.2316	-7.38204	CD4_CTL	negative
ZNF174	-1.71545	3.84907	-7.69096	1.73183e-13	1.02293e-10	20.1242	-7.36802	CD4_CTL	negative
TBC1D9	-1.7959	3.87794	-7.68428	1.84783e-13	1.034e-10	20.0172	-7.35937	CD4_CTL	negative
LGALS1	1.42345	8.55684	7.66812	2.01068e-13	1.06888e-10	19.9574	7.34808	CD4_CTL	negative
ZNF516	-1.66681	3.84505	-7.60554	3.04486e-13	1.53477e-10	19.5659	-7.2924	CD4_CTL	negative
FAM72A	-1.69902	3.79392	-7.59229	3.32135e-13	1.53477e-10	19.4969	-7.28068	CD4_CTL	negative
AK4	-1.72024	3.828	-7.592	3.32974e-13	1.53477e-10	19.4654	-7.28034	CD4_CTL	negative
PIGN	-1.76491	3.92907	-7.58316	3.56839e-13	1.53477e-10	19.3844	-7.271	CD4_CTL	negative
DAB2	-1.6702	4.01038	-7.57945	3.60884e-13	1.53477e-10	19.3932	-7.26948	CD4_CTL	negative
ZNF343	-1.68095	3.83712	-7.54138	4.63659e-13	1.89601e-10	19.1759	-7.23555	CD4_CTL	negative
CPNE2	-1.78183	3.89108	-7.52032	5.36265e-13	2.11169e-10	18.9971	-7.21578	CD4_CTL	negative
CHN1	-1.74892	3.81889	-7.51306	5.57575e-13	2.11719e-10	18.9977	-7.21047	CD4_CTL	negative
ATG9B	-1.66606	3.77688	-7.47335	7.21989e-13	2.64696e-10	18.7487	-7.17521	CD4_CTL	negative
ZNF778	-1.66471	3.91724	-7.46945	7.48896e-13	2.65409e-10	18.6742	-7.1702	CD4_CTL	negative
CDA	-1.66064	3.80977	-7.45581	8.08999e-13	2.67227e-10	18.6223	-7.15962	CD4_CTL	negative
CXXC5	-1.6702	4.34826	-7.45425	8.28827e-13	2.67227e-10	18.5795	-7.1563	CD4_CTL	negative
SIRPG	-1.71965	3.9763	-7.45174	8.29428e-13	2.67227e-10	18.5983	-7.1562	CD4_CTL	negative
MBNL1-AS1	-1.60754	3.93596	-7.44454	8.70563e-13	2.7223e-10	18.5694	-7.14956	CD4_CTL	negative
CHRNE	-1.65658	4.03324	-7.43999	8.96311e-13	2.72274e-10	18.5414	-7.14556	CD4_CTL	negative
PGBD4	-1.6956	3.94611	-7.43154	9.4665e-13	2.72423e-10	18.4884	-7.13805	CD4_CTL	negative
AGBL5	-1.68511	3.87121	-7.4313	9.48048e-13	2.72423e-10	18.4635	-7.13785	CD4_CTL	negative
PTGIR	-1.69457	3.828	-7.42121	1.01201e-12	2.83149e-10	18.3975	-7.12886	CD4_CTL	negative
ZFP37	-1.61497	3.88316	-7.39419	1.20531e-12	3.26481e-10	18.2558	-7.10476	CD4_CTL	negative
ZBTB42	-1.64182	3.828	-7.39121	1.2283e-12	3.26481e-10	18.219	-7.10215	CD4_CTL	negative
SLC35G1	-1.68716	3.82008	-7.363	1.47472e-12	3.60995e-10	18.035	-7.07685	CD4_CTL	negative
HAPLN3	-1.60633	4.14072	-7.35955	1.50991e-12	3.60995e-10	18.0035	-7.07358	CD4_CTL	negative
C17orf107	-1.6783	3.82008	-7.35718	1.52862e-12	3.60995e-10	18.0264	-7.07187	CD4_CTL	negative
AF131215.5	-1.64341	3.786	-7.35519	1.54855e-12	3.60995e-10	17.9984	-7.07007	CD4_CTL	negative
FLVCR1-AS1	-1.63714	3.99736	-7.35317	1.56844e-12	3.60995e-10	17.9894	-7.0683	CD4_CTL	negative
RTKN2	-1.71378	4.00648	-7.35532	1.5687e-12	3.60995e-10	17.9656	-7.06828	CD4_CTL	negative
LINC00665	-1.66383	3.828	-7.35067	1.59582e-12	3.60995e-10	17.9843	-7.0659	CD4_CTL	negative
KLRC4	-1.62304	4.06072	-7.34177	1.67977e-12	3.67432e-10	17.9368	-7.05877	CD4_CTL	negative
RHPN1	-1.63518	3.79392	-7.33749	1.73477e-12	3.67432e-10	17.8871	-7.0543	CD4_CTL	negative
MAMSTR	-1.69492	3.828	-7.33805	1.73597e-12	3.67432e-10	17.8717	-7.0542	CD4_CTL	negative
ASRGL1	-1.70801	3.85429	-7.33497	1.76251e-12	3.67432e-10	17.8892	-7.05209	CD4_CTL	negative
C16orf45	-1.62522	4.03667	-7.33285	1.80967e-12	3.70007e-10	17.8281	-7.04842	CD4_CTL	negative
SPRY1	-1.7018	3.84115	-7.32609	1.87957e-12	3.7705e-10	17.792	-7.04314	CD4_CTL	negative
C17orf66	-1.64626	3.79914	-7.31268	2.03356e-12	4.00386e-10	17.7367	-7.03216	CD4_CTL	negative
LCMT2	-1.64753	3.87913	-7.30633	2.11715e-12	4.02554e-10	17.7128	-7.02654	CD4_CTL	negative
GNG7	-1.58602	3.83593	-7.30614	2.1203e-12	4.02554e-10	17.7115	-7.02633	CD4_CTL	negative
SIPA1L3	-1.64851	3.96315	-7.28978	2.34325e-12	4.33591e-10	17.6018	-7.01236	CD4_CTL	negative
EBF4	-1.6375	3.80304	-7.28899	2.36534e-12	4.33591e-10	17.6061	-7.01105	CD4_CTL	negative
TSPAN13	-1.62498	3.83322	-7.27795	2.53906e-12	4.57547e-10	17.5382	-7.00113	CD4_CTL	negative
CASS4	-1.60186	4.11547	-7.2676	2.71503e-12	4.70019e-10	17.4407	-6.99174	CD4_CTL	negative
S100A4	1.2849	10.6338	7.26882	2.7385e-12	4.70019e-10	17.3718	6.99053	CD4_CTL	negative
RP11-344P13.6	-1.60703	3.9041	-7.26567	2.74089e-12	4.70019e-10	17.4635	-6.99041	CD4_CTL	negative
PPP1R3F	-1.62252	3.81096	-7.26149	2.8191e-12	4.75757e-10	17.4371	-6.98646	CD4_CTL	negative
TMEM177	-1.5543	3.98944	-7.24255	3.17819e-12	5.12795e-10	17.3216	-6.96961	CD4_CTL	negative
ZKSCAN2	-1.5924	3.9041	-7.24115	3.20832e-12	5.12795e-10	17.3129	-6.96828	CD4_CTL	negative
NUAK2	-1.6401	3.91724	-7.2412	3.21659e-12	5.12795e-10	17.2837	-6.96792	CD4_CTL	negative
ZNF320	-1.6501	3.828	-7.2404	3.23149e-12	5.12795e-10	17.2774	-6.96727	CD4_CTL	negative
VIPR2	-1.67831	3.89618	-7.22708	3.52899e-12	5.50465e-10	17.1899	-6.95487	CD4_CTL	negative
RP11-403A21.2	-1.65749	3.92127	-7.22426	3.57243e-12	5.50465e-10	17.1996	-6.95314	CD4_CTL	negative
PABPC1L	-1.64986	3.93818	-7.22035	3.65308e-12	5.53231e-10	17.1607	-6.94999	CD4_CTL	negative
TMIGD2	-1.69821	4.03264	-7.21944	3.69445e-12	5.53231e-10	17.1445	-6.9484	CD4_CTL	negative
RP11-326C3.11	-1.72885	3.96598	-7.20838	3.96994e-12	5.82704e-10	17.0756	-6.93825	CD4_CTL	negative
BYSL	-1.5988	3.85297	-7.20544	4.02386e-12	5.82704e-10	17.0948	-6.93634	CD4_CTL	negative
DRAXIN	-1.66945	3.79392	-7.20434	4.05569e-12	5.82704e-10	17.0846	-6.93523	CD4_CTL	negative
RP11-563N4.1	-1.64262	3.85417	-7.19647	4.26015e-12	6.03234e-10	17.031	-6.92827	CD4_CTL	negative
ZNF440	-1.62761	3.89618	-7.19413	4.32135e-12	6.03234e-10	17.0259	-6.92625	CD4_CTL	negative
S100A13	-1.60815	3.9434	-7.19212	4.36879e-12	6.03234e-10	17.0028	-6.92471	CD4_CTL	negative
TPX2	-1.63526	3.77688	-7.18749	4.5078e-12	6.12416e-10	16.9724	-6.92027	CD4_CTL	negative
RBKS	-1.59245	3.93818	-7.18598	4.5505e-12	6.12416e-10	16.9763	-6.91894	CD4_CTL	negative
RP1-151F17.2	-1.63805	3.77688	-7.17423	4.90185e-12	6.47032e-10	16.9048	-6.90839	CD4_CTL	negative
FAM65A	-1.59048	4.01843	-7.17295	4.92942e-12	6.47032e-10	16.8979	-6.90759	CD4_CTL	negative
TMEM217	-1.58236	3.82008	-7.16612	5.1601e-12	6.69051e-10	16.8555	-6.9011	CD4_CTL	negative
RP11-677M14.3	-1.64953	3.81096	-7.15782	5.46432e-12	6.9996e-10	16.7698	-6.89296	CD4_CTL	negative
PXN-AS1	-1.6371	3.86209	-7.15291	5.60197e-12	7.09049e-10	16.7544	-6.88942	CD4_CTL	negative
ITGB8	-1.62977	3.81889	-7.14323	6.00643e-12	7.51298e-10	16.6784	-6.8795	CD4_CTL	negative
RP5-1024G6.8	-1.58838	3.81889	-7.13644	6.2208e-12	7.66766e-10	16.6698	-6.8745	CD4_CTL	negative
EMR2	-1.5978	3.89017	-7.13703	6.27433e-12	7.66766e-10	16.6362	-6.87328	CD4_CTL	negative
USP54	-1.61692	3.79914	-7.1293	6.50506e-12	7.75438e-10	16.6325	-6.86813	CD4_CTL	negative
TSIX	-1.57348	3.95013	-7.12677	6.59386e-12	7.75438e-10	16.6065	-6.86619	CD4_CTL	negative
PPFIBP1	-1.60068	3.79392	-7.12692	6.62231e-12	7.75438e-10	16.5893	-6.86558	CD4_CTL	negative
GSTZ1	-1.58021	3.98422	-7.12286	6.7692e-12	7.75438e-10	16.5769	-6.86244	CD4_CTL	negative
SCRN3	-1.573	3.87913	-7.12279	6.77423e-12	7.75438e-10	16.5848	-6.86234	CD4_CTL	negative
RP11-326K13.4	-1.65334	3.83712	-7.12264	6.78289e-12	7.75438e-10	16.5762	-6.86216	CD4_CTL	negative
ZNF799	-1.59297	3.83593	-7.11997	6.89406e-12	7.77054e-10	16.5762	-6.85983	CD4_CTL	negative
C4orf36	-1.65425	3.83712	-7.11917	6.94321e-12	7.77054e-10	16.5466	-6.85882	CD4_CTL	negative
ZBTB8A	-1.56147	3.90451	-7.11679	7.03931e-12	7.79604e-10	16.5569	-6.85685	CD4_CTL	negative
FHL2	-1.59216	3.81096	-7.09711	7.99132e-12	8.56732e-10	16.4082	-6.8387	CD4_CTL	negative
LRP5L	-1.56265	3.93699	-7.09609	8.01769e-12	8.56732e-10	16.4116	-6.83823	CD4_CTL	negative
SPINT2	-1.61328	4.0551	-7.09618	8.04204e-12	8.56732e-10	16.3986	-6.8378	CD4_CTL	negative
RP11-277L2.4	-1.58058	3.94743	-7.09526	8.05805e-12	8.56732e-10	16.427	-6.83751	CD4_CTL	negative
ZNF283	-1.60647	3.82008	-7.094	8.1597e-12	8.5895e-10	16.3862	-6.83572	CD4_CTL	negative
UST	-1.63441	3.93818	-7.08224	8.75276e-12	8.8629e-10	16.3194	-6.82565	CD4_CTL	negative
NFYC-AS1	-1.65631	3.98541	-7.08392	8.7956e-12	8.8629e-10	16.3134	-6.82495	CD4_CTL	negative
RBPMS2	-1.61869	3.76895	-7.0809	8.86108e-12	8.8629e-10	16.307	-6.82389	CD4_CTL	negative
ZNF582-AS1	-1.60038	3.80304	-7.07714	9.02454e-12	8.8629e-10	16.3066	-6.82126	CD4_CTL	negative
ZP3	-1.56628	3.83712	-7.07595	9.09962e-12	8.8629e-10	16.308	-6.82007	CD4_CTL	negative
RPS10P7	-1.62726	3.75983	-7.07575	9.12076e-12	8.8629e-10	16.2831	-6.81974	CD4_CTL	negative
RWDD2B	-1.54868	3.87523	-7.07439	9.17922e-12	8.8629e-10	16.3013	-6.81882	CD4_CTL	negative
RNU12	-1.57781	3.89259	-7.07392	9.20361e-12	8.8629e-10	16.2985	-6.81844	CD4_CTL	negative
BMP1	-1.54045	3.96315	-7.07329	9.22729e-12	8.8629e-10	16.2947	-6.81807	CD4_CTL	negative
ANKRD6	-1.60764	3.81096	-7.07334	9.25303e-12	8.8629e-10	16.2944	-6.81767	CD4_CTL	negative
ANKDD1A	-1.49973	4.07075	-7.06722	9.56087e-12	8.99016e-10	16.2619	-6.81296	CD4_CTL	negative
RP11-252A24.3	-1.60689	3.85297	-7.06756	9.62307e-12	8.99016e-10	16.2274	-6.81203	CD4_CTL	negative
LIN9	-1.53819	3.81096	-7.06658	9.63956e-12	8.99016e-10	16.2544	-6.81178	CD4_CTL	negative
RP11-449P15.2	-1.58371	3.81889	-7.06277	9.87262e-12	9.12745e-10	16.2315	-6.80835	CD4_CTL	negative
UBE2E2	-1.59242	3.80304	-7.05952	1.00698e-11	9.22947e-10	16.212	-6.8055	CD4_CTL	negative
BATF3	-1.58333	3.83593	-7.05878	1.01672e-11	9.23909e-10	16.1749	-6.80412	CD4_CTL	negative
GS1-124K5.4	-1.53529	3.9041	-7.05244	1.05236e-11	9.48198e-10	16.1638	-6.79915	CD4_CTL	negative
RP11-334C17.5	-1.61116	4.01831	-7.04591	1.0931e-11	9.76629e-10	16.1111	-6.79368	CD4_CTL	negative
IQCH-AS1	-1.58187	3.786	-7.0398	1.1394e-11	1.00951e-09	16.0847	-6.78769	CD4_CTL	negative
HIST1H2BH	-1.59461	3.80706	-7.03772	1.15548e-11	1.01382e-09	16.0574	-6.78567	CD4_CTL	negative
DBN1	-1.63808	3.86612	-7.03614	1.16333e-11	1.01382e-09	16.0676	-6.78469	CD4_CTL	negative
BOLA3-AS1	-1.56866	3.83593	-7.02761	1.22819e-11	1.06164e-09	16.0208	-6.77686	CD4_CTL	negative
NAT14	-1.59555	3.85178	-7.01505	1.33528e-11	1.1449e-09	15.9128	-6.76476	CD4_CTL	negative
ENTPD1	-1.60101	3.90529	-7.01106	1.3686e-11	1.16378e-09	15.8902	-6.76119	CD4_CTL	negative
ARRDC5	-1.628	3.84505	-7.01004	1.3792e-11	1.16378e-09	15.8832	-6.76008	CD4_CTL	negative
RP11-110I1.12	-1.5307	3.81096	-7.00213	1.44012e-11	1.20561e-09	15.8684	-6.75381	CD4_CTL	negative
RP4-594I10.3	-1.60242	3.85819	-6.99671	1.49291e-11	1.2365e-09	15.8096	-6.74859	CD4_CTL	negative
XRCC3	-1.61669	3.82008	-6.99533	1.50155e-11	1.2365e-09	15.8122	-6.74775	CD4_CTL	negative
ZNF563	-1.582	3.95523	-6.99628	1.5119e-11	1.2365e-09	15.7935	-6.74675	CD4_CTL	negative
RP11-110I1.13	-1.56704	4.0195	-6.98689	1.58803e-11	1.28626e-09	15.7463	-6.73962	CD4_CTL	negative
NCR1	-1.61578	3.92636	-6.9862	1.59694e-11	1.28626e-09	15.7399	-6.73881	CD4_CTL	negative
CSF3R	-1.5468	4.01036	-6.98155	1.62972e-11	1.3028e-09	15.7385	-6.73585	CD4_CTL	negative
CTC-524C5.2	-1.56002	3.84115	-6.97761	1.67637e-11	1.31367e-09	15.7223	-6.73175	CD4_CTL	negative
TBCEL	-1.5896	3.81096	-6.97582	1.69625e-11	1.31367e-09	15.6888	-6.73003	CD4_CTL	negative
RP3-400N23.6	-1.57265	3.77568	-6.9759	1.69824e-11	1.31367e-09	15.6878	-6.72986	CD4_CTL	negative
PWAR6	-1.62286	3.9041	-6.97538	1.70503e-11	1.31367e-09	15.6801	-6.72928	CD4_CTL	negative
KIAA1671	-1.57328	3.9041	-6.97468	1.70511e-11	1.31367e-09	15.7047	-6.72927	CD4_CTL	negative
LYPD3	-1.58365	3.98019	-6.97295	1.72548e-11	1.3198e-09	15.6942	-6.72755	CD4_CTL	negative
TBX19	-1.63493	3.84115	-6.96532	1.809e-11	1.3738e-09	15.6288	-6.72066	CD4_CTL	negative
GOLM1	-1.55297	4.00246	-6.95884	1.88125e-11	1.41206e-09	15.6101	-6.71495	CD4_CTL	negative
C16orf74	-1.58829	3.77688	-6.95853	1.88593e-11	1.41206e-09	15.6089	-6.71459	CD4_CTL	negative
RP11-2B6.2	-1.50812	3.9434	-6.95489	1.92526e-11	1.43142e-09	15.587	-6.71158	CD4_CTL	negative
ZNF496	-1.57525	3.96447	-6.95081	1.97732e-11	1.45546e-09	15.5445	-6.70769	CD4_CTL	negative
TP73-AS1	-1.5386	3.93818	-6.95032	1.98496e-11	1.45546e-09	15.5439	-6.70712	CD4_CTL	negative
FBP1	-1.58897	3.97018	-6.94401	2.07841e-11	1.51354e-09	15.487	-6.70041	CD4_CTL	negative
RP11-22P6.2	-1.60656	3.82681	-6.94053	2.11391e-11	1.52892e-09	15.4763	-6.69793	CD4_CTL	negative
FAM206A	-1.5233	3.93818	-6.93563	2.17075e-11	1.55942e-09	15.4725	-6.69405	CD4_CTL	negative
TIAM2	-1.5386	3.85027	-6.93272	2.20911e-11	1.57226e-09	15.4384	-6.69149	CD4_CTL	negative
RP5-1024G6.7	-1.5803	3.85417	-6.92958	2.25763e-11	1.57226e-09	15.4153	-6.68831	CD4_CTL	negative
RP11-160H22.5	-1.55193	3.83593	-6.92942	2.26038e-11	1.57226e-09	15.4146	-6.68813	CD4_CTL	negative
NBPF16	-1.5655	3.87794	-6.9288	2.26324e-11	1.57226e-09	15.4322	-6.68795	CD4_CTL	negative
NPL	-1.5433	4.05358	-6.92987	2.26661e-11	1.57226e-09	15.4056	-6.68773	CD4_CTL	negative
P2RX7	-1.58509	3.93429	-6.92798	2.27735e-11	1.57226e-09	15.4022	-6.68704	CD4_CTL	negative
CTD-2012K14.6	-1.50489	3.83712	-6.92222	2.36057e-11	1.6192e-09	15.3935	-6.68178	CD4_CTL	negative
S100A10	1.20569	9.60925	6.91856	2.45701e-11	1.66426e-09	15.2683	6.67591	CD4_CTL	negative
HOXB3	-1.49077	3.85429	-6.9146	2.47404e-11	1.66426e-09	15.3482	-6.6749	CD4_CTL	negative
PQLC2	-1.58288	3.828	-6.91393	2.48266e-11	1.66426e-09	15.3444	-6.67439	CD4_CTL	negative
TLR3	-1.57417	3.9806	-6.9143	2.48887e-11	1.66426e-09	15.3149	-6.67402	CD4_CTL	negative
RP11-134P9.3	-1.54011	3.83322	-6.91034	2.53949e-11	1.67123e-09	15.3231	-6.67107	CD4_CTL	negative
IGLL5	-1.55148	4.28691	-6.91029	2.54013e-11	1.67123e-09	15.3049	-6.67103	CD4_CTL	negative
ALDH5A1	-1.60945	3.89379	-6.90962	2.54646e-11	1.67123e-09	15.3187	-6.67067	CD4_CTL	negative
POLR2J2	-1.5526	3.8609	-6.90613	2.6062e-11	1.69612e-09	15.2983	-6.66726	CD4_CTL	negative
RP11-255G21.1	-1.52535	3.84505	-6.90481	2.62894e-11	1.69612e-09	15.2736	-6.66599	CD4_CTL	negative
ACRBP	-1.56444	3.8609	-6.90525	2.63224e-11	1.69612e-09	15.2629	-6.6658	CD4_CTL	negative
SYCP2	-1.54186	3.89498	-6.90198	2.67695e-11	1.71454e-09	15.2507	-6.66333	CD4_CTL	negative
CD200R1	-1.54136	3.96057	-6.89859	2.73145e-11	1.73717e-09	15.2292	-6.66037	CD4_CTL	negative
BTBD11	-1.52433	4.19042	-6.89718	2.75346e-11	1.73717e-09	15.244	-6.65919	CD4_CTL	negative
ZNF48	-1.56108	3.9002	-6.89672	2.7613e-11	1.73717e-09	15.2426	-6.65877	CD4_CTL	negative
PHOSPHO2	-1.58086	3.80184	-6.89509	2.78886e-11	1.74419e-09	15.219	-6.65731	CD4_CTL	negative
FGD2	-1.57622	3.83593	-6.89479	2.8267e-11	1.75751e-09	15.195	-6.65533	CD4_CTL	negative
NCKIPSD	-1.57309	3.80304	-6.89006	2.87888e-11	1.7695e-09	15.1837	-6.65264	CD4_CTL	negative
RP11-206L10.9	-1.57566	3.83593	-6.89037	2.87927e-11	1.7695e-09	15.1786	-6.65262	CD4_CTL	negative
HOXA10	-1.59319	3.77688	-6.88656	2.94247e-11	1.79188e-09	15.1632	-6.64942	CD4_CTL	negative
C22orf34	-1.5747	3.81889	-6.88604	2.94938e-11	1.79188e-09	15.1602	-6.64908	CD4_CTL	negative
C12orf42	-1.58034	3.94221	-6.88307	3.00103e-11	1.80789e-09	15.1425	-6.64652	CD4_CTL	negative
HEXIM2	-1.55386	3.89228	-6.88261	3.00975e-11	1.80789e-09	15.1591	-6.64609	CD4_CTL	negative
FAM27A	-1.60014	3.81096	-6.88155	3.03424e-11	1.81182e-09	15.1311	-6.6449	CD4_CTL	negative
RP11-820I16.4	-1.61283	3.9434	-6.88044	3.05038e-11	1.81182e-09	15.1345	-6.64412	CD4_CTL	negative
AC016629.8	-1.6128	3.87404	-6.87118	3.22417e-11	1.8991e-09	15.0919	-6.63595	CD4_CTL	negative
DNAJC3-AS1	-1.49426	3.88989	-6.87098	3.23304e-11	1.8991e-09	15.0769	-6.63555	CD4_CTL	negative
RP11-582J16.5	-1.53878	3.828	-6.86728	3.32041e-11	1.9397e-09	15.042	-6.63161	CD4_CTL	negative
RALGPS2	-1.56604	3.98271	-6.86279	3.39797e-11	1.97417e-09	15.0211	-6.6282	CD4_CTL	negative
MNDA	-1.52107	4.15513	-6.85301	3.59757e-11	2.0715e-09	14.9682	-6.61977	CD4_CTL	negative
RP4-612B15.3	-1.54172	3.86209	-6.85319	3.60448e-11	2.0715e-09	14.9863	-6.61949	CD4_CTL	negative
AGER	-1.53393	3.95806	-6.84847	3.71782e-11	2.11669e-09	14.9316	-6.61491	CD4_CTL	negative
PSEN2	-1.53015	3.83712	-6.84788	3.72293e-11	2.11669e-09	14.9552	-6.61471	CD4_CTL	negative
SCD	-1.5069	3.94611	-6.84648	3.75496e-11	2.12355e-09	14.9464	-6.61344	CD4_CTL	negative
METTL6	-1.53854	4.12188	-6.8423	3.84482e-11	2.16286e-09	14.9018	-6.60994	CD4_CTL	negative
KLRK1	-1.52747	4.18081	-6.83855	3.94158e-11	2.20562e-09	14.8926	-6.60626	CD4_CTL	negative
RASA4	-1.59751	3.89618	-6.83561	4.01264e-11	2.22081e-09	14.8684	-6.60361	CD4_CTL	negative
MKS1	-1.48444	3.89618	-6.83495	4.0289e-11	2.22081e-09	14.8789	-6.60301	CD4_CTL	negative
SHF	-1.51383	3.83593	-6.83471	4.03138e-11	2.22081e-09	14.8777	-6.60292	CD4_CTL	negative
PEG10	-1.54601	3.79392	-6.82699	4.22954e-11	2.31572e-09	14.8326	-6.59581	CD4_CTL	negative
RP11-175O19.4	-1.50278	3.95403	-6.82605	4.25401e-11	2.31572e-09	14.8263	-6.59495	CD4_CTL	negative
RP11-355B11.2	-1.56336	3.82008	-6.82732	4.26901e-11	2.31572e-09	14.8004	-6.59443	CD4_CTL	negative
SH3TC1	-1.49634	4.04579	-6.82112	4.38316e-11	2.36028e-09	14.7973	-6.59051	CD4_CTL	negative
TUBB6	-1.55905	3.81889	-6.82164	4.39556e-11	2.36028e-09	14.7729	-6.59009	CD4_CTL	negative
ACVR1B	-1.5272	3.93039	-6.81871	4.44462e-11	2.36814e-09	14.7691	-6.58844	CD4_CTL	negative
KLHL25	-1.51871	4.1376	-6.81837	4.45474e-11	2.36814e-09	14.7674	-6.58811	CD4_CTL	negative
ZNF823	-1.53729	3.85417	-6.8173	4.49023e-11	2.37513e-09	14.7557	-6.58693	CD4_CTL	negative
LINC00863	-1.55183	3.83593	-6.81505	4.54836e-11	2.39013e-09	14.7452	-6.58502	CD4_CTL	negative
ZNF585B	-1.57653	3.828	-6.8141	4.57275e-11	2.39013e-09	14.7458	-6.58422	CD4_CTL	negative
MGST1	-1.49793	3.85297	-6.81299	4.60383e-11	2.39013e-09	14.7504	-6.58321	CD4_CTL	negative
MBTPS2	-1.55375	3.83593	-6.81432	4.60852e-11	2.39013e-09	14.7276	-6.58306	CD4_CTL	negative
FCGR2A	-1.55603	3.92697	-6.81019	4.74495e-11	2.44895e-09	14.6988	-6.57873	CD4_CTL	negative
N6AMT1	-1.5591	3.86209	-6.80619	4.80165e-11	2.46624e-09	14.7109	-6.57696	CD4_CTL	negative
HIST1H2BD	-1.55459	3.828	-6.80493	4.8401e-11	2.47404e-09	14.6986	-6.57577	CD4_CTL	negative
UBOX5	-1.49328	4.06151	-6.79065	5.27712e-11	2.67545e-09	14.619	-6.5629	CD4_CTL	negative
DOLPP1	-1.54961	3.84505	-6.79028	5.28446e-11	2.67545e-09	14.6085	-6.56269	CD4_CTL	negative
MAP1LC3B2	-1.50574	3.86731	-6.78588	5.43499e-11	2.73862e-09	14.5734	-6.55851	CD4_CTL	negative
C12orf66	-1.53071	3.83712	-6.7839	5.49824e-11	2.75021e-09	14.5743	-6.55678	CD4_CTL	negative
TFAP4	-1.58062	3.96435	-6.78397	5.50973e-11	2.75021e-09	14.5573	-6.55647	CD4_CTL	negative
DNAJC18	-1.4992	3.93951	-6.78022	5.63515e-11	2.79967e-09	14.5365	-6.55311	CD4_CTL	negative
CTD-2514K5.2	-1.51895	3.86209	-6.77703	5.73238e-11	2.83473e-09	14.5406	-6.55055	CD4_CTL	negative
CCDC30	-1.56759	3.93026	-6.77585	5.77311e-11	2.84165e-09	14.5334	-6.5495	CD4_CTL	negative
RP11-98D18.9	-1.51664	3.82008	-6.77204	5.91738e-11	2.89924e-09	14.4929	-6.54581	CD4_CTL	negative
FAM229A	-1.53143	3.96435	-6.77043	5.96453e-11	2.90894e-09	14.4845	-6.54462	CD4_CTL	negative
CTD-2541M15.4	-1.50863	3.82681	-6.76914	6.00937e-11	2.91743e-09	14.4843	-6.5435	CD4_CTL	negative
ZNF771	-1.51487	3.91334	-6.76658	6.10269e-11	2.94102e-09	14.4792	-6.5412	CD4_CTL	negative
ZNF286B	-1.50119	3.828	-6.76641	6.1133e-11	2.94102e-09	14.4791	-6.54094	CD4_CTL	negative
C5orf63	-1.56633	3.87523	-6.76603	6.15286e-11	2.94123e-09	14.4507	-6.53998	CD4_CTL	negative
ARHGAP33	-1.60043	3.84115	-6.76591	6.16907e-11	2.94123e-09	14.4476	-6.53958	CD4_CTL	negative
LGMN	-1.52196	3.86612	-6.75914	6.38794e-11	3.03199e-09	14.4363	-6.53437	CD4_CTL	negative
AXIN2	-1.48219	3.80184	-6.7555	6.53962e-11	3.09019e-09	14.4154	-6.53085	CD4_CTL	negative
FICD	-1.48027	4.24868	-6.75412	6.58691e-11	3.09056e-09	14.3961	-6.52977	CD4_CTL	negative
HIATL2	-1.52802	3.83593	-6.75276	6.63565e-11	3.09056e-09	14.3995	-6.52867	CD4_CTL	negative
TTYH3	-1.53507	3.87523	-6.75255	6.64855e-11	3.09056e-09	14.3933	-6.52838	CD4_CTL	negative
RP11-96K19.2	-1.55379	3.77688	-6.7523	6.65669e-11	3.09056e-09	14.397	-6.5282	CD4_CTL	negative
RP3-467K16.4	-1.51149	3.88838	-6.75068	6.72089e-11	3.10681e-09	14.3872	-6.52676	CD4_CTL	negative
BTLA	-1.56844	3.83593	-6.75064	6.75972e-11	3.11123e-09	14.361	-6.52589	CD4_CTL	negative
ZNF582	-1.49695	3.87913	-6.74891	6.79753e-11	3.11515e-09	14.3769	-6.52506	CD4_CTL	negative
SLC27A4	-1.53363	3.82681	-6.74409	6.99629e-11	3.1675e-09	14.3399	-6.52074	CD4_CTL	negative
CSF1	-1.54581	3.98972	-6.74533	7.03903e-11	3.1675e-09	14.3217	-6.51982	CD4_CTL	negative
ECE2	-1.48462	3.8963	-6.74198	7.08834e-11	3.1675e-09	14.3268	-6.51878	CD4_CTL	negative
ZNF358	-1.54068	3.96045	-6.74197	7.08962e-11	3.1675e-09	14.3363	-6.51875	CD4_CTL	negative
GNAL	-1.50884	3.88316	-6.74173	7.09055e-11	3.1675e-09	14.3275	-6.51873	CD4_CTL	negative
CCL22	-1.57008	3.88953	-6.74462	7.11588e-11	3.1675e-09	14.3153	-6.51819	CD4_CTL	negative
DAPK1	-1.53449	3.786	-6.74129	7.12031e-11	3.1675e-09	14.3291	-6.5181	CD4_CTL	negative
AC069363.1	-1.53236	3.87001	-6.74003	7.17252e-11	3.17743e-09	14.3257	-6.517	CD4_CTL	negative
GOLGA7B	-1.45565	3.93818	-6.73825	7.24934e-11	3.19813e-09	14.3147	-6.51541	CD4_CTL	negative
RP11-378J18.8	-1.49812	3.86612	-6.73586	7.3532e-11	3.23055e-09	14.2866	-6.51327	CD4_CTL	negative
IL11RA	-1.48663	4.00919	-6.73025	7.6017e-11	3.32598e-09	14.2675	-6.50828	CD4_CTL	negative
ACTL10	-1.51134	3.85297	-6.72217	7.9923e-11	3.47565e-09	14.2184	-6.50075	CD4_CTL	negative
FCRL3	-1.55523	4.1186	-6.72154	8.00916e-11	3.47565e-09	14.2163	-6.50043	CD4_CTL	negative
CDYL2	-1.50975	3.87134	-6.71792	8.18801e-11	3.50948e-09	14.1968	-6.49711	CD4_CTL	negative
RAB38	-1.49098	3.828	-6.71823	8.18939e-11	3.50948e-09	14.1991	-6.49708	CD4_CTL	negative
RIN2	-1.53721	4.08726	-6.72043	8.19778e-11	3.50948e-09	14.1789	-6.49693	CD4_CTL	negative
ZNF256	-1.54731	3.81096	-6.71736	8.21914e-11	3.50948e-09	14.1943	-6.49653	CD4_CTL	negative
STARD5	-1.54198	3.84385	-6.71436	8.37345e-11	3.55081e-09	14.1609	-6.49373	CD4_CTL	negative
TSEN2	-1.51058	3.95416	-6.71391	8.40435e-11	3.55081e-09	14.1553	-6.49318	CD4_CTL	negative
GSTM4	-1.56099	4.06943	-6.71277	8.44722e-11	3.55081e-09	14.1544	-6.49241	CD4_CTL	negative
CDKN2B	-1.53118	3.86209	-6.71349	8.44953e-11	3.55081e-09	14.1487	-6.49237	CD4_CTL	negative
AP001258.4	-1.45708	3.88706	-6.71149	8.51982e-11	3.56484e-09	14.16	-6.49112	CD4_CTL	negative
RP11-145M9.4	-1.51912	3.81096	-6.71085	8.54998e-11	3.56484e-09	14.1566	-6.49059	CD4_CTL	negative
ZNF814	-1.525	4.07063	-6.70963	8.6169e-11	3.57871e-09	14.1357	-6.48942	CD4_CTL	negative
CD86	-1.53749	3.9434	-6.70819	8.67805e-11	3.58913e-09	14.1311	-6.48835	CD4_CTL	negative
AC097500.2	-1.5606	3.91322	-6.70859	8.70952e-11	3.58913e-09	14.1191	-6.48781	CD4_CTL	negative
ASB2	-1.54225	3.83712	-6.70629	8.78882e-11	3.60783e-09	14.121	-6.48644	CD4_CTL	negative
KALRN	-1.50349	3.84505	-6.70111	9.07126e-11	3.70945e-09	14.0958	-6.48167	CD4_CTL	negative
GM2A	-1.52661	3.92426	-6.69923	9.1924e-11	3.73296e-09	14.0646	-6.47967	CD4_CTL	negative
KRT86	-1.55073	4.08258	-6.69875	9.19899e-11	3.73296e-09	14.0851	-6.47956	CD4_CTL	negative
RP11-434C1.1	-1.5447	3.85297	-6.69747	9.2668e-11	3.74618e-09	14.0788	-6.47845	CD4_CTL	negative
RP4-673M15.1	-1.54302	3.9002	-6.69539	9.40336e-11	3.7812e-09	14.0438	-6.47624	CD4_CTL	negative
HHLA3	-1.54536	3.86209	-6.69503	9.42454e-11	3.7812e-09	14.044	-6.4759	CD4_CTL	negative
ZNF845	-1.46618	4.01692	-6.69394	9.50168e-11	3.79782e-09	14.0319	-6.47467	CD4_CTL	negative
RP11-379B18.5	-1.53921	3.80184	-6.69344	9.5625e-11	3.80781e-09	14.0283	-6.47371	CD4_CTL	negative
CENPV	-1.46329	4.28913	-6.69131	9.60486e-11	3.81041e-09	14.0403	-6.47304	CD4_CTL	negative
FBXO41	-1.5366	3.86209	-6.68989	9.69049e-11	3.83009e-09	14.0353	-6.4717	CD4_CTL	negative
ZNF512B	-1.5205	3.87794	-6.68922	9.7554e-11	3.84146e-09	14.0125	-6.47069	CD4_CTL	negative
CSF2RA	-1.53923	3.88435	-6.6873	9.83692e-11	3.84543e-09	14.0099	-6.46944	CD4_CTL	negative
SPAG4	-1.48611	4.21291	-6.68761	9.83782e-11	3.84543e-09	14.0202	-6.46942	CD4_CTL	negative
EPAS1	-1.50346	4.04146	-6.68669	9.8934e-11	3.85299e-09	14.0104	-6.46857	CD4_CTL	negative
WDR86	-1.56713	3.82681	-6.68397	1.00607e-10	3.90385e-09	13.9846	-6.46604	CD4_CTL	negative
HIC1	-1.53161	4.23398	-6.68151	1.01864e-10	3.93184e-09	13.9669	-6.46416	CD4_CTL	negative
CEP72	-1.44792	3.7821	-6.68143	1.02068e-10	3.93184e-09	13.9871	-6.46386	CD4_CTL	negative
KLF5	-1.49554	3.88316	-6.67348	1.07116e-10	4.11139e-09	13.9379	-6.45655	CD4_CTL	negative
CRAT	-1.5425	4.09843	-6.67396	1.07516e-10	4.1119e-09	13.9141	-6.45599	CD4_CTL	negative
RWDD2A	-1.56036	3.9041	-6.66588	1.11986e-10	4.2675e-09	13.8896	-6.44982	CD4_CTL	negative
BCO2	-1.53425	3.8609	-6.66427	1.13063e-10	4.28292e-09	13.8777	-6.44837	CD4_CTL	negative
SLC46A3	-1.44079	4.19755	-6.66304	1.13578e-10	4.28292e-09	13.8804	-6.44768	CD4_CTL	negative
MMP14	-1.51546	3.85297	-6.66692	1.13599e-10	4.28292e-09	13.8688	-6.44765	CD4_CTL	negative
RP11-274B21.10	-1.49782	3.82008	-6.6602	1.15915e-10	4.35479e-09	13.8645	-6.44459	CD4_CTL	negative
C10orf91	-1.49323	3.91724	-6.65637	1.18476e-10	4.41282e-09	13.8416	-6.44127	CD4_CTL	negative
ME3	-1.51739	3.75191	-6.65619	1.18724e-10	4.41282e-09	13.8418	-6.44096	CD4_CTL	negative
ARL10	-1.48716	3.84505	-6.65617	1.18764e-10	4.41282e-09	13.8412	-6.4409	CD4_CTL	negative
ACBD4	-1.51745	3.92114	-6.65566	1.1912e-10	4.41282e-09	13.8379	-6.44045	CD4_CTL	negative
RP11-215P8.3	-1.52506	3.87794	-6.65537	1.19656e-10	4.4173e-09	13.8164	-6.43977	CD4_CTL	negative
CENPBD1	-1.49906	3.89539	-6.65316	1.20853e-10	4.44606e-09	13.8235	-6.43826	CD4_CTL	negative
SMG8	-1.47784	3.83593	-6.65204	1.2171e-10	4.46216e-09	13.8103	-6.43718	CD4_CTL	negative
COQ3	-1.46318	3.83593	-6.65124	1.22288e-10	4.46792e-09	13.8129	-6.43647	CD4_CTL	negative
ZNF213	-1.47849	3.87001	-6.64998	1.23167e-10	4.47621e-09	13.8052	-6.43538	CD4_CTL	negative
C8orf58	-1.51324	3.86209	-6.6498	1.23357e-10	4.47621e-09	13.8045	-6.43514	CD4_CTL	negative
SPRED2	-1.49892	3.80706	-6.64891	1.2431e-10	4.49194e-09	13.7782	-6.43397	CD4_CTL	negative
PIGZ	-1.5042	3.85417	-6.64799	1.24635e-10	4.49194e-09	13.7865	-6.43358	CD4_CTL	negative
CASC5	-1.50162	3.85417	-6.64715	1.25244e-10	4.49862e-09	13.7892	-6.43284	CD4_CTL	negative
TMEM121	-1.461	3.9041	-6.64617	1.26055e-10	4.51252e-09	13.7759	-6.43186	CD4_CTL	negative
SLC4A8	-1.47448	4.03415	-6.64416	1.27593e-10	4.55144e-09	13.7707	-6.43001	CD4_CTL	negative
CD274	-1.4495	3.91724	-6.64361	1.27999e-10	4.55144e-09	13.7687	-6.42953	CD4_CTL	negative
IFT46	-1.46805	3.89498	-6.64103	1.29991e-10	4.58466e-09	13.7541	-6.42718	CD4_CTL	negative
GIMAP8	-1.46652	4.06526	-6.6406	1.30078e-10	4.58466e-09	13.7501	-6.42708	CD4_CTL	negative
FAM227B	-1.49872	3.87913	-6.64198	1.30226e-10	4.58466e-09	13.733	-6.42691	CD4_CTL	negative
FAM21B	-1.4979	3.86612	-6.63776	1.32562e-10	4.62488e-09	13.7307	-6.4242	CD4_CTL	negative
TIAM1	-1.53664	3.91064	-6.63741	1.32629e-10	4.62488e-09	13.7326	-6.42413	CD4_CTL	negative
HSPA1L	-1.48682	3.79392	-6.63767	1.32674e-10	4.62488e-09	13.7316	-6.42408	CD4_CTL	negative
NRL	-1.45546	3.9434	-6.63272	1.36624e-10	4.747e-09	13.7061	-6.41961	CD4_CTL	negative
LYL1	-1.51363	3.87926	-6.6303	1.38622e-10	4.80073e-09	13.6795	-6.4174	CD4_CTL	negative
WDHD1	-1.51013	3.9041	-6.62934	1.39345e-10	4.81013e-09	13.6747	-6.41661	CD4_CTL	negative
AP001372.2	-1.50613	3.85178	-6.62757	1.411e-10	4.85349e-09	13.6574	-6.4147	CD4_CTL	negative
C19orf40	-1.49211	3.95403	-6.62746	1.41515e-10	4.85349e-09	13.652	-6.41425	CD4_CTL	negative
GS1-124K5.3	-1.49926	3.88586	-6.62677	1.42772e-10	4.88087e-09	13.6452	-6.41291	CD4_CTL	negative
RPH3AL	-1.53546	3.82995	-6.62488	1.44483e-10	4.92355e-09	13.6343	-6.41109	CD4_CTL	negative
PRSS21	-1.4912	3.828	-6.62217	1.45461e-10	4.94103e-09	13.6462	-6.41006	CD4_CTL	negative
MOCS3	-1.5124	3.91724	-6.61806	1.49269e-10	5.04025e-09	13.6063	-6.40612	CD4_CTL	negative
NETO2	-1.45969	3.95703	-6.61784	1.4933e-10	5.04025e-09	13.6208	-6.40606	CD4_CTL	negative
ZNF627	-1.53439	3.9434	-6.61688	1.50124e-10	5.04783e-09	13.6068	-6.40525	CD4_CTL	negative
YJEFN3	-1.50627	3.91322	-6.61661	1.50504e-10	5.04783e-09	13.6027	-6.40486	CD4_CTL	negative
PLCL1	-1.49775	4.07075	-6.61457	1.51755e-10	5.0626e-09	13.6027	-6.4036	CD4_CTL	negative
PDP2	-1.4853	3.81096	-6.61499	1.51897e-10	5.0626e-09	13.6054	-6.40346	CD4_CTL	negative
RP3-508I15.22	-1.50666	3.81096	-6.61243	1.54271e-10	5.12429e-09	13.5795	-6.40109	CD4_CTL	negative
DZANK1	-1.47118	3.89498	-6.61082	1.55508e-10	5.12429e-09	13.5807	-6.39987	CD4_CTL	negative
RP11-121A8.1	-1.47855	3.88706	-6.6106	1.55893e-10	5.12429e-09	13.5656	-6.39949	CD4_CTL	negative
RECQL5	-1.45952	3.95133	-6.61075	1.55897e-10	5.12429e-09	13.5619	-6.39949	CD4_CTL	negative
RP1-29C18.10	-1.52465	3.91514	-6.61118	1.56158e-10	5.12429e-09	13.5598	-6.39923	CD4_CTL	negative
CCDC120	-1.48897	4.04447	-6.6084	1.58185e-10	5.17485e-09	13.5446	-6.39726	CD4_CTL	negative
NCAPG2	-1.46905	3.83995	-6.60648	1.6e-10	5.21817e-09	13.5391	-6.39552	CD4_CTL	negative
CLPB	-1.50179	4.01831	-6.60561	1.60947e-10	5.23299e-09	13.5276	-6.39462	CD4_CTL	negative
SLC16A4	-1.44025	3.93548	-6.60443	1.61781e-10	5.24407e-09	13.5444	-6.39383	CD4_CTL	negative
CCNE1	-1.49003	3.82008	-6.60321	1.63614e-10	5.28062e-09	13.5146	-6.39211	CD4_CTL	negative
CACNB1	-1.48743	3.90932	-6.6022	1.63902e-10	5.28062e-09	13.5147	-6.39184	CD4_CTL	negative
SNAI3-AS1	-1.46131	3.81096	-6.59682	1.69228e-10	5.43574e-09	13.5013	-6.38695	CD4_CTL	negative
MTBP	-1.443	3.9002	-6.5914	1.74796e-10	5.5977e-09	13.4698	-6.38199	CD4_CTL	negative
FKBPL	-1.47695	4.06283	-6.58867	1.7748e-10	5.65078e-09	13.453	-6.37966	CD4_CTL	negative
PCSK5	-1.47985	3.86492	-6.59006	1.77594e-10	5.65078e-09	13.4373	-6.37956	CD4_CTL	negative
SEMA7A	-1.5101	3.87001	-6.58828	1.78049e-10	5.65078e-09	13.4526	-6.37917	CD4_CTL	negative
PRRT2	-1.44494	3.81096	-6.58722	1.79173e-10	5.6581e-09	13.4469	-6.37821	CD4_CTL	negative
ZNF813	-1.50911	3.86492	-6.58775	1.79343e-10	5.6581e-09	13.4277	-6.37806	CD4_CTL	negative
ZNF846	-1.5051	3.857	-6.58486	1.8166e-10	5.71422e-09	13.4226	-6.3761	CD4_CTL	negative
NRG2	-1.50439	3.90932	-6.58425	1.82276e-10	5.71668e-09	13.4181	-6.37558	CD4_CTL	negative
AK5	-1.52869	4.12327	-6.58488	1.83982e-10	5.75323e-09	13.4033	-6.37415	CD4_CTL	negative
TIRAP	-1.51989	3.89228	-6.58108	1.85901e-10	5.7962e-09	13.398	-6.37256	CD4_CTL	negative
RAD52	-1.52272	3.83712	-6.57837	1.88783e-10	5.85336e-09	13.3961	-6.3702	CD4_CTL	negative
FAM120C	-1.42844	3.8963	-6.57814	1.88836e-10	5.85336e-09	13.3785	-6.37016	CD4_CTL	negative
NANOS1	-1.4901	3.93429	-6.57627	1.91033e-10	5.90424e-09	13.3697	-6.36838	CD4_CTL	negative
RP5-1043L13.1	-1.49157	3.81889	-6.57637	1.9177e-10	5.90984e-09	13.3646	-6.36779	CD4_CTL	negative
ZNF74	-1.51591	3.87913	-6.5732	1.94503e-10	5.96326e-09	13.3658	-6.36562	CD4_CTL	negative
ANKRD16	-1.42673	3.92114	-6.57299	1.94625e-10	5.96326e-09	13.3645	-6.36552	CD4_CTL	negative
NDRG2	-1.52041	3.93818	-6.5707	1.97605e-10	6.03031e-09	13.3514	-6.36319	CD4_CTL	negative
CD27	-1.60961	4.87191	-6.57007	1.97948e-10	6.03031e-09	13.3287	-6.36292	CD4_CTL	negative
PFKM	-1.49756	3.87794	-6.56951	1.98871e-10	6.03418e-09	13.3448	-6.36221	CD4_CTL	negative
LINC00426	-1.48163	3.92907	-6.56926	1.9921e-10	6.03418e-09	13.3338	-6.36195	CD4_CTL	negative
ADM	-1.45174	3.83995	-6.56656	2.03121e-10	6.13519e-09	13.3093	-6.35896	CD4_CTL	negative
RRAD	-1.51085	3.99604	-6.5615	2.08262e-10	6.27264e-09	13.2842	-6.35512	CD4_CTL	negative
ITGA1	-1.47253	3.83927	-6.55961	2.11094e-10	6.33998e-09	13.2892	-6.35304	CD4_CTL	negative
PTCH2	-1.48543	3.85027	-6.55683	2.14856e-10	6.43479e-09	13.2569	-6.35033	CD4_CTL	negative
RP11-774O3.3	-1.45751	3.79392	-6.55289	2.19643e-10	6.5454e-09	13.2514	-6.34694	CD4_CTL	negative
COLQ	-1.47826	3.93039	-6.55281	2.19781e-10	6.5454e-09	13.2311	-6.34684	CD4_CTL	negative
CLEC11A	-1.52525	3.86209	-6.55195	2.20816e-10	6.55786e-09	13.2456	-6.34612	CD4_CTL	negative
RP11-47I22.3	-1.53109	3.81096	-6.54861	2.25785e-10	6.68676e-09	13.2082	-6.34269	CD4_CTL	negative
RP11-277L2.3	-1.43826	4.01547	-6.54772	2.26504e-10	6.68941e-09	13.2203	-6.3422	CD4_CTL	negative
IL4I1	-1.44797	4.02078	-6.54654	2.28054e-10	6.71655e-09	13.1979	-6.34115	CD4_CTL	negative
ZNF619	-1.44477	3.80184	-6.54592	2.28918e-10	6.72335e-09	13.2121	-6.34057	CD4_CTL	negative
LY86	-1.48859	3.88237	-6.54409	2.31085e-10	6.76831e-09	13.1973	-6.33912	CD4_CTL	negative
RTN4IP1	-1.45783	3.91202	-6.54276	2.32867e-10	6.80176e-09	13.1808	-6.33793	CD4_CTL	negative
CCBL1	-1.53414	3.81096	-6.54193	2.34498e-10	6.82051e-09	13.1755	-6.33686	CD4_CTL	negative
FHL3	-1.42106	4.53092	-6.54222	2.34921e-10	6.82051e-09	13.1633	-6.33658	CD4_CTL	negative
C3orf14	-1.44602	3.93818	-6.54114	2.35433e-10	6.82051e-09	13.1839	-6.33624	CD4_CTL	negative
AC092835.2	-1.51114	3.75983	-6.54091	2.36207e-10	6.82432e-09	13.1657	-6.33574	CD4_CTL	negative
INPP5F	-1.43932	3.87001	-6.53839	2.39228e-10	6.89287e-09	13.1683	-6.33378	CD4_CTL	negative
KLHDC1	-1.46751	3.97108	-6.53111	2.50899e-10	7.20963e-09	13.1045	-6.32643	CD4_CTL	negative
AC145212.1	-1.46813	3.83593	-6.52781	2.54916e-10	7.29376e-09	13.0964	-6.32398	CD4_CTL	negative
INTS9	-1.462	3.93026	-6.52739	2.55199e-10	7.29376e-09	13.0955	-6.32381	CD4_CTL	negative
RP11-119B16.2	-1.44746	4.03535	-6.52595	2.57651e-10	7.34408e-09	13.0843	-6.32233	CD4_CTL	negative
THBS3	-1.47213	3.93026	-6.52381	2.61145e-10	7.42377e-09	13.0702	-6.32025	CD4_CTL	negative
PAQR4	-1.47005	3.83593	-6.52303	2.62068e-10	7.43016e-09	13.0685	-6.3197	CD4_CTL	negative
APOBEC3A	-1.43657	4.11144	-6.52104	2.64773e-10	7.48688e-09	13.0522	-6.31811	CD4_CTL	negative
ZNF319	-1.48151	3.79392	-6.52106	2.66532e-10	7.51661e-09	13.0491	-6.31709	CD4_CTL	negative
ZNF677	-1.42137	4.06031	-6.51748	2.70501e-10	7.60838e-09	13.0478	-6.31481	CD4_CTL	negative
SRP14-AS1	-1.42953	3.9002	-6.51332	2.77494e-10	7.7645e-09	13.0265	-6.31086	CD4_CTL	negative
TBX6	-1.48828	3.786	-6.51328	2.77512e-10	7.7645e-09	13.0271	-6.31085	CD4_CTL	negative
LMAN2L	-1.44467	3.81096	-6.51277	2.78333e-10	7.76701e-09	13.024	-6.31039	CD4_CTL	negative
NECAB3	-1.45369	3.87835	-6.51134	2.80571e-10	7.80899e-09	13.0154	-6.30915	CD4_CTL	negative
EEPD1	-1.48439	3.82681	-6.50987	2.83102e-10	7.85884e-09	13.0074	-6.30776	CD4_CTL	negative
SLC22A5	-1.49328	3.88435	-6.50875	2.84982e-10	7.87327e-09	13.0005	-6.30674	CD4_CTL	negative
RGS13	-1.40684	3.89618	-6.50905	2.85102e-10	7.87327e-09	13.0019	-6.30667	CD4_CTL	negative
DMKN	-1.51993	3.99724	-6.50747	2.8759e-10	7.92138e-09	12.9739	-6.30533	CD4_CTL	negative
ITSN1	-1.46601	3.81499	-6.50262	2.95765e-10	8.10735e-09	12.9659	-6.30098	CD4_CTL	negative
RP11-782C8.1	-1.46105	3.84505	-6.50239	2.95867e-10	8.10735e-09	12.9653	-6.30093	CD4_CTL	negative
CHEK2	-1.46792	3.86612	-6.50056	2.99489e-10	8.18552e-09	12.9401	-6.29904	CD4_CTL	negative
HIST1H4H	-1.46691	3.96718	-6.49885	3.01891e-10	8.23002e-09	12.9314	-6.2978	CD4_CTL	negative
MFSD3	-1.47095	3.828	-6.49848	3.02831e-10	8.23453e-09	12.9378	-6.29732	CD4_CTL	negative
STK36	-1.46456	3.828	-6.49753	3.04479e-10	8.25823e-09	12.9374	-6.29648	CD4_CTL	negative
UAP1L1	-1.47874	3.87523	-6.49115	3.16192e-10	8.55408e-09	12.894	-6.29062	CD4_CTL	negative
SLC23A3	-1.48984	3.87926	-6.48919	3.20478e-10	8.64804e-09	12.8725	-6.28853	CD4_CTL	negative
ZSWIM3	-1.46507	3.81618	-6.48683	3.24238e-10	8.72506e-09	12.8775	-6.28672	CD4_CTL	negative
TRPM2	-1.50209	3.85297	-6.48644	3.24974e-10	8.72506e-09	12.863	-6.28637	CD4_CTL	negative
NT5M	-1.46408	3.87794	-6.48479	3.28381e-10	8.77464e-09	12.8503	-6.28475	CD4_CTL	negative
SAMSN1	1.23848	7.69073	6.48732	3.29012e-10	8.77464e-09	12.8005	6.28445	CD4_CTL	negative
MYO15B	-1.51923	3.90721	-6.48401	3.29296e-10	8.77464e-09	12.8484	-6.28432	CD4_CTL	negative
KIF18A	-1.41042	3.93699	-6.48271	3.31439e-10	8.80965e-09	12.8526	-6.28331	CD4_CTL	negative
CLCN6	-1.45283	3.91995	-6.47795	3.41533e-10	9.04766e-09	12.8261	-6.27865	CD4_CTL	negative
GGT7	-1.49055	4.01441	-6.47765	3.42095e-10	9.04766e-09	12.8166	-6.27839	CD4_CTL	negative
WNT10A	-1.49897	3.88435	-6.47554	3.47463e-10	9.13641e-09	12.7958	-6.27597	CD4_CTL	negative
PLXNA3	-1.41797	3.84115	-6.47489	3.47805e-10	9.13641e-09	12.81	-6.27582	CD4_CTL	negative
RP11-383H13.1	-1.52987	3.828	-6.47481	3.4832e-10	9.13641e-09	12.7935	-6.27559	CD4_CTL	negative
WBP1	-1.46108	3.84505	-6.47438	3.48888e-10	9.13641e-09	12.8069	-6.27533	CD4_CTL	negative
TDRD7	-1.37914	4.00816	-6.47232	3.53032e-10	9.22222e-09	12.7938	-6.27349	CD4_CTL	negative
FGD6	-1.41834	3.79795	-6.47156	3.54725e-10	9.24372e-09	12.7916	-6.27275	CD4_CTL	negative
TRIM66	-1.42424	3.95925	-6.46796	3.61391e-10	9.3944e-09	12.7603	-6.26985	CD4_CTL	negative
RBBP8	-1.41871	4.23163	-6.46712	3.6528e-10	9.47235e-09	12.7423	-6.26819	CD4_CTL	negative
ZNF540	-1.43867	3.95925	-6.46579	3.66919e-10	9.49168e-09	12.7575	-6.26749	CD4_CTL	negative
RP5-1007M22.2	-1.47974	3.87794	-6.46432	3.70347e-10	9.55712e-09	12.7352	-6.26604	CD4_CTL	negative
RP11-97C16.1	-1.4175	3.86492	-6.46189	3.7535e-10	9.66276e-09	12.7365	-6.26395	CD4_CTL	negative
TNFSF13B	-1.40796	4.11937	-6.45695	3.85281e-10	9.89445e-09	12.707	-6.25988	CD4_CTL	negative
SLCO4A1	-1.45403	3.81618	-6.45698	3.86447e-10	9.9005e-09	12.7094	-6.25941	CD4_CTL	negative
E2F1	-1.47934	3.83593	-6.45553	3.89533e-10	9.91484e-09	12.7009	-6.25817	CD4_CTL	negative
SMOX	-1.38979	3.96045	-6.4557	3.89741e-10	9.91484e-09	12.7002	-6.25808	CD4_CTL	negative
SOX4	-1.4019	4.05431	-6.45547	3.89805e-10	9.91484e-09	12.6991	-6.25806	CD4_CTL	negative
PLCH2	-1.47308	3.92828	-6.45319	3.95353e-10	1.0032e-08	12.6707	-6.25585	CD4_CTL	negative
ZC3H10	-1.47618	3.87001	-6.45227	3.97342e-10	1.00584e-08	12.6802	-6.25507	CD4_CTL	negative
MBLAC1	-1.41653	4.02352	-6.45022	4.01234e-10	1.01328e-08	12.6689	-6.25355	CD4_CTL	negative
UBASH3B	-1.48155	3.98812	-6.44644	4.10711e-10	1.03476e-08	12.6341	-6.2499	CD4_CTL	negative
SDC2	-1.4842	3.88886	-6.44864	4.12864e-10	1.03772e-08	12.6354	-6.24909	CD4_CTL	negative
ZNF891	-1.39826	3.87404	-6.44416	4.16074e-10	1.04332e-08	12.6276	-6.24788	CD4_CTL	negative
ZBED6CL	-1.43829	3.786	-6.44196	4.21908e-10	1.05546e-08	12.6256	-6.2457	CD4_CTL	negative
IRS2	-1.49015	4.83309	-6.44121	4.25618e-10	1.06225e-08	12.5908	-6.24433	CD4_CTL	negative
NANP	-1.39498	4.01831	-6.43995	4.26976e-10	1.06314e-08	12.607	-6.24383	CD4_CTL	negative
RP11-412D9.4	-1.51255	3.86612	-6.43838	4.31139e-10	1.07039e-08	12.5908	-6.24232	CD4_CTL	negative
GRAMD3	-1.44118	4.09559	-6.43793	4.31899e-10	1.07039e-08	12.5881	-6.24204	CD4_CTL	negative
KIAA1324L	-1.37684	3.90291	-6.43688	4.34519e-10	1.07437e-08	12.5956	-6.24109	CD4_CTL	negative
PIK3R2	-1.48223	3.86209	-6.43367	4.43176e-10	1.09324e-08	12.5774	-6.23801	CD4_CTL	negative
SLC16A11	-1.4763	3.93818	-6.43237	4.46048e-10	1.09534e-08	12.5627	-6.237	CD4_CTL	negative
TRIM16L	-1.45705	3.93429	-6.43301	4.46088e-10	1.09534e-08	12.556	-6.23698	CD4_CTL	negative
ZBTB9	-1.40584	3.86209	-6.43144	4.48706e-10	1.09923e-08	12.5662	-6.23607	CD4_CTL	negative
APP	-1.33526	4.30124	-6.42737	4.58041e-10	1.11951e-08	12.5388	-6.23284	CD4_CTL	negative
TMC4	-1.43583	3.95013	-6.42852	4.5976e-10	1.12114e-08	12.5272	-6.23226	CD4_CTL	negative
ZNF724P	-1.41357	3.89929	-6.42556	4.6434e-10	1.12972e-08	12.5238	-6.23071	CD4_CTL	negative
DENND2C	-1.45102	3.86612	-6.42413	4.67883e-10	1.13412e-08	12.5177	-6.22951	CD4_CTL	negative
RP11-573D15.9	-1.43623	3.81096	-6.42406	4.68284e-10	1.13412e-08	12.5141	-6.22938	CD4_CTL	negative
RP11-631N16.2	-1.44378	3.786	-6.42278	4.71934e-10	1.14036e-08	12.5142	-6.22816	CD4_CTL	negative
ULK2	-1.43523	4.12507	-6.42107	4.77098e-10	1.14429e-08	12.4878	-6.22646	CD4_CTL	negative
TMEM143	-1.41478	3.85297	-6.42068	4.77445e-10	1.14429e-08	12.5054	-6.22634	CD4_CTL	negative
TCF19	-1.40629	3.9763	-6.42065	4.77513e-10	1.14429e-08	12.5039	-6.22632	CD4_CTL	negative
GPR146	-1.41072	3.84115	-6.41953	4.80959e-10	1.14429e-08	12.4997	-6.22519	CD4_CTL	negative
LINC00663	-1.46391	3.87794	-6.41951	4.8188e-10	1.14429e-08	12.4856	-6.22489	CD4_CTL	negative
C9orf3	-1.41225	3.92636	-6.41901	4.82131e-10	1.14429e-08	12.4911	-6.22481	CD4_CTL	negative
PARG	-1.44481	4.04447	-6.41898	4.82225e-10	1.14429e-08	12.479	-6.22478	CD4_CTL	negative
LIPT2	-1.47211	3.82008	-6.41881	4.82885e-10	1.14429e-08	12.4958	-6.22457	CD4_CTL	negative
LLGL1	-1.44467	3.86209	-6.41873	4.83247e-10	1.14429e-08	12.4826	-6.22445	CD4_CTL	negative
RP11-215G15.5	-1.46393	3.81889	-6.41886	4.85803e-10	1.14779e-08	12.4757	-6.22362	CD4_CTL	negative
LSMEM1	-1.45423	3.91007	-6.4164	4.88818e-10	1.15235e-08	12.4747	-6.22265	CD4_CTL	negative
LY6G5B	-1.39514	3.85297	-6.4156	4.92017e-10	1.15649e-08	12.4774	-6.22163	CD4_CTL	negative
RAB13	-1.4992	4.04641	-6.4163	4.9426e-10	1.15649e-08	12.4567	-6.22092	CD4_CTL	negative
ACVR2B	-1.4167	3.86209	-6.41467	4.94598e-10	1.15649e-08	12.4717	-6.22081	CD4_CTL	negative
RP11-141B14.1	-1.40641	3.91243	-6.4141	4.94922e-10	1.15649e-08	12.4695	-6.22071	CD4_CTL	negative
ITPK1-AS1	-1.40589	3.92114	-6.41222	5.01819e-10	1.17003e-08	12.4577	-6.21853	CD4_CTL	negative
LENG8-AS1	-1.44463	3.82411	-6.40845	5.13063e-10	1.19363e-08	12.4245	-6.21506	CD4_CTL	negative
POFUT1	-1.43245	3.92517	-6.40723	5.18999e-10	1.2048e-08	12.4112	-6.21325	CD4_CTL	negative
BOLA2B	-1.39962	4.21263	-6.40397	5.26734e-10	1.22009e-08	12.4085	-6.21093	CD4_CTL	negative
CMKLR1	-1.44387	3.9928	-6.40269	5.29189e-10	1.22278e-08	12.3927	-6.2102	CD4_CTL	negative
NPIPA7	-1.4729	3.81096	-6.40278	5.30195e-10	1.22278e-08	12.4059	-6.2099	CD4_CTL	negative
ZNF436	-1.48706	3.80184	-6.40242	5.33257e-10	1.22718e-08	12.3865	-6.20899	CD4_CTL	negative
FAM173B	-1.47148	3.87794	-6.39979	5.40126e-10	1.24031e-08	12.3747	-6.20698	CD4_CTL	negative
LMF1	-1.41756	4.07616	-6.39882	5.4275e-10	1.24365e-08	12.3648	-6.20622	CD4_CTL	negative
TMEM176B	-1.45037	3.92114	-6.39654	5.49509e-10	1.25556e-08	12.3603	-6.20427	CD4_CTL	negative
TRIP6	-1.4636	3.81096	-6.39632	5.50313e-10	1.25556e-08	12.3649	-6.20404	CD4_CTL	negative
L2HGDH	-1.45635	3.92907	-6.3936	5.59159e-10	1.27063e-08	12.3534	-6.20153	CD4_CTL	negative
CD3EAP	-1.42072	3.88105	-6.39306	5.61147e-10	1.27063e-08	12.3512	-6.20097	CD4_CTL	negative
AGAP8	-1.44845	3.82411	-6.39291	5.61581e-10	1.27063e-08	12.3384	-6.20085	CD4_CTL	negative
CCT6B	-1.4168	3.83203	-6.39288	5.61697e-10	1.27063e-08	12.3394	-6.20082	CD4_CTL	negative
CDK3	-1.4461	3.90291	-6.39188	5.64618e-10	1.27453e-08	12.3445	-6.2	CD4_CTL	negative
CTD-3195I5.5	-1.4522	3.828	-6.39039	5.69709e-10	1.28064e-08	12.3294	-6.19859	CD4_CTL	negative
SLC25A15	-1.40784	3.83593	-6.3904	5.69736e-10	1.28064e-08	12.3367	-6.19858	CD4_CTL	negative
RP11-66N11.8	-1.46335	3.83593	-6.38885	5.74895e-10	1.28951e-08	12.3188	-6.19716	CD4_CTL	negative
ROM1	-1.44019	3.828	-6.3867	5.82317e-10	1.30075e-08	12.3125	-6.19514	CD4_CTL	negative
FAM212A	-1.42509	3.79392	-6.3867	5.82354e-10	1.30075e-08	12.3067	-6.19513	CD4_CTL	negative
TPPP	-1.47115	3.87794	-6.38569	5.86128e-10	1.30644e-08	12.3086	-6.19412	CD4_CTL	negative
CTA-204B4.2	-1.43082	3.84505	-6.38435	5.90023e-10	1.31153e-08	12.3027	-6.19307	CD4_CTL	negative
RP11-769O8.1	-1.47566	3.9002	-6.38407	5.90877e-10	1.31153e-08	12.2972	-6.19285	CD4_CTL	negative
RP5-886K2.3	-1.46497	3.86492	-6.38372	5.96003e-10	1.31595e-08	12.2794	-6.19148	CD4_CTL	negative
ELOVL4	-1.39139	3.86612	-6.38259	5.96108e-10	1.31595e-08	12.2928	-6.19146	CD4_CTL	negative
RASD1	-1.45069	3.88586	-6.38232	5.96583e-10	1.31595e-08	12.2855	-6.19133	CD4_CTL	negative
C19orf82	-1.4137	3.86209	-6.38137	6.00436e-10	1.31909e-08	12.2864	-6.19032	CD4_CTL	negative
TTC4	-1.40295	3.88586	-6.38139	6.00488e-10	1.31909e-08	12.2832	-6.1903	CD4_CTL	negative
ZNF41	-1.47375	3.9434	-6.38035	6.04573e-10	1.32427e-08	12.2645	-6.18923	CD4_CTL	negative
HIST1H1A	-1.42435	3.85297	-6.37954	6.06684e-10	1.32427e-08	12.2636	-6.18868	CD4_CTL	negative
FAM19A2	-1.45926	3.82681	-6.37951	6.06764e-10	1.32427e-08	12.2665	-6.18866	CD4_CTL	negative
DOCK4	-1.45107	3.89108	-6.38112	6.07829e-10	1.32427e-08	12.2625	-6.18839	CD4_CTL	negative
SEMA6B	-1.44521	3.8963	-6.37783	6.13848e-10	1.33465e-08	12.2494	-6.18683	CD4_CTL	negative
PYCRL	-1.43036	3.91322	-6.37623	6.18724e-10	1.34251e-08	12.2567	-6.18559	CD4_CTL	negative
DENND6B	-1.38288	3.83593	-6.37147	6.36e-10	1.37718e-08	12.2315	-6.18124	CD4_CTL	negative
