## Supplementary Table 5 for "Antibody signatures against viruses and microbiome reflect past and chronic exposures and associate with aging and inflammation" (part 2 of 2)

### Sheet: SupT5C (continued)
gene	logFC	AveExpr	t	P	FDR	B	z.std	cell	B3GAT1
GSPT2	-1.39534	4.02233	-6.3679	6.47469e-10	1.39901e-08	12.2104	-6.17842	CD4_CTL	negative
IFNLR1	-1.42707	3.84907	-6.36822	6.48711e-10	1.39901e-08	12.2131	-6.17812	CD4_CTL	negative
MS4A1	-1.4634	3.89498	-6.36482	6.613e-10	1.42327e-08	12.1787	-6.17508	CD4_CTL	negative
C19orf47	-1.38696	3.91322	-6.364	6.64139e-10	1.42649e-08	12.1892	-6.1744	CD4_CTL	negative
FCRLB	-1.46912	3.828	-6.36294	6.69354e-10	1.43479e-08	12.1702	-6.17317	CD4_CTL	negative
MCM2	-1.47149	3.80304	-6.35952	6.81786e-10	1.4585e-08	12.1542	-6.17026	CD4_CTL	negative
ZNF329	-1.38224	3.92517	-6.35323	7.06694e-10	1.50875e-08	12.1292	-6.16458	CD4_CTL	negative
TEF	-1.41716	3.91995	-6.35081	7.16301e-10	1.52619e-08	12.1151	-6.16245	CD4_CTL	negative
ACAD11	-1.45603	3.81096	-6.34679	7.3428e-10	1.56137e-08	12.0833	-6.15852	CD4_CTL	negative
NBPF20	-1.39503	3.91724	-6.3459	7.37094e-10	1.56423e-08	12.0883	-6.15791	CD4_CTL	negative
TLDC1	-1.45663	3.85297	-6.34562	7.38674e-10	1.56446e-08	12.0814	-6.15757	CD4_CTL	negative
SMARCD3	-1.4337	3.98422	-6.34412	7.44427e-10	1.57116e-08	12.0669	-6.15635	CD4_CTL	negative
ARMCX5	-1.42011	4.17244	-6.3439	7.44794e-10	1.57116e-08	12.0673	-6.15627	CD4_CTL	negative
CTNS	-1.40434	3.92114	-6.34338	7.47791e-10	1.57436e-08	12.0741	-6.15563	CD4_CTL	negative
FSCN1	-1.44693	4.07585	-6.34406	7.52682e-10	1.58152e-08	12.0556	-6.1546	CD4_CTL	negative
PLOD1	-1.46871	3.90693	-6.3427	7.5763e-10	1.58544e-08	12.0504	-6.15356	CD4_CTL	negative
PRR24	-1.41652	4.02623	-6.3418	7.59168e-10	1.58544e-08	12.0469	-6.15324	CD4_CTL	negative
C19orf59	-1.44888	3.84385	-6.34178	7.60097e-10	1.58544e-08	12.0469	-6.15304	CD4_CTL	negative
RP11-350N15.5	-1.4572	3.84505	-6.34112	7.60508e-10	1.58544e-08	12.0467	-6.15296	CD4_CTL	negative
IGSF9B	-1.39222	4.19163	-6.33971	7.64554e-10	1.59075e-08	12.0513	-6.15212	CD4_CTL	negative
LAMB1	-1.40198	3.98032	-6.33825	7.71114e-10	1.59692e-08	12.0461	-6.15076	CD4_CTL	negative
ITPKB-AS1	-1.48176	4.02101	-6.33856	7.71494e-10	1.59692e-08	12.0314	-6.15068	CD4_CTL	negative
CCNA2	-1.44065	3.82681	-6.33799	7.72025e-10	1.59692e-08	12.0459	-6.15058	CD4_CTL	negative
S100A6	1.05501	9.80084	6.33711	7.74904e-10	1.59976e-08	11.9201	6.14998	CD4_CTL	negative
ATG4C	-1.39369	4.03535	-6.33675	7.7715e-10	1.60129e-08	12.0355	-6.14953	CD4_CTL	negative
RP11-803D5.4	-1.38017	3.93039	-6.33509	7.83074e-10	1.61038e-08	12.028	-6.14832	CD4_CTL	negative
RP11-488C13.5	-1.43189	3.97359	-6.3348	7.86167e-10	1.61362e-08	12.0265	-6.1477	CD4_CTL	negative
SLX4IP	-1.42719	3.91724	-6.33294	7.94494e-10	1.6254e-08	12.0037	-6.14602	CD4_CTL	negative
RP11-325F22.2	-1.40482	3.95925	-6.33257	7.94966e-10	1.6254e-08	12.0055	-6.14593	CD4_CTL	negative
AC002117.1	-1.39343	4.15999	-6.33215	7.98648e-10	1.62979e-08	11.9973	-6.1452	CD4_CTL	negative
ZNF862	-1.44011	3.86209	-6.33128	8.03061e-10	1.63566e-08	11.9953	-6.14432	CD4_CTL	negative
ZNF385A	-1.43786	3.87134	-6.33078	8.04621e-10	1.6357e-08	12.0051	-6.14401	CD4_CTL	negative
LRSAM1	-1.38529	3.95403	-6.32951	8.09992e-10	1.64348e-08	11.9969	-6.14296	CD4_CTL	negative
PON2	-1.41736	3.81889	-6.329	8.13176e-10	1.6468e-08	11.9958	-6.14233	CD4_CTL	negative
ZNF784	-1.43324	3.96988	-6.32837	8.16164e-10	1.64971e-08	11.9759	-6.14175	CD4_CTL	negative
OCLN	-1.43253	3.86222	-6.32756	8.195e-10	1.65331e-08	11.9873	-6.1411	CD4_CTL	negative
AF001548.5	-1.40082	3.84115	-6.32624	8.26036e-10	1.66244e-08	11.9725	-6.13984	CD4_CTL	negative
SNX8	-1.38809	4.03548	-6.32592	8.27157e-10	1.66244e-08	11.9702	-6.13963	CD4_CTL	negative
AC009404.2	-1.41419	3.87794	-6.32515	8.31611e-10	1.66824e-08	11.971	-6.13877	CD4_CTL	negative
CCL3L3	-1.45425	3.92127	-6.32357	8.43908e-10	1.68972e-08	11.9483	-6.13644	CD4_CTL	negative
RBM44	-1.41585	3.82008	-6.31903	8.60993e-10	1.72069e-08	11.9404	-6.13325	CD4_CTL	negative
C12orf79	-1.41262	3.99243	-6.316	8.76439e-10	1.74827e-08	11.9223	-6.13043	CD4_CTL	negative
PLXDC1	-1.41841	3.88316	-6.31536	8.79577e-10	1.75125e-08	11.9199	-6.12986	CD4_CTL	negative
RP5-1073O3.7	-1.46433	4.10767	-6.31508	8.81511e-10	1.75182e-08	11.9028	-6.12951	CD4_CTL	negative
MPZL1	-1.40381	3.99736	-6.31421	8.85784e-10	1.75523e-08	11.9126	-6.12874	CD4_CTL	negative
PRDM11	-1.45493	3.87001	-6.31395	8.86527e-10	1.75523e-08	11.907	-6.12861	CD4_CTL	negative
ZNF681	-1.45489	3.83593	-6.31322	8.92153e-10	1.76308e-08	11.895	-6.1276	CD4_CTL	negative
REEP6	-1.39578	3.89228	-6.30943	9.10437e-10	1.79288e-08	11.8824	-6.12437	CD4_CTL	negative
MAN1C1	-1.39785	3.91202	-6.30932	9.10604e-10	1.79288e-08	11.886	-6.12434	CD4_CTL	negative
RP11-299J3.8	-1.39417	3.89498	-6.30824	9.16878e-10	1.80189e-08	11.8673	-6.12325	CD4_CTL	negative
IL10RB-AS1	-1.40398	3.92517	-6.30519	9.32557e-10	1.82933e-08	11.8594	-6.12055	CD4_CTL	negative
RP11-440L14.4	-1.44181	3.88706	-6.30361	9.41399e-10	1.84327e-08	11.8557	-6.11904	CD4_CTL	negative
RCCD1	-1.46061	3.97227	-6.30296	9.4509e-10	1.8471e-08	11.8394	-6.11842	CD4_CTL	negative
ERCC6	-1.40405	3.90139	-6.30221	9.48376e-10	1.8496e-08	11.8473	-6.11786	CD4_CTL	negative
QSOX2	-1.39816	4.06434	-6.30179	9.49849e-10	1.8496e-08	11.8309	-6.11762	CD4_CTL	negative
MYO18A	-1.40799	3.93699	-6.30131	9.53105e-10	1.85254e-08	11.8394	-6.11707	CD4_CTL	negative
RP11-793H13.11	-1.38907	3.79703	-6.29908	9.65898e-10	1.87216e-08	11.8311	-6.11495	CD4_CTL	negative
DOCK7	-1.38307	3.98812	-6.299	9.66719e-10	1.87216e-08	11.8287	-6.11481	CD4_CTL	negative
MATN1-AS1	-1.45452	3.98422	-6.29866	9.69069e-10	1.8733e-08	11.8147	-6.11442	CD4_CTL	negative
TPRN	-1.41761	4.1186	-6.29483	9.93631e-10	1.91729e-08	11.7867	-6.11043	CD4_CTL	negative
DNHD1	-1.45424	3.85819	-6.293	1.00286e-09	1.93088e-08	11.7822	-6.10895	CD4_CTL	negative
CYP2U1	-1.38179	3.93039	-6.29234	1.0043e-09	1.93088e-08	11.7895	-6.10872	CD4_CTL	negative
ZSCAN18	-1.46334	4.03937	-6.29149	1.00938e-09	1.93713e-08	11.7828	-6.10792	CD4_CTL	negative
B2M	0.863441	14.1382	6.29002	1.01615e-09	1.94662e-08	11.543	6.10685	CD4_CTL	negative
METTL1	-1.37562	4.01831	-6.28665	1.03759e-09	1.98412e-08	11.7527	-6.10352	CD4_CTL	negative
EVI5L	-1.38442	3.85178	-6.2862	1.04032e-09	1.98577e-08	11.7595	-6.1031	CD4_CTL	negative
ZSCAN9	-1.39803	3.9002	-6.28593	1.04543e-09	1.99194e-08	11.7424	-6.10231	CD4_CTL	negative
YPEL4	-1.38201	4.06721	-6.28504	1.04778e-09	1.99285e-08	11.7511	-6.10196	CD4_CTL	negative
ACPL2	-1.44022	3.81889	-6.28249	1.06364e-09	2.01939e-08	11.7291	-6.09956	CD4_CTL	negative
AC009133.12	-1.40091	3.95925	-6.27959	1.08052e-09	2.04779e-08	11.7216	-6.09704	CD4_CTL	negative
SLC16A13	-1.40523	3.7848	-6.27509	1.10905e-09	2.09811e-08	11.6993	-6.09287	CD4_CTL	negative
SLC4A4	-1.36416	4.0156	-6.27389	1.11448e-09	2.10465e-08	11.6889	-6.09209	CD4_CTL	negative
NLE1	-1.3842	3.99604	-6.27379	1.11805e-09	2.10626e-08	11.6772	-6.09158	CD4_CTL	negative
ZHX3	-1.39225	3.93951	-6.27289	1.12013e-09	2.10626e-08	11.6808	-6.09128	CD4_CTL	negative
LSS	-1.40763	4.10286	-6.27279	1.12128e-09	2.10626e-08	11.6721	-6.09111	CD4_CTL	negative
SPIN4	-1.39366	3.93818	-6.27201	1.12941e-09	2.11476e-08	11.6791	-6.08996	CD4_CTL	negative
GYS1	-1.37872	3.88706	-6.27183	1.12978e-09	2.11476e-08	11.6804	-6.0899	CD4_CTL	negative
C17orf96	-1.45951	3.82681	-6.27147	1.13313e-09	2.1173e-08	11.6665	-6.08943	CD4_CTL	negative
ZNF595	-1.38902	3.99765	-6.27068	1.13706e-09	2.12092e-08	11.6684	-6.08888	CD4_CTL	negative
NUP133	-1.34082	4.34457	-6.26919	1.14393e-09	2.12999e-08	11.6603	-6.08791	CD4_CTL	negative
RP11-936I5.1	-1.45483	3.95523	-6.26658	1.16421e-09	2.16397e-08	11.6501	-6.0851	CD4_CTL	negative
LILRB2	-1.40975	4.00126	-6.26656	1.16646e-09	2.16437e-08	11.6353	-6.08479	CD4_CTL	negative
DBF4B	-1.43334	3.80184	-6.26515	1.17342e-09	2.17349e-08	11.6443	-6.08383	CD4_CTL	negative
ZNF527	-1.35406	3.8609	-6.26436	1.17877e-09	2.1796e-08	11.6394	-6.08311	CD4_CTL	negative
CD79A	-1.41273	3.92114	-6.2635	1.18604e-09	2.18924e-08	11.6343	-6.08212	CD4_CTL	negative
ACAD10	-1.4357	3.86612	-6.26232	1.19288e-09	2.19804e-08	11.6162	-6.0812	CD4_CTL	negative
SFXN4	-1.41498	4.01051	-6.26173	1.19746e-09	2.20266e-08	11.6097	-6.08058	CD4_CTL	negative
RP3-402G11.26	-1.36161	3.96315	-6.2608	1.20348e-09	2.20992e-08	11.6193	-6.07978	CD4_CTL	negative
ZNF449	-1.37666	3.8609	-6.25982	1.21001e-09	2.21807e-08	11.6147	-6.07891	CD4_CTL	negative
ZNF90	-1.40717	3.94492	-6.25866	1.21926e-09	2.22842e-08	11.592	-6.07769	CD4_CTL	negative
RP11-218M22.1	-1.45121	3.86209	-6.25836	1.21985e-09	2.22842e-08	11.5988	-6.07761	CD4_CTL	negative
CRTAM	-1.44166	4.27948	-6.25781	1.22297e-09	2.23029e-08	11.5962	-6.0772	CD4_CTL	negative
TLE2	-1.43019	3.94611	-6.25626	1.23448e-09	2.2456e-08	11.5868	-6.0757	CD4_CTL	negative
ZNF518B	-1.36576	4.10352	-6.25526	1.24066e-09	2.2456e-08	11.5746	-6.0749	CD4_CTL	negative
HLA-DRB5	-1.47294	4.02137	-6.25568	1.24137e-09	2.2456e-08	11.5749	-6.07481	CD4_CTL	negative
NT5DC3	-1.4093	3.9041	-6.25558	1.24185e-09	2.2456e-08	11.5787	-6.07475	CD4_CTL	negative
TGFBI	-1.44874	3.97941	-6.25531	1.24192e-09	2.2456e-08	11.5749	-6.07474	CD4_CTL	negative
MICAL3	-1.38436	4.11817	-6.25538	1.24468e-09	2.24677e-08	11.5726	-6.07438	CD4_CTL	negative
ZNF155	-1.35851	3.95523	-6.25427	1.25158e-09	2.25539e-08	11.5704	-6.07349	CD4_CTL	negative
C11orf71	-1.41756	3.91322	-6.25336	1.25604e-09	2.2596e-08	11.5722	-6.07292	CD4_CTL	negative
WDR34	-1.37836	3.84505	-6.25154	1.26912e-09	2.27928e-08	11.5698	-6.07126	CD4_CTL	negative
C16orf86	-1.43482	3.85417	-6.2512	1.27231e-09	2.28115e-08	11.5576	-6.07085	CD4_CTL	negative
CYB561D1	-1.3903	4.19427	-6.24987	1.28316e-09	2.29672e-08	11.5428	-6.06949	CD4_CTL	negative
BCL7A	-1.39772	3.89228	-6.24942	1.28534e-09	2.29676e-08	11.5566	-6.06922	CD4_CTL	negative
KLHL11	-1.36336	3.9434	-6.24866	1.28913e-09	2.29966e-08	11.552	-6.06875	CD4_CTL	negative
SLC15A3	-1.37378	3.96315	-6.24823	1.29373e-09	2.30401e-08	11.5379	-6.06817	CD4_CTL	negative
ZNF829	-1.40108	4.14383	-6.24699	1.30296e-09	2.31435e-08	11.5289	-6.06703	CD4_CTL	negative
ADCY3	-1.45804	3.82411	-6.24675	1.30389e-09	2.31435e-08	11.5345	-6.06692	CD4_CTL	negative
PROCR	-1.40535	3.99453	-6.24516	1.31488e-09	2.32997e-08	11.5325	-6.06557	CD4_CTL	negative
TJP3	-1.41606	3.88316	-6.24454	1.32068e-09	2.33635e-08	11.5271	-6.06486	CD4_CTL	negative
MCM3AP-AS1	-1.38555	3.93039	-6.24333	1.32967e-09	2.34835e-08	11.5169	-6.06377	CD4_CTL	negative
LRRC25	-1.45951	3.82008	-6.24305	1.33335e-09	2.35075e-08	11.5125	-6.06333	CD4_CTL	negative
RP11-379K17.12	-1.40252	3.79914	-6.24255	1.33545e-09	2.35075e-08	11.5132	-6.06307	CD4_CTL	negative
CTA-211A9.5	-1.42563	4.06865	-6.24254	1.3394e-09	2.3538e-08	11.5021	-6.0626	CD4_CTL	negative
ZNF579	-1.37095	3.91724	-6.24099	1.34835e-09	2.36562e-08	11.509	-6.06153	CD4_CTL	negative
CTD-2017D11.1	-1.36696	4.26814	-6.2383	1.36898e-09	2.39785e-08	11.4867	-6.05909	CD4_CTL	negative
MAPRE3	-1.3429	4.03415	-6.23626	1.3847e-09	2.42141e-08	11.4782	-6.05725	CD4_CTL	negative
NDC80	-1.36945	3.96567	-6.23393	1.40226e-09	2.44808e-08	11.4618	-6.05522	CD4_CTL	negative
NEIL1	-1.47131	4.29244	-6.23028	1.43477e-09	2.50074e-08	11.433	-6.05153	CD4_CTL	negative
ZKSCAN4	-1.41473	3.828	-6.22697	1.45964e-09	2.53992e-08	11.4351	-6.04876	CD4_CTL	negative
FGFBP2	1.13406	8.93093	6.2275	1.4707e-09	2.55498e-08	11.3273	6.04754	CD4_CTL	negative
FIZ1	-1.4109	3.84505	-6.22407	1.4847e-09	2.5751e-08	11.4107	-6.04602	CD4_CTL	negative
FANCL	-1.41981	3.9041	-6.22342	1.50202e-09	2.60089e-08	11.397	-6.04415	CD4_CTL	negative
PLCG2	-1.39775	3.93818	-6.21934	1.52864e-09	2.64268e-08	11.3774	-6.04131	CD4_CTL	negative
SH2D1B	-1.42285	4.07987	-6.21768	1.53958e-09	2.65595e-08	11.3815	-6.04016	CD4_CTL	negative
MED20	-1.38289	3.95325	-6.21751	1.54131e-09	2.65595e-08	11.3818	-6.03998	CD4_CTL	negative
CCDC61	-1.4102	3.98944	-6.21521	1.55857e-09	2.68134e-08	11.3589	-6.03819	CD4_CTL	negative
MPEG1	-1.37767	3.98368	-6.21463	1.56452e-09	2.68724e-08	11.3545	-6.03757	CD4_CTL	negative
CDPF1	-1.38901	3.81096	-6.21169	1.59301e-09	2.73175e-08	11.3521	-6.03466	CD4_CTL	negative
GCSAM	-1.44983	3.88706	-6.21112	1.5985e-09	2.73676e-08	11.3397	-6.0341	CD4_CTL	negative
SLC25A43	-1.42015	3.89618	-6.21005	1.60924e-09	2.75071e-08	11.3316	-6.03302	CD4_CTL	negative
PLEKHG1	-1.38182	3.87121	-6.20914	1.61598e-09	2.7578e-08	11.337	-6.03234	CD4_CTL	negative
SFXN5	-1.37921	3.99453	-6.20693	1.64063e-09	2.79537e-08	11.3114	-6.0299	CD4_CTL	negative
CCDC144A	-1.40988	4.26676	-6.20247	1.67554e-09	2.8503e-08	11.286	-6.02649	CD4_CTL	negative
NRROS	-1.34609	4.07497	-6.20195	1.6842e-09	2.86044e-08	11.2967	-6.02566	CD4_CTL	negative
RP11-89K11.1	-1.38986	3.81096	-6.20039	1.69862e-09	2.88034e-08	11.2827	-6.02428	CD4_CTL	negative
ZSCAN30	-1.39326	3.90813	-6.2	1.70171e-09	2.88099e-08	11.2865	-6.02399	CD4_CTL	negative
SPDL1	-1.35123	3.91202	-6.19935	1.70897e-09	2.88867e-08	11.2835	-6.0233	CD4_CTL	negative
RP11-1114A5.4	-1.34489	4.0917	-6.19839	1.7186e-09	2.90035e-08	11.2769	-6.02239	CD4_CTL	negative
AC083843.1	-1.33976	3.98019	-6.1955	1.74342e-09	2.93756e-08	11.2601	-6.02007	CD4_CTL	negative
TNIP3	-1.44134	4.17787	-6.19843	1.75426e-09	2.94887e-08	11.2577	-6.01907	CD4_CTL	negative
TPST1	-1.43869	3.84385	-6.1948	1.75568e-09	2.94887e-08	11.2491	-6.01894	CD4_CTL	negative
GSTT1	-1.35399	3.90529	-6.19397	1.76162e-09	2.95418e-08	11.2549	-6.01839	CD4_CTL	negative
PLBD2	-1.41535	3.96969	-6.19346	1.76464e-09	2.95459e-08	11.2398	-6.01811	CD4_CTL	negative
NOL6	-1.35979	3.98541	-6.19192	1.78164e-09	2.97444e-08	11.2418	-6.01656	CD4_CTL	negative
TPCN2	-1.36823	3.96718	-6.19197	1.78209e-09	2.97444e-08	11.2334	-6.01652	CD4_CTL	negative
RP11-285F7.2	-1.40868	3.95133	-6.19115	1.78946e-09	2.98206e-08	11.2357	-6.01585	CD4_CTL	negative
LEPREL4	-1.35432	3.87523	-6.19016	1.80064e-09	2.99599e-08	11.2309	-6.01484	CD4_CTL	negative
AC062017.1	-1.37541	3.91334	-6.19013	1.80621e-09	3.00056e-08	11.2196	-6.01434	CD4_CTL	negative
COPG2	-1.43986	3.93818	-6.18932	1.81035e-09	3.00276e-08	11.2185	-6.01397	CD4_CTL	negative
FOSL1	-1.40324	3.91724	-6.18829	1.83241e-09	3.0346e-08	11.2069	-6.01201	CD4_CTL	negative
EPB41L5	-1.34937	3.9763	-6.18579	1.84499e-09	3.04609e-08	11.2088	-6.0109	CD4_CTL	negative
TCTN1	-1.39036	3.79273	-6.18584	1.84508e-09	3.04609e-08	11.2116	-6.01089	CD4_CTL	negative
FHAD1	-1.41172	3.76505	-6.18499	1.85412e-09	3.05627e-08	11.2073	-6.0101	CD4_CTL	negative
CCDC15	-1.38016	3.85297	-6.18405	1.86365e-09	3.06133e-08	11.1912	-6.00927	CD4_CTL	negative
PDE1B	-1.38994	3.86612	-6.1838	1.86825e-09	3.06133e-08	11.189	-6.00887	CD4_CTL	negative
SPINK1	-1.38617	3.88196	-6.18326	1.87108e-09	3.06133e-08	11.1961	-6.00862	CD4_CTL	negative
CBY1	-1.38582	4.0473	-6.18327	1.87133e-09	3.06133e-08	11.1891	-6.0086	CD4_CTL	negative
TRAF3IP2-AS1	-1.41723	3.93039	-6.18337	1.87438e-09	3.06133e-08	11.1837	-6.00834	CD4_CTL	negative
ANO10	-1.39654	3.98825	-6.18316	1.87446e-09	3.06133e-08	11.1814	-6.00833	CD4_CTL	negative
RWDD3	-1.40899	3.84505	-6.18301	1.87749e-09	3.06158e-08	11.1841	-6.00807	CD4_CTL	negative
PCAT1	-1.45629	3.84505	-6.18249	1.8819e-09	3.06371e-08	11.1824	-6.00769	CD4_CTL	negative
RMDN2	-1.35684	3.95403	-6.18209	1.88456e-09	3.06371e-08	11.1894	-6.00746	CD4_CTL	negative
HMOX1	-1.31577	4.10874	-6.1805	1.89715e-09	3.07947e-08	11.1734	-6.00638	CD4_CTL	negative
SLC27A1	-1.38583	3.8609	-6.17913	1.91644e-09	3.10604e-08	11.1694	-6.00474	CD4_CTL	negative
ABCD1	-1.39581	3.83322	-6.17841	1.92443e-09	3.11255e-08	11.1711	-6.00406	CD4_CTL	negative
CAD	-1.41073	3.88316	-6.17903	1.92631e-09	3.11255e-08	11.1578	-6.0039	CD4_CTL	negative
FAM118B	-1.36771	3.96119	-6.17788	1.93027e-09	3.11421e-08	11.1669	-6.00357	CD4_CTL	negative
NAALADL1	-1.3542	4.03846	-6.17745	1.93681e-09	3.12003e-08	11.1523	-6.00302	CD4_CTL	negative
WWC2	-1.38894	3.92127	-6.17633	1.94663e-09	3.1311e-08	11.1583	-6.0022	CD4_CTL	negative
LINC00115	-1.43683	3.90813	-6.17614	1.95e-09	3.13178e-08	11.1491	-6.00192	CD4_CTL	negative
NEU3	-1.40788	3.85178	-6.1762	1.95334e-09	3.13241e-08	11.1455	-6.00164	CD4_CTL	negative
CCDC134	-1.41059	3.83203	-6.17434	1.96868e-09	3.15226e-08	11.1487	-6.00037	CD4_CTL	negative
SLC24A1	-1.42328	3.83995	-6.17404	1.97555e-09	3.15709e-08	11.1361	-5.99981	CD4_CTL	negative
AC025171.1	-1.38455	3.90139	-6.17346	1.97763e-09	3.15709e-08	11.1341	-5.99963	CD4_CTL	negative
TBC1D2	-1.37438	3.91724	-6.17069	2.00915e-09	3.20258e-08	11.1196	-5.99707	CD4_CTL	negative
PTAFR	-1.36492	4.17742	-6.17306	2.01333e-09	3.20445e-08	11.1203	-5.99673	CD4_CTL	negative
KIAA0895L	-1.39009	3.90932	-6.16999	2.01641e-09	3.20456e-08	11.1234	-5.99648	CD4_CTL	negative
ZNF773	-1.34295	3.99604	-6.16884	2.03059e-09	3.22227e-08	11.1165	-5.99534	CD4_CTL	negative
ENTPD5	-1.41588	3.87674	-6.16622	2.06154e-09	3.26651e-08	11.1002	-5.99288	CD4_CTL	negative
ZNF287	-1.36568	3.95925	-6.16571	2.06848e-09	3.27263e-08	11.1007	-5.99234	CD4_CTL	negative
LACC1	-1.35432	4.18226	-6.16224	2.10602e-09	3.32707e-08	11.0765	-5.98941	CD4_CTL	negative
NQO1	-1.38984	3.87523	-6.16191	2.11341e-09	3.3338e-08	11.0689	-5.98884	CD4_CTL	negative
ACP6	-1.37017	3.95535	-6.16153	2.11721e-09	3.33485e-08	11.073	-5.98855	CD4_CTL	negative
LINC00852	-1.36976	3.96626	-6.16186	2.12788e-09	3.34669e-08	11.064	-5.98773	CD4_CTL	negative
CLECL1	-1.33295	4.12785	-6.15895	2.14936e-09	3.37548e-08	11.0616	-5.9861	CD4_CTL	negative
NRBP2	-1.36219	4.00768	-6.15818	2.15266e-09	3.37568e-08	11.0588	-5.98585	CD4_CTL	negative
LRP8	-1.37025	3.91215	-6.15697	2.17217e-09	3.39713e-08	11.0534	-5.98438	CD4_CTL	negative
RP11-326C3.2	-1.37613	4.0156	-6.15666	2.17273e-09	3.39713e-08	11.0497	-5.98434	CD4_CTL	negative
SGCD	-1.46082	3.87913	-6.15568	2.19184e-09	3.42198e-08	11.0366	-5.98291	CD4_CTL	negative
RABGEF1	-1.3711	3.92246	-6.15491	2.19726e-09	3.42541e-08	11.0424	-5.98251	CD4_CTL	negative
RP11-401F2.3	-1.36372	3.93712	-6.15301	2.22068e-09	3.45686e-08	11.0318	-5.98078	CD4_CTL	negative
TET3	-1.43553	4.04981	-6.15436	2.22574e-09	3.45966e-08	11.0214	-5.98041	CD4_CTL	negative
RP11-358B23.5	-1.38769	3.97774	-6.15195	2.22994e-09	3.46112e-08	11.0249	-5.98011	CD4_CTL	negative
FAM219A	-1.36376	3.99466	-6.15146	2.24171e-09	3.47432e-08	11.0218	-5.97925	CD4_CTL	negative
DAK	-1.39995	3.9724	-6.15123	2.26491e-09	3.50517e-08	11.0057	-5.97757	CD4_CTL	negative
KPTN	-1.38004	3.81769	-6.14903	2.27287e-09	3.51238e-08	11.0121	-5.977	CD4_CTL	negative
USP27X	-1.37244	3.92114	-6.14857	2.27869e-09	3.51627e-08	11.0081	-5.97658	CD4_CTL	negative
VPS37C	-1.38939	3.87001	-6.14825	2.29142e-09	3.5303e-08	10.9942	-5.97567	CD4_CTL	negative
ZNF781	-1.41172	3.8609	-6.14753	2.29443e-09	3.5303e-08	11.0033	-5.97546	CD4_CTL	negative
RAB20	-1.39214	3.89618	-6.14667	2.30044e-09	3.53443e-08	10.9893	-5.97503	CD4_CTL	negative
CENPJ	-1.3396	4.17271	-6.14373	2.33593e-09	3.58378e-08	10.9782	-5.97254	CD4_CTL	negative
RP13-270P17.1	-1.34104	3.87913	-6.14289	2.35124e-09	3.60208e-08	10.9774	-5.97147	CD4_CTL	negative
NHSL2	-1.35765	3.90542	-6.14265	2.35775e-09	3.60685e-08	10.9664	-5.97102	CD4_CTL	negative
FCGR2B	-1.43445	3.87001	-6.14078	2.38288e-09	3.63606e-08	10.9564	-5.96929	CD4_CTL	negative
RP11-326G21.1	-1.33837	3.94894	-6.14044	2.38369e-09	3.63606e-08	10.9626	-5.96923	CD4_CTL	negative
DPY19L3	-1.43036	3.93039	-6.13925	2.39706e-09	3.65122e-08	10.9497	-5.96832	CD4_CTL	negative
RP11-245J9.4	-1.37657	3.83112	-6.13903	2.40438e-09	3.65714e-08	10.9521	-5.96782	CD4_CTL	negative
FOXD2	-1.40195	3.86612	-6.13875	2.41441e-09	3.66715e-08	10.9428	-5.96714	CD4_CTL	negative
ITPRIPL2	-1.34954	4.0473	-6.13688	2.42793e-09	3.68241e-08	10.9372	-5.96623	CD4_CTL	negative
SGCE	-1.43607	3.81096	-6.1366	2.4381e-09	3.69258e-08	10.9414	-5.96555	CD4_CTL	negative
TMEM25	-1.34524	3.89108	-6.13568	2.45e-09	3.70531e-08	10.9393	-5.96476	CD4_CTL	negative
FOXP4	-1.3759	4.08138	-6.13519	2.45801e-09	3.71019e-08	10.9342	-5.96422	CD4_CTL	negative
RFX2	-1.38716	3.88706	-6.13506	2.4622e-09	3.71019e-08	10.9263	-5.96395	CD4_CTL	negative
F3	-1.38221	4.02261	-6.13504	2.47058e-09	3.71019e-08	10.9186	-5.96339	CD4_CTL	negative
RP11-973H7.1	-1.38082	4.06176	-6.13376	2.47113e-09	3.71019e-08	10.9257	-5.96335	CD4_CTL	negative
ZNF573	-1.37275	3.97941	-6.13557	2.47405e-09	3.71019e-08	10.9219	-5.96316	CD4_CTL	negative
RSPH3	-1.33099	4.06031	-6.1339	2.47416e-09	3.71019e-08	10.9231	-5.96315	CD4_CTL	negative
ZNF93	-1.35163	3.9002	-6.13302	2.48311e-09	3.71837e-08	10.923	-5.96256	CD4_CTL	negative
ZFAT	-1.34221	3.92246	-6.13143	2.50772e-09	3.74769e-08	10.9142	-5.96095	CD4_CTL	negative
CREB3L4	-1.39248	3.80304	-6.13151	2.50974e-09	3.74769e-08	10.9151	-5.96082	CD4_CTL	negative
RP11-178G16.4	-1.35584	3.84385	-6.12962	2.53593e-09	3.77806e-08	10.9038	-5.95912	CD4_CTL	negative
DHFRL1	-1.38555	3.91243	-6.12988	2.53718e-09	3.77806e-08	10.8956	-5.95904	CD4_CTL	negative
CXCR6	-1.35568	3.98332	-6.12696	2.57331e-09	3.82649e-08	10.8896	-5.95673	CD4_CTL	negative
PLCXD2	-1.40564	3.81499	-6.12633	2.58301e-09	3.83146e-08	10.8821	-5.95612	CD4_CTL	negative
ZNF232	-1.35395	3.87572	-6.1263	2.58385e-09	3.83146e-08	10.8885	-5.95606	CD4_CTL	negative
SLC29A3	-1.38656	3.87913	-6.1245	2.61025e-09	3.8652e-08	10.8729	-5.9544	CD4_CTL	negative
BPHL	-1.37213	3.98806	-6.12304	2.62655e-09	3.88393e-08	10.8604	-5.95338	CD4_CTL	negative
TMEM110	-1.34225	3.91605	-6.1226	2.63566e-09	3.89199e-08	10.8669	-5.95282	CD4_CTL	negative
SPATA7	-1.37025	3.84385	-6.12089	2.66419e-09	3.92867e-08	10.8579	-5.95106	CD4_CTL	negative
FBLN5	-1.39732	3.95535	-6.11967	2.68148e-09	3.94868e-08	10.8439	-5.95	CD4_CTL	negative
ABCA3	-1.36663	3.857	-6.119	2.70407e-09	3.97644e-08	10.8361	-5.94862	CD4_CTL	negative
ZNF512	-1.3557	3.97762	-6.1173	2.71802e-09	3.99144e-08	10.8366	-5.94778	CD4_CTL	negative
RP5-1142A6.8	-1.39806	3.86492	-6.11629	2.73338e-09	4.00627e-08	10.8345	-5.94686	CD4_CTL	negative
PRRT3	-1.31612	4.20769	-6.11606	2.73566e-09	4.00627e-08	10.8235	-5.94672	CD4_CTL	negative
HIST1H2BC	-1.34874	4.03846	-6.11275	2.78213e-09	4.06873e-08	10.8052	-5.94396	CD4_CTL	negative
HSD11B1L	-1.35436	3.88706	-6.11306	2.79363e-09	4.07421e-08	10.8042	-5.94329	CD4_CTL	negative
METTL13	-1.32438	4.17842	-6.11214	2.79726e-09	4.07421e-08	10.8075	-5.94307	CD4_CTL	negative
OSER1-AS1	-1.35727	3.96837	-6.11326	2.79738e-09	4.07421e-08	10.8028	-5.94307	CD4_CTL	negative
ZBTB45	-1.32487	4.01592	-6.11132	2.81033e-09	4.08505e-08	10.8056	-5.94231	CD4_CTL	negative
RP11-115C21.2	-1.37427	3.89228	-6.11121	2.81285e-09	4.08505e-08	10.8069	-5.94216	CD4_CTL	negative
ZNF585A	-1.36318	3.9319	-6.11098	2.81645e-09	4.08505e-08	10.8053	-5.94195	CD4_CTL	negative
CCL4L2	-1.43412	3.87523	-6.11061	2.82174e-09	4.08505e-08	10.7962	-5.94165	CD4_CTL	negative
MBLAC2	-1.34866	3.94611	-6.11029	2.82404e-09	4.08505e-08	10.7999	-5.94151	CD4_CTL	negative
CDHR3	-1.34189	3.92114	-6.1099	2.83273e-09	4.09206e-08	10.7995	-5.94101	CD4_CTL	negative
OSGEPL1	-1.35446	3.857	-6.10929	2.84215e-09	4.10011e-08	10.7966	-5.94046	CD4_CTL	negative
C5orf55	-1.36128	4.12088	-6.10664	2.88645e-09	4.15836e-08	10.7752	-5.93793	CD4_CTL	negative
FUZ	-1.37095	4.03132	-6.10628	2.89215e-09	4.16094e-08	10.7726	-5.93761	CD4_CTL	negative
TMEM117	-1.32744	3.93818	-6.10564	2.90138e-09	4.16858e-08	10.7687	-5.93708	CD4_CTL	negative
GRK4	-1.33834	4.01441	-6.10498	2.91205e-09	4.17826e-08	10.771	-5.93648	CD4_CTL	negative
USP49	-1.38886	3.92907	-6.10461	2.9294e-09	4.1975e-08	10.7591	-5.93551	CD4_CTL	negative
F13A1	-1.39734	3.84637	-6.10216	2.95808e-09	4.23288e-08	10.7583	-5.93391	CD4_CTL	negative
LRRC23	-1.33008	4.15358	-6.10058	2.9863e-09	4.26753e-08	10.7347	-5.93235	CD4_CTL	negative
PRICKLE3	-1.37286	3.91202	-6.0988	3.01539e-09	4.30331e-08	10.7367	-5.93076	CD4_CTL	negative
ETNK2	-1.31345	3.89498	-6.09841	3.02247e-09	4.30596e-08	10.7387	-5.93037	CD4_CTL	negative
CTD-2287O16.5	-1.33367	3.88706	-6.09792	3.02916e-09	4.30596e-08	10.735	-5.93001	CD4_CTL	negative
DHX34	-1.36894	3.89901	-6.09836	3.0294e-09	4.30596e-08	10.7267	-5.93	CD4_CTL	negative
CDCA8	-1.36741	3.85868	-6.09764	3.03531e-09	4.3086e-08	10.7346	-5.92968	CD4_CTL	negative
LINC00984	-1.32181	3.87913	-6.09623	3.05804e-09	4.33198e-08	10.7261	-5.92845	CD4_CTL	negative
MEGF8	-1.40815	3.83322	-6.09619	3.05993e-09	4.33198e-08	10.7262	-5.92835	CD4_CTL	negative
DOCK9-AS2	-1.3314	3.94624	-6.09519	3.0781e-09	4.34823e-08	10.7203	-5.92738	CD4_CTL	negative
MYL9	-1.33053	3.85819	-6.09496	3.07959e-09	4.34823e-08	10.7193	-5.9273	CD4_CTL	negative
CCDC125	-1.36433	4.08126	-6.09434	3.0926e-09	4.36081e-08	10.7031	-5.92661	CD4_CTL	negative
FAM83G	-1.33351	3.89108	-6.09363	3.105e-09	4.37249e-08	10.7125	-5.92595	CD4_CTL	negative
SLC38A7	-1.34083	3.8963	-6.09211	3.12616e-09	4.39648e-08	10.7034	-5.92483	CD4_CTL	negative
TMEM53	-1.37511	3.91605	-6.09185	3.1357e-09	4.40406e-08	10.6991	-5.92433	CD4_CTL	negative
ZFYVE9	-1.35688	3.83712	-6.086	3.24047e-09	4.54521e-08	10.6689	-5.91893	CD4_CTL	negative
PAOX	-1.31693	4.01309	-6.08532	3.25296e-09	4.55671e-08	10.6655	-5.9183	CD4_CTL	negative
ZNF189	-1.35454	4.10934	-6.08487	3.2608e-09	4.56103e-08	10.6622	-5.9179	CD4_CTL	negative
ZNF441	-1.36877	3.96718	-6.08451	3.26606e-09	4.56103e-08	10.6544	-5.91763	CD4_CTL	negative
RP11-493L12.4	-1.41114	3.8666	-6.08495	3.26891e-09	4.56103e-08	10.6544	-5.91749	CD4_CTL	negative
CCDC102B	-1.39226	3.91605	-6.08391	3.27516e-09	4.56376e-08	10.6521	-5.91718	CD4_CTL	negative
RP11-849F2.8	-1.33481	3.95013	-6.083	3.29298e-09	4.58259e-08	10.6443	-5.91628	CD4_CTL	negative
CYP4F35P	-1.37894	3.88706	-6.08157	3.32251e-09	4.61764e-08	10.6386	-5.91481	CD4_CTL	negative
ZSCAN5A	-1.35261	3.86222	-6.07968	3.35608e-09	4.6582e-08	10.6376	-5.91316	CD4_CTL	negative
NACC2	-1.37253	4.0291	-6.07787	3.39588e-09	4.7073e-08	10.6172	-5.91122	CD4_CTL	negative
PTP4A3	-1.41927	3.9724	-6.07738	3.41545e-09	4.72827e-08	10.6122	-5.91027	CD4_CTL	negative
SORD	-1.34976	3.88706	-6.07589	3.43125e-09	4.74395e-08	10.6162	-5.90951	CD4_CTL	negative
AC004257.3	-1.39069	3.95925	-6.07233	3.49998e-09	4.8327e-08	10.5906	-5.90624	CD4_CTL	negative
ZNF284	-1.37259	3.83995	-6.07065	3.53166e-09	4.86386e-08	10.5835	-5.90476	CD4_CTL	negative
TRMT5	-1.38498	3.81889	-6.07044	3.53509e-09	4.86386e-08	10.5833	-5.9046	CD4_CTL	negative
DHODH	-1.39397	3.88838	-6.07036	3.53627e-09	4.86386e-08	10.58	-5.90454	CD4_CTL	negative
NHLRC2	-1.30079	4.17883	-6.06909	3.5538e-09	4.88165e-08	10.5763	-5.90373	CD4_CTL	negative
ZSCAN29	-1.32503	4.03686	-6.06611	3.623e-09	4.97029e-08	10.552	-5.90055	CD4_CTL	negative
SV2A	-1.36635	3.94221	-6.06575	3.62999e-09	4.97345e-08	10.5588	-5.90023	CD4_CTL	negative
BBS9	-1.28711	4.23656	-6.0643	3.65031e-09	4.99039e-08	10.5489	-5.89931	CD4_CTL	negative
ZNF45	-1.32161	4.02573	-6.06467	3.65174e-09	4.99039e-08	10.5552	-5.89924	CD4_CTL	negative
ARHGAP19	-1.3865	3.81096	-6.06425	3.66042e-09	4.99584e-08	10.5511	-5.89885	CD4_CTL	negative
TNFSF15	-1.3921	3.95612	-6.06509	3.6689e-09	5.001e-08	10.5448	-5.89847	CD4_CTL	negative
RP11-110G21.1	-1.36442	3.9685	-6.06233	3.69798e-09	5.03418e-08	10.5345	-5.89717	CD4_CTL	negative
CBX8	-1.35794	3.96837	-6.06262	3.71309e-09	5.04829e-08	10.5328	-5.89649	CD4_CTL	negative
AC009961.3	-1.37472	3.83322	-6.06064	3.73445e-09	5.07083e-08	10.5361	-5.89555	CD4_CTL	negative
LINC01137	-1.31134	3.94911	-6.05915	3.76127e-09	5.10074e-08	10.5251	-5.89436	CD4_CTL	negative
SLC26A6	-1.39781	3.97419	-6.05825	3.78356e-09	5.12443e-08	10.5173	-5.89339	CD4_CTL	negative
ZNF324B	-1.36639	3.91995	-6.05478	3.85883e-09	5.21973e-08	10.4979	-5.89013	CD4_CTL	negative
NUMBL	-1.37626	3.90542	-6.05347	3.88978e-09	5.25491e-08	10.4879	-5.88881	CD4_CTL	negative
HPCAL4	-1.41232	4.01831	-6.04952	3.97663e-09	5.36203e-08	10.4657	-5.88516	CD4_CTL	negative
RP11-661A12.14	-1.35317	3.83593	-6.04945	3.97916e-09	5.36203e-08	10.476	-5.88506	CD4_CTL	negative
ERLIN2	-1.36336	4.01441	-6.04812	4.00389e-09	5.38852e-08	10.4566	-5.88403	CD4_CTL	negative
HK3	-1.36093	3.84505	-6.04716	4.02649e-09	5.41209e-08	10.4572	-5.8831	CD4_CTL	negative
AC147651.4	-1.32799	4.22294	-6.04633	4.04936e-09	5.43595e-08	10.4434	-5.88216	CD4_CTL	negative
C8orf88	-1.37182	3.87913	-6.0458	4.05619e-09	5.43826e-08	10.4531	-5.88189	CD4_CTL	negative
TEX2	-1.34938	3.97749	-6.04521	4.07066e-09	5.44606e-08	10.4514	-5.8813	CD4_CTL	negative
ZNF235	-1.32584	3.82933	-6.04513	4.07225e-09	5.44606e-08	10.4538	-5.88123	CD4_CTL	negative
WDR19	-1.32238	4.0555	-6.04406	4.09364e-09	5.46353e-08	10.444	-5.88036	CD4_CTL	negative
BTBD19	-1.34885	4.01469	-6.04412	4.09559e-09	5.46353e-08	10.4457	-5.88029	CD4_CTL	negative
AP3S2	-1.38263	3.94803	-6.0435	4.1094e-09	5.47508e-08	10.4442	-5.87973	CD4_CTL	negative
AC115618.1	-1.35833	3.87523	-6.04239	4.13673e-09	5.50459e-08	10.4311	-5.87863	CD4_CTL	negative
MCM8	-1.37189	3.91724	-6.04188	4.15883e-09	5.52532e-08	10.4239	-5.87775	CD4_CTL	negative
RP11-817O13.8	-1.37022	3.92907	-6.0412	4.1627e-09	5.52532e-08	10.4244	-5.87759	CD4_CTL	negative
PLXNA1	-1.3655	4.00007	-6.03965	4.19091e-09	5.55583e-08	10.4166	-5.87648	CD4_CTL	negative
C7orf31	-1.35501	3.93026	-6.03797	4.23837e-09	5.61175e-08	10.4142	-5.87461	CD4_CTL	negative
LEPR	-1.33765	3.85417	-6.03695	4.26216e-09	5.63023e-08	10.4092	-5.87368	CD4_CTL	negative
USF1	-1.32209	4.12861	-6.03649	4.26331e-09	5.63023e-08	10.4023	-5.87364	CD4_CTL	negative
ALG14	-1.36863	3.87794	-6.03766	4.27217e-09	5.63023e-08	10.4006	-5.8733	CD4_CTL	negative
ARHGEF39	-1.36645	3.86209	-6.03687	4.27351e-09	5.63023e-08	10.3992	-5.87324	CD4_CTL	negative
MBOAT2	-1.3522	3.7821	-6.03099	4.40587e-09	5.79638e-08	10.3745	-5.86819	CD4_CTL	negative
KLHDC7B	-1.31713	3.86731	-6.03098	4.41053e-09	5.79638e-08	10.3775	-5.86801	CD4_CTL	negative
PRELID2	-1.36774	3.82008	-6.03018	4.42928e-09	5.81384e-08	10.3658	-5.86731	CD4_CTL	negative
FAM213A	-1.34643	3.85297	-6.0294	4.44477e-09	5.82698e-08	10.3656	-5.86673	CD4_CTL	negative
MTMR10	-1.31775	4.19559	-6.02761	4.4971e-09	5.88832e-08	10.3442	-5.86479	CD4_CTL	negative
NPHP4	-1.33004	3.83322	-6.02564	4.53912e-09	5.93603e-08	10.3499	-5.86324	CD4_CTL	negative
CLIC4	-1.3199	4.03013	-6.02412	4.58064e-09	5.97689e-08	10.3375	-5.86173	CD4_CTL	negative
HAR1A	-1.38294	3.89498	-6.02419	4.58161e-09	5.97689e-08	10.3333	-5.8617	CD4_CTL	negative
MFSD2A	-1.39151	3.8609	-6.0228	4.61101e-09	6.00563e-08	10.3266	-5.86063	CD4_CTL	negative
SWT1	-1.30525	4.02233	-6.02255	4.61494e-09	6.00563e-08	10.3297	-5.86049	CD4_CTL	negative
CCR6	-1.44634	4.01418	-6.02166	4.63695e-09	6.0269e-08	10.3263	-5.8597	CD4_CTL	negative
SLC39A14	-1.35156	3.92397	-6.021	4.6672e-09	6.05881e-08	10.3139	-5.85862	CD4_CTL	negative
BRCA2	-1.34413	4.06319	-6.01874	4.70614e-09	6.10191e-08	10.3092	-5.85724	CD4_CTL	negative
AACS	-1.32537	4.10352	-6.0188	4.71655e-09	6.10796e-08	10.3099	-5.85688	CD4_CTL	negative
USP35	-1.36121	3.828	-6.01849	4.72668e-09	6.11363e-08	10.305	-5.85652	CD4_CTL	negative
MANEA	-1.31893	4.03145	-6.01797	4.7371e-09	6.11782e-08	10.306	-5.85615	CD4_CTL	negative
PNPO	-1.3224	4.02874	-6.01773	4.74142e-09	6.11782e-08	10.302	-5.856	CD4_CTL	negative
APITD1	-1.34201	4.06475	-6.01742	4.75326e-09	6.12566e-08	10.3036	-5.85559	CD4_CTL	negative
SEC23IP	-1.26726	4.72709	-6.01295	4.86022e-09	6.25591e-08	10.2656	-5.85189	CD4_CTL	negative
VMO1	-1.35885	3.93429	-6.01385	4.8716e-09	6.26298e-08	10.2742	-5.8515	CD4_CTL	negative
CTA-217C2.1	-1.3975	3.92636	-6.01279	4.88221e-09	6.26301e-08	10.2711	-5.85114	CD4_CTL	negative
EFCAB2	-1.33897	4.03132	-6.01238	4.8834e-09	6.26301e-08	10.27	-5.8511	CD4_CTL	negative
STK11IP	-1.33733	3.92397	-6.00904	4.97822e-09	6.36638e-08	10.2599	-5.8479	CD4_CTL	negative
C18orf54	-1.33033	3.84505	-6.00893	4.97944e-09	6.36638e-08	10.2603	-5.84786	CD4_CTL	negative
AC093818.1	-1.31233	3.92114	-6.00892	4.98197e-09	6.36638e-08	10.259	-5.84777	CD4_CTL	negative
C19orf38	-1.36597	3.88316	-6.00684	5.04992e-09	6.44546e-08	10.2395	-5.84552	CD4_CTL	negative
SPATC1L	-1.40291	4.05821	-6.0066	5.07966e-09	6.47565e-08	10.2341	-5.84454	CD4_CTL	negative
GSDMB	-1.33338	3.94624	-6.0042	5.10305e-09	6.49768e-08	10.2271	-5.84378	CD4_CTL	negative
ZNF555	-1.34316	3.90721	-6.00382	5.11374e-09	6.5035e-08	10.2277	-5.84343	CD4_CTL	negative
GNG10	-1.34562	3.84115	-6.00271	5.15857e-09	6.55268e-08	10.2275	-5.84197	CD4_CTL	negative
RPP25	-1.34771	3.87001	-6.00115	5.2019e-09	6.59984e-08	10.2197	-5.84058	CD4_CTL	negative
SESTD1	-1.34537	3.89228	-6.00025	5.22431e-09	6.62037e-08	10.2085	-5.83987	CD4_CTL	negative
LIN37	-1.30364	3.91724	-5.99835	5.2839e-09	6.68791e-08	10.2039	-5.83798	CD4_CTL	negative
RENBP	-1.37937	3.95403	-5.99852	5.29678e-09	6.69624e-08	10.1933	-5.83757	CD4_CTL	negative
CTBP2	-1.34089	4.46198	-5.99696	5.31125e-09	6.70656e-08	10.1877	-5.83711	CD4_CTL	negative
THNSL1	-1.36603	3.786	-5.99533	5.37183e-09	6.77501e-08	10.1857	-5.83522	CD4_CTL	negative
TMEM187	-1.38219	3.8609	-5.99542	5.38061e-09	6.77804e-08	10.1785	-5.83495	CD4_CTL	negative
LRRC1	-1.36463	3.9473	-5.99431	5.40355e-09	6.79889e-08	10.18	-5.83424	CD4_CTL	negative
ASB16-AS1	-1.29407	4.14264	-5.99365	5.42296e-09	6.81524e-08	10.172	-5.83364	CD4_CTL	negative
RP11-390E23.6	-1.32922	3.89228	-5.99182	5.47616e-09	6.87397e-08	10.1689	-5.83202	CD4_CTL	negative
RAB32	-1.27059	4.09764	-5.98982	5.52578e-09	6.92808e-08	10.1547	-5.83051	CD4_CTL	negative
GALE	-1.35519	3.98825	-5.98971	5.53924e-09	6.93677e-08	10.1523	-5.83011	CD4_CTL	negative
FSD1L	-1.34941	3.94743	-5.98915	5.55214e-09	6.94475e-08	10.1469	-5.82972	CD4_CTL	negative
KANK1	-1.32299	3.90932	-5.98627	5.6494e-09	7.05809e-08	10.14	-5.82682	CD4_CTL	negative
ORC6	-1.33082	4.03132	-5.98556	5.66853e-09	7.06775e-08	10.134	-5.82625	CD4_CTL	negative
ZNF35	-1.36365	3.94611	-5.98538	5.67042e-09	7.06775e-08	10.1274	-5.8262	CD4_CTL	negative
DENND1A	-1.31259	3.92246	-5.98424	5.70111e-09	7.09567e-08	10.1223	-5.8253	CD4_CTL	negative
RP1-130H16.16	-1.37744	3.83322	-5.98439	5.70617e-09	7.09567e-08	10.1306	-5.82515	CD4_CTL	negative
CERS6	-1.35366	3.9673	-5.9828	5.75005e-09	7.14188e-08	10.1166	-5.82387	CD4_CTL	negative
PTPRN2	-1.39518	3.93441	-5.98193	5.77931e-09	7.16985e-08	10.1153	-5.82302	CD4_CTL	negative
MAP3K9	-1.34631	3.84505	-5.98133	5.80091e-09	7.18826e-08	10.114	-5.8224	CD4_CTL	negative
KLF8	-1.39372	3.81618	-5.98109	5.82371e-09	7.20812e-08	10.1047	-5.82174	CD4_CTL	negative
MBD5	-1.33269	4.07214	-5.97813	5.89535e-09	7.28614e-08	10.0889	-5.8197	CD4_CTL	negative
AP003733.1	-1.28133	4.20993	-5.97788	5.90355e-09	7.28614e-08	10.0885	-5.81947	CD4_CTL	negative
DTD2	-1.30693	4.02352	-5.97801	5.90731e-09	7.28614e-08	10.0901	-5.81936	CD4_CTL	negative
RNF207	-1.36193	4.02742	-5.97777	5.92764e-09	7.30275e-08	10.0855	-5.81879	CD4_CTL	negative
DROSHA	-1.30226	4.10795	-5.97679	5.94405e-09	7.31449e-08	10.0783	-5.81832	CD4_CTL	negative
BICD1	-1.31446	4.16389	-5.97671	5.95095e-09	7.3145e-08	10.0763	-5.81813	CD4_CTL	negative
PIGU	-1.38421	3.87913	-5.97594	5.98065e-09	7.34253e-08	10.0859	-5.8173	CD4_CTL	negative
ASTN2	-1.37293	3.83593	-5.97556	6.00162e-09	7.35978e-08	10.0756	-5.81671	CD4_CTL	negative
CDC7	-1.32143	4.05893	-5.97429	6.05245e-09	7.41355e-08	10.065	-5.8153	CD4_CTL	negative
CKMT2-AS1	-1.36846	3.9041	-5.97351	6.06162e-09	7.41624e-08	10.0656	-5.81505	CD4_CTL	negative
RP11-517P14.2	-1.31941	3.89809	-5.97216	6.1036e-09	7.45902e-08	10.0644	-5.81389	CD4_CTL	negative
SLC41A2	-1.33125	3.91724	-5.97182	6.11913e-09	7.46941e-08	10.063	-5.81347	CD4_CTL	negative
CITED4	-1.33705	3.95252	-5.97062	6.15047e-09	7.48695e-08	10.0549	-5.81261	CD4_CTL	negative
RP11-159G9.5	-1.33002	4.00516	-5.97067	6.15642e-09	7.48695e-08	10.0549	-5.81245	CD4_CTL	negative
MGLL	-1.38617	3.828	-5.9713	6.15796e-09	7.48695e-08	10.0518	-5.81241	CD4_CTL	negative
AZI1	-1.38632	3.81096	-5.97085	6.16529e-09	7.48695e-08	10.0506	-5.81221	CD4_CTL	negative
SH3PXD2A	-1.3295	3.99514	-5.97026	6.16871e-09	7.48695e-08	10.0522	-5.81212	CD4_CTL	negative
ATP5L2	-1.38807	3.87523	-5.97005	6.18581e-09	7.49915e-08	10.0456	-5.81166	CD4_CTL	negative
S100P	-1.3046	3.93429	-5.96916	6.20874e-09	7.51702e-08	10.0493	-5.81104	CD4_CTL	negative
C2ORF15	-1.31723	3.8609	-5.969	6.21469e-09	7.51702e-08	10.0493	-5.81088	CD4_CTL	negative
FZD3	-1.34313	4.2591	-5.96816	6.23718e-09	7.53565e-08	10.0304	-5.81027	CD4_CTL	negative
NOD2	-1.30043	3.91724	-5.96661	6.29466e-09	7.58286e-08	10.0357	-5.80874	CD4_CTL	negative
KHDC1	-1.35494	3.84115	-5.9666	6.29655e-09	7.58286e-08	10.033	-5.80868	CD4_CTL	negative
LIG4	-1.30144	3.93818	-5.96658	6.29765e-09	7.58286e-08	10.0359	-5.80866	CD4_CTL	negative
POU6F1	-1.37684	3.82008	-5.96495	6.35417e-09	7.64226e-08	10.023	-5.80716	CD4_CTL	negative
HILPDA	-1.32881	3.93699	-5.96466	6.39058e-09	7.67736e-08	10.0149	-5.8062	CD4_CTL	negative
LTC4S	-1.34052	3.88706	-5.96309	6.42117e-09	7.69828e-08	10.0134	-5.8054	CD4_CTL	negative
C8orf44	-1.33939	4.04717	-5.96323	6.42248e-09	7.69828e-08	10.009	-5.80537	CD4_CTL	negative
CXXC11	-1.33554	3.87794	-5.96125	6.48748e-09	7.76745e-08	10.0074	-5.80368	CD4_CTL	negative
COX10	-1.32696	4.22264	-5.95984	6.53671e-09	7.81758e-08	9.98843	-5.80241	CD4_CTL	negative
DCAF4	-1.34113	3.98812	-5.95825	6.59325e-09	7.87634e-08	9.9837	-5.80097	CD4_CTL	negative
CHST2	-1.35462	4.05371	-5.95754	6.65265e-09	7.93838e-08	9.97582	-5.79947	CD4_CTL	negative
MORN3	-1.27802	4.14044	-5.95464	6.72463e-09	8.01527e-08	9.96889	-5.79766	CD4_CTL	negative
FAM220A	-1.33909	3.97227	-5.95438	6.73657e-09	8.02051e-08	9.96779	-5.79736	CD4_CTL	negative
GNLY	0.948613	11.7854	5.95123	6.84359e-09	8.13882e-08	9.75759	5.79472	CD4_CTL	negative
C5orf51	-1.2925	4.09453	-5.94963	6.90211e-09	8.19924e-08	9.93954	-5.79329	CD4_CTL	negative
NLRP2	-1.35512	3.89618	-5.94695	7.01661e-09	8.32596e-08	9.92821	-5.79053	CD4_CTL	negative
RP11-464F9.20	-1.39094	3.91724	-5.94627	7.05301e-09	8.35982e-08	9.91956	-5.78966	CD4_CTL	negative
CD3E	1.11209	8.23541	5.94524	7.08151e-09	8.38425e-08	9.81978	5.78898	CD4_CTL	negative
POP1	-1.30341	4.08617	-5.94358	7.14713e-09	8.45254e-08	9.91116	-5.78743	CD4_CTL	negative
CDKN3	-1.35506	3.83593	-5.94318	7.16535e-09	8.4609e-08	9.91335	-5.787	CD4_CTL	negative
NMUR1	-1.29259	4.09078	-5.94284	7.17012e-09	8.4609e-08	9.89902	-5.78689	CD4_CTL	negative
CDS1	-1.34999	3.7848	-5.94136	7.23973e-09	8.52041e-08	9.89903	-5.78527	CD4_CTL	negative
SLC26A2	-1.27016	4.2353	-5.94121	7.23976e-09	8.52041e-08	9.89467	-5.78527	CD4_CTL	negative
KCTD21	-1.36543	3.89929	-5.94111	7.24459e-09	8.52041e-08	9.90133	-5.78515	CD4_CTL	negative
CCL5	0.945179	11.1323	5.9377	7.38894e-09	8.68058e-08	9.70786	5.78184	CD4_CTL	negative
TAPT1-AS1	-1.3681	3.92907	-5.93676	7.42994e-09	8.7183e-08	9.86976	-5.78091	CD4_CTL	negative
ABHD11	-1.31614	4.15697	-5.93636	7.43745e-09	8.7183e-08	9.87136	-5.78074	CD4_CTL	negative
RP13-977J11.2	-1.3373	3.97227	-5.93532	7.53485e-09	8.82274e-08	9.85927	-5.77855	CD4_CTL	negative
C3orf18	-1.33892	3.90932	-5.93247	7.59356e-09	8.88171e-08	9.85476	-5.77724	CD4_CTL	negative
VDR	-1.31847	3.88316	-5.92981	7.7121e-09	9.01044e-08	9.842	-5.77463	CD4_CTL	negative
CACNB3	-1.31448	3.92114	-5.92852	7.76727e-09	9.05808e-08	9.83035	-5.77343	CD4_CTL	negative
RNF157	-1.34154	4.08377	-5.92813	7.76991e-09	9.05808e-08	9.82718	-5.77338	CD4_CTL	negative
RP11-708J19.1	-1.27566	4.11547	-5.92765	7.80657e-09	9.09085e-08	9.8272	-5.77258	CD4_CTL	negative
DTHD1	-1.3207	4.52961	-5.92693	7.819e-09	9.09536e-08	9.80944	-5.77231	CD4_CTL	negative
SH3BP5-AS1	-1.27352	3.99466	-5.92679	7.84139e-09	9.11143e-08	9.82253	-5.77183	CD4_CTL	negative
KDM1B	-1.32443	3.89901	-5.92642	7.85648e-09	9.119e-08	9.81818	-5.77151	CD4_CTL	negative
TBC1D13	-1.28087	4.37164	-5.92655	7.88391e-09	9.14087e-08	9.80722	-5.77092	CD4_CTL	negative
LRP2BP	-1.3602	3.90932	-5.92081	8.10884e-09	9.39141e-08	9.78715	-5.76618	CD4_CTL	negative
NCDN	-1.28924	3.96196	-5.91961	8.15751e-09	9.4375e-08	9.7882	-5.76517	CD4_CTL	negative
RP4-816N1.6	-1.3519	3.83593	-5.91919	8.17599e-09	9.4486e-08	9.78729	-5.76479	CD4_CTL	negative
FANCI	-1.32872	3.94221	-5.91881	8.18954e-09	9.45398e-08	9.78216	-5.76451	CD4_CTL	negative
CDAN1	-1.31694	3.93561	-5.91801	8.22885e-09	9.48907e-08	9.77895	-5.7637	CD4_CTL	negative
ZCCHC24	-1.32	3.99334	-5.9174	8.2558e-09	9.50982e-08	9.77522	-5.76315	CD4_CTL	negative
CCR5	-1.24033	4.14836	-5.91723	8.26549e-09	9.51068e-08	9.77218	-5.76295	CD4_CTL	negative
NUGGC	-1.28059	3.97281	-5.91603	8.30129e-09	9.5388e-08	9.768	-5.76222	CD4_CTL	negative
FAM216A	-1.33664	3.98673	-5.91631	8.30788e-09	9.5388e-08	9.76796	-5.76209	CD4_CTL	negative
CYBB	-1.31401	4.27021	-5.91688	8.32579e-09	9.53921e-08	9.75782	-5.76173	CD4_CTL	negative
DISC1	-1.34684	3.87794	-5.91563	8.32984e-09	9.53921e-08	9.76655	-5.76164	CD4_CTL	negative
ZNF785	-1.30451	4.02742	-5.91576	8.33734e-09	9.53921e-08	9.76578	-5.76149	CD4_CTL	negative
LINC00562	-1.3052	3.89228	-5.91549	8.34412e-09	9.53921e-08	9.76743	-5.76136	CD4_CTL	negative
RP1-39G22.7	-1.28615	3.92114	-5.91439	8.3954e-09	9.58752e-08	9.7566	-5.76032	CD4_CTL	negative
RGS12	-1.3246	3.89901	-5.91397	8.40921e-09	9.59299e-08	9.75838	-5.76004	CD4_CTL	negative
CD2	1.05722	8.03867	5.91294	8.44334e-09	9.6216e-08	9.65494	5.75936	CD4_CTL	negative
NBPF14	-1.35107	4.27763	-5.91298	8.46002e-09	9.63029e-08	9.73883	-5.75903	CD4_CTL	negative
LHFPL2	-1.32714	3.93207	-5.91256	8.47165e-09	9.63322e-08	9.74577	-5.75879	CD4_CTL	negative
ZNF551	-1.33555	3.99736	-5.91117	8.54399e-09	9.70509e-08	9.73821	-5.75736	CD4_CTL	negative
PACRGL	-1.32791	3.85417	-5.90973	8.61398e-09	9.77416e-08	9.73151	-5.75598	CD4_CTL	negative
ZNF528	-1.29115	3.94221	-5.90922	8.64348e-09	9.79717e-08	9.7322	-5.7554	CD4_CTL	negative
P2RY11	-1.29	4.11144	-5.90717	8.73414e-09	9.88939e-08	9.71921	-5.75364	CD4_CTL	negative
HMBS	-1.35009	4.10622	-5.90651	8.76191e-09	9.90074e-08	9.70816	-5.7531	CD4_CTL	negative
ZNF438	-1.28674	3.97108	-5.90649	8.7643e-09	9.90074e-08	9.71787	-5.75306	CD4_CTL	negative
ZNF197	-1.29607	4.0832	-5.90609	8.7721e-09	9.90074e-08	9.71239	-5.75291	CD4_CTL	negative
CENPM	-1.27627	4.21735	-5.90613	8.7843e-09	9.90399e-08	9.71196	-5.75267	CD4_CTL	negative
CTD-2047H16.4	-1.33505	3.93429	-5.90315	8.93163e-09	1.00594e-07	9.70058	-5.74986	CD4_CTL	negative
FAM212B	-1.31197	3.89498	-5.90158	9.00627e-09	1.01328e-07	9.69383	-5.74845	CD4_CTL	negative
PPAP2A	-1.28572	4.0156	-5.90087	9.03807e-09	1.01578e-07	9.68689	-5.74786	CD4_CTL	negative
ZRANB3	-1.31108	4.08126	-5.90083	9.04933e-09	1.01597e-07	9.67917	-5.74765	CD4_CTL	negative
AF131217.1	-1.3656	3.88825	-5.89946	9.11065e-09	1.02178e-07	9.67658	-5.74651	CD4_CTL	negative
SLC18B1	-1.30098	3.94894	-5.89847	9.14492e-09	1.02316e-07	9.67582	-5.74587	CD4_CTL	negative
HRASLS2	-1.36157	3.96896	-5.89827	9.15343e-09	1.02316e-07	9.67239	-5.74571	CD4_CTL	negative
TTLL7	-1.35601	3.82008	-5.8984	9.16325e-09	1.02316e-07	9.6791	-5.74553	CD4_CTL	negative
WDR35	-1.33785	3.89762	-5.89814	9.17034e-09	1.02316e-07	9.67239	-5.7454	CD4_CTL	negative
GEMIN5	-1.31287	4.06031	-5.89816	9.17111e-09	1.02316e-07	9.67282	-5.74539	CD4_CTL	negative
RP11-60I3.5	-1.29476	3.85297	-5.89791	9.19662e-09	1.02493e-07	9.67555	-5.74492	CD4_CTL	negative
RP11-727A23.11	-1.28356	3.91724	-5.89723	9.22145e-09	1.02662e-07	9.66782	-5.74446	CD4_CTL	negative
MZF1	-1.29527	4.053	-5.89443	9.3444e-09	1.03922e-07	9.6497	-5.74222	CD4_CTL	negative
ABHD4	-1.31533	4.04447	-5.89423	9.37303e-09	1.04073e-07	9.65261	-5.7417	CD4_CTL	negative
SIGLEC9	-1.31478	3.84505	-5.89414	9.37753e-09	1.04073e-07	9.65554	-5.74162	CD4_CTL	negative
WDR27	-1.32584	3.92907	-5.89378	9.40537e-09	1.04273e-07	9.65285	-5.74112	CD4_CTL	negative
RP11-872J21.3	-1.34194	3.80184	-5.89271	9.45212e-09	1.04682e-07	9.64638	-5.74028	CD4_CTL	negative
TMSB4X	0.828762	13.6803	5.89263	9.47372e-09	1.04812e-07	9.39954	5.73989	CD4_CTL	negative
SLC12A6	-1.29392	4.10635	-5.89102	9.52083e-09	1.05224e-07	9.63041	-5.73905	CD4_CTL	negative
TCEANC2	-1.30735	4.0461	-5.88839	9.66794e-09	1.06739e-07	9.61793	-5.73645	CD4_CTL	negative
AC074138.3	-1.32073	4.01038	-5.88806	9.69554e-09	1.06933e-07	9.61893	-5.73597	CD4_CTL	negative
RHOBTB3	-1.34878	3.97359	-5.88757	9.71238e-09	1.07007e-07	9.6178	-5.73568	CD4_CTL	negative
ADTRP	-1.34336	4.25791	-5.88511	9.85422e-09	1.08407e-07	9.60158	-5.73322	CD4_CTL	negative
TBC1D24	-1.26083	3.91202	-5.885	9.86089e-09	1.08407e-07	9.60686	-5.7331	CD4_CTL	negative
FSIP1	-1.2904	4.02082	-5.88475	9.86999e-09	1.08407e-07	9.60384	-5.73295	CD4_CTL	negative
TRIM47	-1.30667	3.81096	-5.884	9.91289e-09	1.08766e-07	9.60313	-5.73221	CD4_CTL	negative
CCNB1	-1.28739	4.03822	-5.88374	9.93017e-09	1.08843e-07	9.59924	-5.73192	CD4_CTL	negative
PPP1R16A	-1.28746	4.03786	-5.88292	9.97937e-09	1.0927e-07	9.58922	-5.73108	CD4_CTL	negative
KBTBD8	-1.30095	4.1889	-5.88273	1.00313e-08	1.09675e-07	9.58044	-5.7302	CD4_CTL	negative
C12orf75	1.06345	8.06527	5.88151	1.0037e-08	1.09675e-07	9.48741	5.7301	CD4_CTL	negative
UBTD2	-1.27125	4.00246	-5.88099	1.00608e-08	1.09822e-07	9.58336	-5.7297	CD4_CTL	negative
PRKAR1B	-1.33092	3.88838	-5.87926	1.0166e-08	1.10857e-07	9.57598	-5.72794	CD4_CTL	negative
ANXA2	1.11337	7.09974	5.87945	1.02529e-08	1.11667e-07	9.50273	5.72649	CD4_CTL	negative
CRIP1	1.11423	9.22665	5.87995	1.02614e-08	1.11667e-07	9.4596	5.72635	CD4_CTL	negative
DCLRE1B	-1.32278	3.84385	-5.87717	1.029e-08	1.11865e-07	9.56723	-5.72588	CD4_CTL	negative
ZNF367	-1.34256	3.92114	-5.87682	1.03123e-08	1.11975e-07	9.56144	-5.72551	CD4_CTL	negative
RP11-53O19.3	-1.36277	3.82411	-5.87678	1.03212e-08	1.11975e-07	9.55895	-5.72536	CD4_CTL	negative
MYH11	-1.33786	3.92636	-5.87491	1.04203e-08	1.12731e-07	9.55025	-5.72374	CD4_CTL	negative
VASH1	-1.31431	4.04327	-5.87483	1.04231e-08	1.12731e-07	9.55111	-5.7237	CD4_CTL	negative
ABHD8	-1.3245	3.97359	-5.87479	1.04269e-08	1.12731e-07	9.55157	-5.72363	CD4_CTL	negative
JHDM1D-AS1	-1.26559	4.22462	-5.87429	1.04437e-08	1.12731e-07	9.54401	-5.72336	CD4_CTL	negative
SARS2	-1.24208	4.0905	-5.87439	1.04439e-08	1.12731e-07	9.54466	-5.72336	CD4_CTL	negative
ZCCHC18	-1.31142	4.09321	-5.87286	1.0537e-08	1.13621e-07	9.53757	-5.72185	CD4_CTL	negative
DFFB	-1.3011	3.92558	-5.87215	1.05744e-08	1.13907e-07	9.53967	-5.72125	CD4_CTL	negative
AC142528.1	-1.26349	3.98331	-5.87188	1.06012e-08	1.14081e-07	9.53785	-5.72082	CD4_CTL	negative
PDCD2L	-1.30127	3.92636	-5.86999	1.07014e-08	1.15043e-07	9.52911	-5.71922	CD4_CTL	negative
ZBED5-AS1	-1.36677	3.91724	-5.86799	1.08419e-08	1.16423e-07	9.51152	-5.717	CD4_CTL	negative
CYB5D1	-1.32323	4.05953	-5.86833	1.08517e-08	1.16423e-07	9.50786	-5.71685	CD4_CTL	negative
NCEH1	-1.31732	3.98303	-5.86686	1.08775e-08	1.16582e-07	9.5068	-5.71645	CD4_CTL	negative
SEC31B	-1.28481	4.03715	-5.86634	1.08998e-08	1.16704e-07	9.50552	-5.7161	CD4_CTL	negative
ZNF621	-1.28351	4.19949	-5.86433	1.10181e-08	1.17852e-07	9.49254	-5.71426	CD4_CTL	negative
PHC1	-1.29633	4.19559	-5.8634	1.10717e-08	1.18306e-07	9.48541	-5.71344	CD4_CTL	negative
MCF2L2	-1.35507	3.80706	-5.86193	1.11843e-08	1.19389e-07	9.48362	-5.71172	CD4_CTL	negative
OXSM	-1.24811	4.11235	-5.85641	1.15277e-08	1.22931e-07	9.45496	-5.70657	CD4_CTL	negative
PPP5D1	-1.33888	3.84385	-5.85509	1.16051e-08	1.23633e-07	9.44768	-5.70543	CD4_CTL	negative
ACSF2	-1.29333	3.98019	-5.85525	1.16463e-08	1.23948e-07	9.44317	-5.70482	CD4_CTL	negative
SLX4	-1.29754	3.90932	-5.85292	1.17477e-08	1.24902e-07	9.43483	-5.70335	CD4_CTL	negative
ATP1A3	-1.32114	3.98931	-5.85258	1.17741e-08	1.25057e-07	9.42964	-5.70297	CD4_CTL	negative
2003-03-01	-1.29604	4.00374	-5.84957	1.19653e-08	1.26961e-07	9.42258	-5.70022	CD4_CTL	negative
C15orf41	-1.27592	4.0222	-5.84802	1.20549e-08	1.27694e-07	9.40643	-5.69895	CD4_CTL	negative
hsa-mir-1199	-1.34548	3.9434	-5.84807	1.20584e-08	1.27694e-07	9.41449	-5.6989	CD4_CTL	negative
PIGM	-1.31458	3.96639	-5.84788	1.20836e-08	1.27834e-07	9.4083	-5.69854	CD4_CTL	negative
TCF4	-1.28779	3.85178	-5.84606	1.21894e-08	1.28825e-07	9.40077	-5.69706	CD4_CTL	negative
KNSTRN	-1.3157	3.92306	-5.84399	1.2329e-08	1.30171e-07	9.3891	-5.69511	CD4_CTL	negative
RP11-1398P2.1	-1.27336	4.00167	-5.8433	1.23601e-08	1.30369e-07	9.38217	-5.69468	CD4_CTL	negative
ST8SIA6	-1.30535	4.00318	-5.84352	1.23855e-08	1.30508e-07	9.38071	-5.69433	CD4_CTL	negative
PDSS1	-1.31348	4.03818	-5.84271	1.23988e-08	1.30519e-07	9.3781	-5.69415	CD4_CTL	negative
FUK	-1.32903	3.91202	-5.84241	1.24536e-08	1.30966e-07	9.378	-5.6934	CD4_CTL	negative
RNASE6	-1.32687	3.87674	-5.84182	1.24835e-08	1.31151e-07	9.37706	-5.69299	CD4_CTL	negative
TUFT1	-1.31427	4.04614	-5.8414	1.25072e-08	1.3127e-07	9.37485	-5.69266	CD4_CTL	negative
RSBN1L-AS1	-1.29798	3.97359	-5.84061	1.25581e-08	1.31674e-07	9.37423	-5.69197	CD4_CTL	negative
ANGEL1	-1.34722	3.85819	-5.83879	1.26902e-08	1.32928e-07	9.36233	-5.69018	CD4_CTL	negative
ZNF17	-1.33099	4.0512	-5.83917	1.2711e-08	1.33015e-07	9.35848	-5.68991	CD4_CTL	negative
TBCE	-1.27115	4.03054	-5.83768	1.27594e-08	1.3339e-07	9.35926	-5.68926	CD4_CTL	negative
CD38	-1.27606	4.2527	-5.83684	1.2811e-08	1.33798e-07	9.34968	-5.68857	CD4_CTL	negative
RP11-156E8.1	-1.30859	3.81889	-5.8363	1.28512e-08	1.34087e-07	9.35171	-5.68803	CD4_CTL	negative
DCBLD1	-1.31824	3.8942	-5.83623	1.28843e-08	1.343e-07	9.3478	-5.68759	CD4_CTL	negative
PRR7-AS1	-1.32724	3.99214	-5.83434	1.29934e-08	1.35304e-07	9.3371	-5.68615	CD4_CTL	negative
RP5-1057J7.6	-1.2463	3.98422	-5.83385	1.30322e-08	1.35473e-07	9.33897	-5.68564	CD4_CTL	negative
LXN	-1.26132	4.1343	-5.83368	1.30351e-08	1.35473e-07	9.3344	-5.6856	CD4_CTL	negative
RP11-309G3.3	-1.27944	3.95013	-5.83205	1.31449e-08	1.36481e-07	9.3297	-5.68417	CD4_CTL	negative
CYFIP1	-1.33265	3.84907	-5.83163	1.3187e-08	1.36785e-07	9.32399	-5.68362	CD4_CTL	negative
AIM2	-1.3026	4.2387	-5.83045	1.32611e-08	1.3742e-07	9.31635	-5.68267	CD4_CTL	negative
LA16c-358B7.3	-1.32591	3.90331	-5.83033	1.32825e-08	1.37507e-07	9.32351	-5.68239	CD4_CTL	negative
ACCS	-1.3382	3.90423	-5.82911	1.33655e-08	1.38232e-07	9.31538	-5.68132	CD4_CTL	negative
RP11-73O6.3	-1.27339	3.87134	-5.82846	1.34134e-08	1.38567e-07	9.31343	-5.68071	CD4_CTL	negative
SRD5A1	-1.30229	3.96328	-5.82837	1.3424e-08	1.38567e-07	9.30732	-5.68058	CD4_CTL	negative
RP11-418J17.1	-1.35627	3.91724	-5.82783	1.34565e-08	1.38733e-07	9.30507	-5.68016	CD4_CTL	negative
RP11-298J20.3	-1.42011	4.14118	-5.82776	1.34662e-08	1.38733e-07	9.30514	-5.68004	CD4_CTL	negative
EARS2	-1.3492	3.89108	-5.82656	1.35609e-08	1.39574e-07	9.2979	-5.67884	CD4_CTL	negative
CENPU	-1.29809	4.00126	-5.82567	1.36157e-08	1.40002e-07	9.29656	-5.67815	CD4_CTL	negative
MT1G	-1.36397	4.33492	-5.82758	1.37622e-08	1.41164e-07	9.29641	-5.67632	CD4_CTL	negative
C11orf84	-1.29434	4.12861	-5.82345	1.3768e-08	1.41164e-07	9.27693	-5.67625	CD4_CTL	negative
FAM50B	-1.31049	3.83112	-5.82373	1.37685e-08	1.41164e-07	9.28444	-5.67624	CD4_CTL	negative
STYXL1	-1.30747	4.05761	-5.8233	1.37856e-08	1.41202e-07	9.28268	-5.67603	CD4_CTL	negative
SDC4	-1.29197	4.10081	-5.82257	1.38509e-08	1.41735e-07	9.27534	-5.67522	CD4_CTL	negative
RP11-763B22.4	-1.32379	3.92907	-5.81975	1.40682e-08	1.43644e-07	9.26486	-5.67256	CD4_CTL	negative
TNFAIP8L2	-1.35055	3.87523	-5.81971	1.40717e-08	1.43644e-07	9.26405	-5.67251	CD4_CTL	negative
MED18	-1.29446	4.02352	-5.82012	1.40779e-08	1.43644e-07	9.26019	-5.67244	CD4_CTL	negative
AC009133.14	-1.27693	4.07868	-5.81799	1.4183e-08	1.44577e-07	9.25401	-5.67116	CD4_CTL	negative
FRMPD3	-1.27612	3.87404	-5.81795	1.41991e-08	1.44603e-07	9.25953	-5.67097	CD4_CTL	negative
HOOK1	-1.32329	3.89228	-5.81688	1.42846e-08	1.45334e-07	9.25279	-5.66994	CD4_CTL	negative
ZSCAN12	-1.26777	3.87001	-5.81583	1.43673e-08	1.46035e-07	9.24804	-5.66895	CD4_CTL	negative
ARL6	-1.30585	3.9041	-5.81584	1.4404e-08	1.46269e-07	9.24002	-5.66852	CD4_CTL	negative
RP11-498C9.15	-1.28446	3.88706	-5.81462	1.44607e-08	1.46615e-07	9.24149	-5.66784	CD4_CTL	negative
ACTR3B	-1.29471	4.03654	-5.81453	1.44657e-08	1.46615e-07	9.23781	-5.66778	CD4_CTL	negative
SYNJ2	-1.25096	4.04146	-5.81349	1.45482e-08	1.47311e-07	9.23327	-5.66681	CD4_CTL	negative
RP1-241P17.4	-1.29774	3.89108	-5.81165	1.4695e-08	1.48558e-07	9.22581	-5.66509	CD4_CTL	negative
CIPC	-1.29017	3.95416	-5.81146	1.46993e-08	1.48558e-07	9.2234	-5.66504	CD4_CTL	negative
FAM135A	-1.29404	4.10896	-5.80933	1.48832e-08	1.50274e-07	9.20402	-5.6629	CD4_CTL	negative
THRA	-1.28663	4.67614	-5.81144	1.49535e-08	1.5084e-07	9.20351	-5.6621	CD4_CTL	negative
PFN2	-1.32142	3.83712	-5.80803	1.4986e-08	1.51025e-07	9.20863	-5.66172	CD4_CTL	negative
AARS2	-1.29893	3.85819	-5.8054	1.52029e-08	1.53065e-07	9.19481	-5.65926	CD4_CTL	negative
PIAS3	-1.31259	4.00636	-5.80504	1.52271e-08	1.53157e-07	9.19047	-5.65899	CD4_CTL	negative
ZCCHC4	-1.28339	4.04881	-5.80528	1.52407e-08	1.53157e-07	9.18418	-5.65883	CD4_CTL	negative
RAD51D	-1.28536	3.86882	-5.80331	1.53724e-08	1.54334e-07	9.18313	-5.65735	CD4_CTL	negative
ZSCAN21	-1.28303	4.01711	-5.80106	1.55637e-08	1.56107e-07	9.1663	-5.65523	CD4_CTL	negative
CTC-507E2.1	-1.30888	3.90291	-5.80032	1.5619e-08	1.56514e-07	9.16457	-5.65462	CD4_CTL	negative
GPR160	-1.29062	3.97538	-5.80003	1.56525e-08	1.56702e-07	9.1658	-5.65425	CD4_CTL	negative
MMP9	-1.32708	4.08763	-5.79992	1.57992e-08	1.58021e-07	9.15468	-5.65265	CD4_CTL	negative
ZNF397	-1.25207	4.08799	-5.79456	1.61162e-08	1.61041e-07	9.13126	-5.64924	CD4_CTL	negative
ETV2	-1.29705	3.94611	-5.79416	1.62509e-08	1.62234e-07	9.12695	-5.64781	CD4_CTL	negative
CRIPAK	-1.29593	3.92947	-5.79151	1.63712e-08	1.63282e-07	9.11544	-5.64654	CD4_CTL	negative
ALG1	-1.28303	4.09229	-5.79193	1.63952e-08	1.63368e-07	9.11385	-5.64629	CD4_CTL	negative
MZB1	-1.31911	3.979	-5.78954	1.65741e-08	1.64996e-07	9.10523	-5.64442	CD4_CTL	negative
SEMA4F	-1.31817	3.83712	-5.78903	1.66108e-08	1.65207e-07	9.10885	-5.64404	CD4_CTL	negative
RNASEK-C17orf49	-1.31955	3.85297	-5.78656	1.68324e-08	1.67189e-07	9.09354	-5.64176	CD4_CTL	negative
ACVR1	-1.29529	4.03132	-5.78653	1.68416e-08	1.67189e-07	9.08957	-5.64166	CD4_CTL	negative
PAQR8	-1.33808	3.90542	-5.7856	1.69217e-08	1.67828e-07	9.08796	-5.64085	CD4_CTL	negative
GSC	-1.29456	3.8558	-5.78519	1.69537e-08	1.67989e-07	9.09008	-5.64052	CD4_CTL	negative
LYSMD4	-1.25037	3.9434	-5.78474	1.70096e-08	1.68386e-07	9.08608	-5.63995	CD4_CTL	negative
HAVCR2	-1.25546	4.87007	-5.78242	1.72212e-08	1.70322e-07	9.05294	-5.63782	CD4_CTL	negative
ZNF248	-1.28344	3.92787	-5.78116	1.73409e-08	1.71346e-07	9.06811	-5.63663	CD4_CTL	negative
NT5E	-1.33499	3.90542	-5.78129	1.73787e-08	1.7156e-07	9.06288	-5.63626	CD4_CTL	negative
B3GNT5	-1.28083	3.93218	-5.7794	1.74875e-08	1.72474e-07	9.05879	-5.63518	CD4_CTL	negative
TSHZ3	-1.2636	4.01724	-5.77889	1.75246e-08	1.7268e-07	9.05306	-5.63482	CD4_CTL	negative
RP11-439A17.7	-1.24628	4.31517	-5.77837	1.75712e-08	1.72856e-07	9.04356	-5.63436	CD4_CTL	negative
C14orf182	-1.33941	4.08931	-5.77833	1.75906e-08	1.72856e-07	9.04656	-5.63417	CD4_CTL	negative
HSD17B1	-1.28115	4.00126	-5.77811	1.75913e-08	1.72856e-07	9.04936	-5.63416	CD4_CTL	negative
FUT10	-1.30788	3.9041	-5.77752	1.76621e-08	1.73392e-07	9.0466	-5.63347	CD4_CTL	negative
TFCP2L1	-1.30086	4.08136	-5.77673	1.77475e-08	1.7407e-07	9.04289	-5.63264	CD4_CTL	negative
TECPR2	-1.24269	4.08258	-5.77567	1.78323e-08	1.7474e-07	9.03512	-5.63182	CD4_CTL	negative
SORBS3	-1.28407	4.19205	-5.77379	1.80724e-08	1.76929e-07	9.01992	-5.62951	CD4_CTL	negative
RAD51AP1	-1.2785	3.84385	-5.77119	1.82739e-08	1.78738e-07	9.01759	-5.6276	CD4_CTL	negative
WDR24	-1.30067	3.9041	-5.76908	1.8493e-08	1.80715e-07	9.00718	-5.62554	CD4_CTL	negative
RP11-176H8.1	-1.36354	3.83712	-5.76945	1.85185e-08	1.80797e-07	9.00321	-5.6253	CD4_CTL	negative
IRAK3	-1.26816	4.13773	-5.76831	1.86079e-08	1.81503e-07	8.99105	-5.62447	CD4_CTL	negative
CTD-3222D19.7	-1.32114	3.88316	-5.76672	1.87678e-08	1.82896e-07	8.98902	-5.62299	CD4_CTL	negative
AL139099.1	-1.25533	3.88586	-5.76593	1.88052e-08	1.83092e-07	8.98872	-5.62265	CD4_CTL	negative
ZNF2	-1.28252	3.94389	-5.76497	1.89144e-08	1.8384e-07	8.98366	-5.62165	CD4_CTL	negative
FUCA2	-1.25675	4.19005	-5.76451	1.89166e-08	1.8384e-07	8.97605	-5.62163	CD4_CTL	negative
LINC00094	-1.24431	4.12849	-5.76469	1.89394e-08	1.83894e-07	8.97817	-5.62142	CD4_CTL	negative
MPI	-1.31928	4.21772	-5.76419	1.89952e-08	1.84267e-07	8.97442	-5.62091	CD4_CTL	negative
CTNND1	-1.25711	3.94624	-5.76295	1.9076e-08	1.84883e-07	8.97304	-5.62018	CD4_CTL	negative
CHTF18	-1.28597	3.96315	-5.76293	1.91133e-08	1.85027e-07	8.97416	-5.61984	CD4_CTL	negative
C16orf58	-1.26255	4.1316	-5.76226	1.91472e-08	1.85027e-07	8.96612	-5.61954	CD4_CTL	negative
NEK3	-1.32341	3.88838	-5.76302	1.91557e-08	1.85027e-07	8.96859	-5.61946	CD4_CTL	negative
CMTM8	-1.29665	4.15226	-5.76269	1.91605e-08	1.85027e-07	8.96472	-5.61941	CD4_CTL	negative
MTM1	-1.29997	4.1334	-5.7625	1.92471e-08	1.85605e-07	8.96155	-5.61864	CD4_CTL	negative
C10orf95	-1.26829	4.09361	-5.7615	1.92553e-08	1.85605e-07	8.96334	-5.61856	CD4_CTL	negative
LATS2-AS1	-1.33547	4.04579	-5.75981	1.94351e-08	1.87168e-07	8.95149	-5.61696	CD4_CTL	negative
KIAA1683	-1.28647	4.00636	-5.75875	1.95307e-08	1.87919e-07	8.94949	-5.61611	CD4_CTL	negative
PIDD	-1.22259	4.24778	-5.75769	1.96593e-08	1.88985e-07	8.94031	-5.61497	CD4_CTL	negative
MIEF2	-1.25836	4.06956	-5.7569	1.976e-08	1.89781e-07	8.94079	-5.61409	CD4_CTL	negative
RP11-383J24.6	-1.32814	4.07018	-5.75668	1.98158e-08	1.90146e-07	8.93368	-5.6136	CD4_CTL	negative
DHRS11	-1.25754	4.07736	-5.75491	1.99678e-08	1.91432e-07	8.92966	-5.61228	CD4_CTL	negative
SLC16A6	-1.25847	4.161	-5.7513	2.03094e-08	1.94531e-07	8.90701	-5.60934	CD4_CTL	negative
VANGL1	-1.32242	3.88316	-5.75093	2.0388e-08	1.9505e-07	8.91376	-5.60868	CD4_CTL	negative
ZNF133	-1.31145	3.84115	-5.75082	2.04003e-08	1.9505e-07	8.91403	-5.60857	CD4_CTL	negative
RP11-295G20.2	-1.23977	3.98812	-5.75045	2.04457e-08	1.95309e-07	8.90943	-5.60819	CD4_CTL	negative
ZNF134	-1.24567	4.10816	-5.74964	2.04936e-08	1.95591e-07	8.89874	-5.60778	CD4_CTL	negative
TAB1	-1.26673	3.98554	-5.74894	2.05682e-08	1.96127e-07	8.90017	-5.60715	CD4_CTL	negative
KSR1	-1.27043	4.00919	-5.74711	2.08023e-08	1.98181e-07	8.89098	-5.60519	CD4_CTL	negative
SLC14A1	-1.33041	3.98853	-5.74565	2.09441e-08	1.99353e-07	8.88164	-5.60402	CD4_CTL	negative
TRIB1	-1.26586	4.01189	-5.74438	2.11305e-08	2.00947e-07	8.87724	-5.60248	CD4_CTL	negative
PRKAB1	-1.24549	4.08528	-5.74378	2.11901e-08	2.01334e-07	8.87198	-5.60199	CD4_CTL	negative
AC025335.1	-1.26309	3.90423	-5.74312	2.12593e-08	2.01789e-07	8.87312	-5.60143	CD4_CTL	negative
EVA1B	-1.24628	4.26963	-5.74264	2.1276e-08	2.01789e-07	8.86164	-5.60129	CD4_CTL	negative
AC078883.3	-1.31819	3.89498	-5.74241	2.13637e-08	2.02441e-07	8.86479	-5.60058	CD4_CTL	negative
TOR4A	-1.29778	3.98931	-5.74068	2.1596e-08	2.04305e-07	8.85411	-5.5987	CD4_CTL	negative
RPPH1	-1.23918	4.08138	-5.74022	2.15988e-08	2.04305e-07	8.8531	-5.59868	CD4_CTL	negative
FMN1	-1.33001	4.06523	-5.73869	2.17331e-08	2.05276e-07	8.84308	-5.59761	CD4_CTL	negative
DPY19L4	-1.30034	3.98422	-5.73921	2.17401e-08	2.05276e-07	8.84597	-5.59755	CD4_CTL	negative
CPT1B	-1.28421	3.87794	-5.73849	2.17981e-08	2.05641e-07	8.84971	-5.59709	CD4_CTL	negative
GORAB	-1.22855	4.17842	-5.73479	2.22216e-08	2.09451e-07	8.82364	-5.59375	CD4_CTL	negative
QPRT	-1.29345	3.94221	-5.73434	2.22825e-08	2.09838e-07	8.8246	-5.59328	CD4_CTL	negative
ZNF570	-1.28125	4.10154	-5.73363	2.23294e-08	2.10094e-07	8.81707	-5.59291	CD4_CTL	negative
ALG10	-1.26837	3.90542	-5.73186	2.25863e-08	2.12323e-07	8.81613	-5.59093	CD4_CTL	negative
RP11-295P9.3	-1.28556	4.01541	-5.73089	2.2664e-08	2.12866e-07	8.80358	-5.59033	CD4_CTL	negative
AGAP10	-1.30889	3.89498	-5.73077	2.27238e-08	2.13239e-07	8.80616	-5.58987	CD4_CTL	negative
CBR3	-1.29643	3.9724	-5.72896	2.29425e-08	2.15101e-07	8.79764	-5.58821	CD4_CTL	negative
METAP1D	-1.29672	3.8609	-5.72868	2.29709e-08	2.15178e-07	8.80061	-5.58799	CD4_CTL	negative
ZFP64	-1.247	4.02101	-5.72792	2.30713e-08	2.15928e-07	8.78801	-5.58724	CD4_CTL	negative
ZFYVE26	-1.31715	4.01441	-5.72735	2.31165e-08	2.16161e-07	8.7888	-5.5869	CD4_CTL	negative
EXD3	-1.25986	3.9473	-5.72661	2.32174e-08	2.16914e-07	8.78734	-5.58614	CD4_CTL	negative
C2orf43	-1.27996	3.96507	-5.72531	2.33774e-08	2.18216e-07	8.77727	-5.58495	CD4_CTL	negative
ZFP82	-1.26089	4.13713	-5.72343	2.36279e-08	2.20361e-07	8.76846	-5.58309	CD4_CTL	negative
ZMYM1	-1.32163	4.14185	-5.72385	2.36551e-08	2.20369e-07	8.76384	-5.58289	CD4_CTL	negative
INTS3	-1.20854	4.32231	-5.72274	2.36702e-08	2.20369e-07	8.75941	-5.58278	CD4_CTL	negative
ZNF461	-1.29164	3.87523	-5.72091	2.39481e-08	2.22761e-07	8.75988	-5.58075	CD4_CTL	negative
SNPH	-1.26859	3.96045	-5.72059	2.399e-08	2.22761e-07	8.75664	-5.58045	CD4_CTL	negative
HARBI1	-1.30038	3.88706	-5.72044	2.40105e-08	2.22761e-07	8.75588	-5.5803	CD4_CTL	negative
DCUN1D3	-1.28539	4.07243	-5.72007	2.40109e-08	2.22761e-07	8.75125	-5.5803	CD4_CTL	negative
RP11-498P14.3	-1.25897	3.90291	-5.71789	2.43396e-08	2.25614e-07	8.74443	-5.57793	CD4_CTL	negative
VARS2	-1.2733	3.88586	-5.71658	2.45054e-08	2.26797e-07	8.73846	-5.57675	CD4_CTL	negative
GRAMD1B	-1.29791	3.96328	-5.71714	2.451e-08	2.26797e-07	8.73576	-5.57672	CD4_CTL	negative
GANC	-1.29697	4.11937	-5.71593	2.45598e-08	2.26975e-07	8.72547	-5.57636	CD4_CTL	negative
CD99L2	-1.23413	4.07453	-5.71604	2.45718e-08	2.26975e-07	8.73118	-5.57628	CD4_CTL	negative
AL645728.1	-1.28847	4.05148	-5.71544	2.47039e-08	2.27996e-07	8.72413	-5.57535	CD4_CTL	negative
ZNF77	-1.25841	3.94234	-5.71163	2.51399e-08	2.31758e-07	8.71114	-5.5723	CD4_CTL	negative
GPRASP1	-1.24229	4.0927	-5.71192	2.51551e-08	2.31758e-07	8.70461	-5.57219	CD4_CTL	negative
PLD2	-1.30133	3.93818	-5.71124	2.52285e-08	2.32233e-07	8.7053	-5.57169	CD4_CTL	negative
SLC9A3R2	-1.26805	3.91724	-5.71029	2.53382e-08	2.32961e-07	8.70474	-5.57093	CD4_CTL	negative
ARG2	-1.25196	4.13941	-5.71006	2.53522e-08	2.32961e-07	8.69794	-5.57083	CD4_CTL	negative
BORA	-1.24835	3.95834	-5.71007	2.53733e-08	2.32961e-07	8.70273	-5.57069	CD4_CTL	negative
ATAT1	-1.24633	4.12849	-5.70953	2.54524e-08	2.33351e-07	8.69797	-5.57015	CD4_CTL	negative
SHMT1	-1.28066	4.02101	-5.71024	2.54692e-08	2.33351e-07	8.6979	-5.57003	CD4_CTL	negative
TMEM216	-1.21392	4.456	-5.70916	2.54817e-08	2.33351e-07	8.68415	-5.56995	CD4_CTL	negative
RNASEL	-1.2689	4.00689	-5.70703	2.57755e-08	2.35839e-07	8.68393	-5.56795	CD4_CTL	negative
RP5-1068E13.7	-1.27167	4.04447	-5.70621	2.59359e-08	2.37103e-07	8.67955	-5.56687	CD4_CTL	negative
RHOU	-1.22797	4.02692	-5.7051	2.60622e-08	2.38053e-07	8.67487	-5.56602	CD4_CTL	negative
SDCBP2-AS1	-1.3412	3.87913	-5.70359	2.62807e-08	2.39843e-07	8.66934	-5.56456	CD4_CTL	negative
TCFL5	-1.27132	4.12056	-5.70302	2.63063e-08	2.3987e-07	8.65994	-5.5644	CD4_CTL	negative
NAT10	-1.20384	4.33715	-5.70267	2.63701e-08	2.40246e-07	8.65537	-5.56397	CD4_CTL	negative
ZNF117	-1.2573	3.94353	-5.70245	2.64216e-08	2.40509e-07	8.66392	-5.56363	CD4_CTL	negative
N6AMT2	-1.22861	4.14163	-5.70045	2.67096e-08	2.42922e-07	8.64858	-5.56174	CD4_CTL	negative
TIPARP-AS1	-1.25936	4.06984	-5.70008	2.68399e-08	2.43899e-07	8.64503	-5.56089	CD4_CTL	negative
KIR3DL2	-1.35461	4.0866	-5.69979	2.69113e-08	2.44339e-07	8.64509	-5.56043	CD4_CTL	negative
KBTBD7	-1.26793	4.1666	-5.69865	2.69807e-08	2.4476e-07	8.63799	-5.55998	CD4_CTL	negative
TSNARE1	-1.28754	3.87674	-5.69767	2.71668e-08	2.46238e-07	8.63672	-5.55878	CD4_CTL	negative
MGST2	-1.24687	4.00126	-5.69288	2.78182e-08	2.51928e-07	8.61531	-5.55464	CD4_CTL	negative
OPN3	-1.20806	4.21411	-5.69191	2.79077e-08	2.52523e-07	8.60457	-5.55408	CD4_CTL	negative
CKAP4	-1.22983	4.42907	-5.68736	2.86294e-08	2.58784e-07	8.57475	-5.54962	CD4_CTL	negative
DCLRE1A	-1.26642	3.88316	-5.68732	2.86483e-08	2.58784e-07	8.58732	-5.5495	CD4_CTL	negative
FAM134B	-1.30737	4.26142	-5.68677	2.87532e-08	2.59511e-07	8.57357	-5.54886	CD4_CTL	negative
GRAMD4	-1.26725	4.05407	-5.68486	2.90033e-08	2.61537e-07	8.57097	-5.54735	CD4_CTL	negative
KBTBD3	-1.19617	4.37733	-5.6847	2.90269e-08	2.61537e-07	8.56283	-5.54721	CD4_CTL	negative
BIVM	-1.29893	4.08959	-5.68293	2.93247e-08	2.63997e-07	8.5632	-5.54542	CD4_CTL	negative
FANCG	-1.29243	3.90932	-5.68239	2.93763e-08	2.64237e-07	8.55939	-5.54511	CD4_CTL	negative
THAP9	-1.29472	3.85027	-5.68187	2.95069e-08	2.65188e-07	8.55801	-5.54434	CD4_CTL	negative
NDUFAF1	-1.24269	4.35264	-5.68054	2.97111e-08	2.66797e-07	8.54504	-5.54313	CD4_CTL	negative
PHF13	-1.22338	4.24437	-5.67966	2.97919e-08	2.67298e-07	8.53885	-5.54266	CD4_CTL	negative
RP11-802E16.3	-1.31766	3.85297	-5.68021	2.98486e-08	2.67519e-07	8.54837	-5.54232	CD4_CTL	negative
RP11-312O7.2	-1.24945	3.92649	-5.67934	2.98673e-08	2.67519e-07	8.54617	-5.54221	CD4_CTL	negative
HSPA2	-1.2702	3.92114	-5.67945	2.98921e-08	2.67519e-07	8.54425	-5.54207	CD4_CTL	negative
NAB2	-1.25044	4.0878	-5.67927	2.99692e-08	2.67984e-07	8.53871	-5.54162	CD4_CTL	negative
SLC12A4	-1.30282	3.85819	-5.67757	3.01614e-08	2.69476e-07	8.53631	-5.5405	CD4_CTL	negative
C4orf21	-1.22865	4.00516	-5.67645	3.03208e-08	2.70672e-07	8.52914	-5.53957	CD4_CTL	negative
KANK3	-1.28301	3.91083	-5.67467	3.07064e-08	2.73884e-07	8.52063	-5.53736	CD4_CTL	negative
NGFR	-1.25353	3.979	-5.67325	3.08812e-08	2.75004e-07	8.51576	-5.53637	CD4_CTL	negative
DIRC2	-1.21581	4.03937	-5.67288	3.08836e-08	2.75004e-07	8.511	-5.53635	CD4_CTL	negative
TOMM40L	-1.25904	3.87134	-5.673	3.0942e-08	2.75293e-07	8.51659	-5.53602	CD4_CTL	negative
PNPLA4	-1.28646	4.04057	-5.67242	3.10148e-08	2.7571e-07	8.51067	-5.53561	CD4_CTL	negative
ERBB2	-1.30719	3.87404	-5.6718	3.10925e-08	2.7617e-07	8.50942	-5.53517	CD4_CTL	negative
RBM47	-1.27971	4.00919	-5.67267	3.11402e-08	2.76363e-07	8.50823	-5.5349	CD4_CTL	negative
PIK3C2B	-1.27168	3.96926	-5.66987	3.13951e-08	2.78392e-07	8.49639	-5.53347	CD4_CTL	negative
ZNF444	-1.2677	4.19949	-5.66838	3.16843e-08	2.80723e-07	8.48615	-5.53187	CD4_CTL	negative
ACOT7	-1.24955	4.16298	-5.6666	3.19891e-08	2.83188e-07	8.47858	-5.53019	CD4_CTL	negative
FNTB	-1.29855	3.9002	-5.66467	3.23983e-08	2.86571e-07	8.46923	-5.52796	CD4_CTL	negative
RP11-46C24.7	-1.30271	3.88838	-5.66392	3.24851e-08	2.87056e-07	8.46514	-5.52749	CD4_CTL	negative
DNASE1L1	-1.27451	4.06462	-5.6635	3.25071e-08	2.87056e-07	8.46337	-5.52737	CD4_CTL	negative
RP11-732M18.3	-1.23156	4.21506	-5.66279	3.2621e-08	2.87823e-07	8.45645	-5.52675	CD4_CTL	negative
MOK	-1.26091	4.07896	-5.66074	3.30424e-08	2.91225e-07	8.44554	-5.5245	CD4_CTL	negative
TRMT61A	-1.21918	4.07346	-5.6604	3.30614e-08	2.91225e-07	8.45014	-5.5244	CD4_CTL	negative
RP11-490O6.2	-1.28822	3.95925	-5.65877	3.33872e-08	2.93852e-07	8.43892	-5.52268	CD4_CTL	negative
ZDHHC23	-1.27139	4.04249	-5.65574	3.38369e-08	2.97563e-07	8.42367	-5.52033	CD4_CTL	negative
NPIPB15	-1.31946	3.88316	-5.65381	3.42605e-08	3.01039e-07	8.41959	-5.51814	CD4_CTL	negative
GIN1	-1.25323	3.93039	-5.65309	3.4364e-08	3.01699e-07	8.4122	-5.51761	CD4_CTL	negative
MCU	-1.24682	4.18532	-5.65279	3.44337e-08	3.02062e-07	8.40367	-5.51725	CD4_CTL	negative
MAP3K12	-1.26467	3.9041	-5.65257	3.4466e-08	3.02096e-07	8.41132	-5.51709	CD4_CTL	negative
POT1	-1.31108	4.14581	-5.65103	3.47158e-08	3.04035e-07	8.39607	-5.51582	CD4_CTL	negative
AC005306.3	-1.24821	4.26285	-5.65081	3.48333e-08	3.04769e-07	8.39126	-5.51523	CD4_CTL	negative
IDE	-1.23221	4.26764	-5.65009	3.4857e-08	3.04769e-07	8.38865	-5.51511	CD4_CTL	negative
ENPP5	-1.26802	3.93938	-5.64982	3.49534e-08	3.05361e-07	8.39735	-5.51462	CD4_CTL	negative
ERCC8	-1.31085	3.94353	-5.6481	3.52681e-08	3.07857e-07	8.38389	-5.51304	CD4_CTL	negative
LILRB4	-1.28372	3.89108	-5.6472	3.55884e-08	3.10399e-07	8.38153	-5.51145	CD4_CTL	negative
ZNF710	-1.23306	3.95806	-5.64583	3.56785e-08	3.10929e-07	8.37544	-5.51101	CD4_CTL	negative
PUS7	-1.26402	4.01843	-5.64541	3.57288e-08	3.10939e-07	8.37264	-5.51076	CD4_CTL	negative
CRYBG3	-1.30558	3.91334	-5.64652	3.57381e-08	3.10939e-07	8.37594	-5.51071	CD4_CTL	negative
DCUN1D2	-1.28493	3.90813	-5.64525	3.58139e-08	3.11344e-07	8.3749	-5.51034	CD4_CTL	negative
RP11-119F19.2	-1.28998	3.83904	-5.64424	3.60057e-08	3.12756e-07	8.36836	-5.5094	CD4_CTL	negative
ARSB	-1.27525	4.05358	-5.64354	3.62023e-08	3.14207e-07	8.35919	-5.50844	CD4_CTL	negative
ALCAM	-1.29838	3.97078	-5.64265	3.62594e-08	3.14445e-07	8.35649	-5.50816	CD4_CTL	negative
IGFBP7	-1.31515	4.18524	-5.64205	3.64244e-08	3.15619e-07	8.3526	-5.50737	CD4_CTL	negative
RPP40	-1.24963	3.85027	-5.64191	3.64595e-08	3.15666e-07	8.3594	-5.5072	CD4_CTL	negative
FAM213B	-1.30113	3.92397	-5.64133	3.65732e-08	3.16393e-07	8.35549	-5.50665	CD4_CTL	negative
AURKA	-1.27989	3.88706	-5.64065	3.67258e-08	3.17243e-07	8.34933	-5.50591	CD4_CTL	negative
C11orf24	-1.22843	4.08437	-5.64077	3.67312e-08	3.17243e-07	8.34652	-5.50589	CD4_CTL	negative
GFM2	-1.21148	4.27407	-5.63972	3.68228e-08	3.17776e-07	8.33817	-5.50545	CD4_CTL	negative
OSCAR	-1.28842	3.90061	-5.63732	3.74977e-08	3.23338e-07	8.33131	-5.50225	CD4_CTL	negative
CCDC71	-1.2053	3.99123	-5.63419	3.79908e-08	3.27184e-07	8.31946	-5.49995	CD4_CTL	negative
CCRN4L	-1.23331	4.14757	-5.63374	3.80053e-08	3.27184e-07	8.31014	-5.49988	CD4_CTL	negative
ZNF180	-1.25185	4.01309	-5.63451	3.80886e-08	3.27636e-07	8.31658	-5.49949	CD4_CTL	negative
hsa-mir-8072	-1.24976	3.95416	-5.63334	3.81422e-08	3.27832e-07	8.31389	-5.49924	CD4_CTL	negative
RP13-188A5.1	-1.29356	4.05088	-5.63387	3.82609e-08	3.28586e-07	8.31206	-5.4987	CD4_CTL	negative
GTSF1	-1.23496	4.04459	-5.63072	3.86184e-08	3.31389e-07	8.29776	-5.49706	CD4_CTL	negative
AGPAT9	-1.23704	3.95715	-5.62988	3.88568e-08	3.33166e-07	8.29716	-5.49597	CD4_CTL	negative
STPG1	-1.24173	3.89108	-5.62872	3.9107e-08	3.35041e-07	8.29306	-5.49484	CD4_CTL	negative
ZBTB26	-1.26157	3.88706	-5.62765	3.9316e-08	3.3656e-07	8.28666	-5.4939	CD4_CTL	negative
CD27-AS1	-1.25916	3.99334	-5.62721	3.94082e-08	3.37078e-07	8.28074	-5.49348	CD4_CTL	negative
C21orf119	-1.22243	4.07777	-5.62699	3.94515e-08	3.37177e-07	8.27835	-5.49329	CD4_CTL	negative
YAE1D1	-1.21203	3.9763	-5.62661	3.95371e-08	3.37637e-07	8.2805	-5.49291	CD4_CTL	negative
PROCA1	-1.29481	3.92636	-5.62389	4.01192e-08	3.42099e-07	8.26318	-5.49033	CD4_CTL	negative
ISYNA1	-1.25096	4.14433	-5.62499	4.0124e-08	3.42099e-07	8.26681	-5.49031	CD4_CTL	negative
IL21R-AS1	-1.24652	4.12289	-5.62327	4.02609e-08	3.42722e-07	8.25585	-5.4897	CD4_CTL	negative
TLR2	-1.2814	3.95403	-5.62297	4.02615e-08	3.42722e-07	8.25814	-5.4897	CD4_CTL	negative
EPB41L4A	-1.25145	4.0516	-5.62247	4.04608e-08	3.44144e-07	8.25425	-5.48883	CD4_CTL	negative
TMEM180	-1.21612	4.07736	-5.61695	4.15438e-08	3.53072e-07	8.22652	-5.48416	CD4_CTL	negative
SNAI1	-1.28691	3.87523	-5.61695	4.16093e-08	3.53347e-07	8.23256	-5.48388	CD4_CTL	negative
EPB41L2	-1.22893	4.01219	-5.61638	4.17251e-08	3.53949e-07	8.22771	-5.48339	CD4_CTL	negative
SUV39H1	-1.249	4.03013	-5.61633	4.17468e-08	3.53949e-07	8.22732	-5.4833	CD4_CTL	negative
KRBA1	-1.27709	3.91202	-5.61346	4.23968e-08	3.59174e-07	8.2124	-5.48057	CD4_CTL	negative
MALAT1	0.755267	16.1654	5.61371	4.24737e-08	3.59538e-07	7.90123	5.48025	CD4_CTL	negative
CPEB3	-1.23634	4.00648	-5.61186	4.27767e-08	3.61815e-07	8.20262	-5.47899	CD4_CTL	negative
TMEM204	-1.21279	4.31188	-5.61018	4.3063e-08	3.63947e-07	8.18692	-5.47781	CD4_CTL	negative
MPV17L2	-1.25153	4.01157	-5.61008	4.31217e-08	3.64154e-07	8.19582	-5.47757	CD4_CTL	negative
TTC22	-1.2573	3.979	-5.60962	4.3243e-08	3.64888e-07	8.19304	-5.47707	CD4_CTL	negative
SEMA4B	-1.22925	3.8963	-5.60856	4.35136e-08	3.6688e-07	8.19052	-5.47596	CD4_CTL	negative
CD52	0.982068	10.3411	5.61084	4.36133e-08	3.6743e-07	8.04501	5.47556	CD4_CTL	negative
TRIT1	-1.2586	4.02401	-5.60733	4.37627e-08	3.68397e-07	8.17929	-5.47495	CD4_CTL	negative
TMEM164	-1.25666	3.93699	-5.60344	4.46719e-08	3.75753e-07	8.16476	-5.47131	CD4_CTL	negative
CATSPER2	-1.23989	4.00007	-5.60302	4.47793e-08	3.76207e-07	8.16168	-5.47089	CD4_CTL	negative
BLM	-1.28283	3.93831	-5.60286	4.47966e-08	3.76207e-07	8.15957	-5.47082	CD4_CTL	negative
FAM184B	-1.2626	4.3998	-5.60232	4.49462e-08	3.77165e-07	8.14852	-5.47023	CD4_CTL	negative
SEPSECS	-1.24586	3.92114	-5.60169	4.50741e-08	3.7794e-07	8.1561	-5.46972	CD4_CTL	negative
TMEM254	-1.25308	4.00397	-5.60042	4.5378e-08	3.80019e-07	8.14423	-5.46853	CD4_CTL	negative
RASGRF2	-1.22316	4.11547	-5.60021	4.53936e-08	3.80019e-07	8.14151	-5.46847	CD4_CTL	negative
C12orf68	-1.25581	4.25451	-5.59746	4.60426e-08	3.85149e-07	8.12363	-5.46595	CD4_CTL	negative
GRAP	-1.262	4.02233	-5.5978	4.60789e-08	3.8515e-07	8.13054	-5.46581	CD4_CTL	negative
DNAJC19	1.08454	6.16113	5.59606	4.64681e-08	3.88098e-07	8.06697	5.46432	CD4_CTL	negative
GGT1	-1.25933	4.02742	-5.59556	4.656e-08	3.88281e-07	8.12036	-5.46397	CD4_CTL	negative
ZSCAN25	-1.23588	3.97316	-5.59591	4.6563e-08	3.88281e-07	8.12214	-5.46396	CD4_CTL	negative
ZNF514	-1.2941	3.91083	-5.5942	4.68842e-08	3.90653e-07	8.11784	-5.46274	CD4_CTL	negative
CDK5	-1.22884	4.11006	-5.59416	4.69249e-08	3.90686e-07	8.11326	-5.46259	CD4_CTL	negative
RRNAD1	-1.21821	4.14433	-5.59359	4.7075e-08	3.91629e-07	8.10987	-5.46202	CD4_CTL	negative
KIAA0753	-1.2524	3.93712	-5.59337	4.71746e-08	3.92151e-07	8.11045	-5.46164	CD4_CTL	negative
CORO2A	-1.24415	3.9724	-5.59084	4.76538e-08	3.95825e-07	8.0989	-5.45985	CD4_CTL	negative
WRAP53	-1.21808	4.0512	-5.59078	4.77157e-08	3.96029e-07	8.09631	-5.45962	CD4_CTL	negative
RND1	-1.287	4.0944	-5.59143	4.78527e-08	3.96856e-07	8.09819	-5.45911	CD4_CTL	negative
HLCS	-1.20474	4.32753	-5.58962	4.79601e-08	3.97437e-07	8.08438	-5.45871	CD4_CTL	negative
FLJ00104	-1.24338	4.00529	-5.58879	4.82528e-08	3.99551e-07	8.0884	-5.45763	CD4_CTL	negative
HEY2	-1.28126	3.87674	-5.58811	4.84285e-08	4.00694e-07	8.08921	-5.45699	CD4_CTL	negative
DKFZP761J1410	-1.23445	3.92517	-5.58569	4.90554e-08	4.05566e-07	8.07599	-5.4547	CD4_CTL	negative
TREM1	-1.2545	4.07957	-5.58501	4.91442e-08	4.05984e-07	8.06622	-5.45438	CD4_CTL	negative
RP13-638C3.4	-1.25332	3.95925	-5.58437	4.9419e-08	4.07937e-07	8.06357	-5.45339	CD4_CTL	negative
SGSM1	-1.25044	3.96196	-5.58245	4.9877e-08	4.11398e-07	8.05686	-5.45175	CD4_CTL	negative
TMEM237	-1.2183	4.09773	-5.5819	5.00372e-08	4.12399e-07	8.05405	-5.45118	CD4_CTL	negative
AARS	-1.21543	4.03805	-5.58103	5.02659e-08	4.13964e-07	8.0493	-5.45037	CD4_CTL	negative
SYNGAP1	-1.22238	4.282	-5.58028	5.03939e-08	4.14595e-07	8.03795	-5.44991	CD4_CTL	negative
RP11-104L21.3	-1.24693	3.89498	-5.58048	5.04206e-08	4.14595e-07	8.04845	-5.44982	CD4_CTL	negative
RP11-35G9.3	-1.20927	4.15496	-5.57965	5.06718e-08	4.16339e-07	8.03923	-5.44894	CD4_CTL	negative
TMEM201	-1.24403	3.83593	-5.57925	5.07325e-08	4.16516e-07	8.04556	-5.44872	CD4_CTL	negative
CCR1	-1.24185	4.00648	-5.57776	5.11755e-08	4.19829e-07	8.03149	-5.44718	CD4_CTL	negative
AC113189.5	-1.24956	3.89498	-5.57731	5.1254e-08	4.20148e-07	8.03371	-5.4469	CD4_CTL	negative
SLC48A1	-1.23871	3.86612	-5.57635	5.15e-08	4.2184e-07	8.03048	-5.44605	CD4_CTL	negative
ZNF234	-1.23301	4.05239	-5.57573	5.1675e-08	4.22948e-07	8.0207	-5.44545	CD4_CTL	negative
XKR6	-1.2696	4.03026	-5.5752	5.17879e-08	4.23545e-07	8.01754	-5.44506	CD4_CTL	negative
DPP4	-1.30874	4.06943	-5.57419	5.23418e-08	4.27746e-07	8.0134	-5.44317	CD4_CTL	negative
MED14-AS1	-1.24315	3.92306	-5.57144	5.28376e-08	4.31467e-07	8.00278	-5.44149	CD4_CTL	negative
FANCB	-1.27017	3.87404	-5.57119	5.29362e-08	4.3194e-07	8.00173	-5.44116	CD4_CTL	negative
GEMIN4	-1.23955	3.93429	-5.57021	5.31987e-08	4.33749e-07	7.99926	-5.44027	CD4_CTL	negative
CCDC136	-1.26724	3.88706	-5.56886	5.36822e-08	4.37355e-07	7.9901	-5.43866	CD4_CTL	negative
SLC2A8	-1.24669	4.16792	-5.5685	5.39733e-08	4.39391e-07	7.98374	-5.4377	CD4_CTL	negative
FAM184A	-1.24401	3.87313	-5.56706	5.4066e-08	4.39808e-07	7.98347	-5.43739	CD4_CTL	negative
FAM185A	-1.21684	4.02233	-5.56584	5.43952e-08	4.41878e-07	7.97097	-5.43631	CD4_CTL	negative
ACAD9	-1.2206	4.07333	-5.56593	5.44036e-08	4.41878e-07	7.97388	-5.43628	CD4_CTL	negative
FAM46C	1.05635	7.16648	5.56371	5.50425e-08	4.46727e-07	7.87607	5.4342	CD4_CTL	negative
RP11-1143G9.4	-1.22521	4.09843	-5.56286	5.53567e-08	4.48934e-07	7.95554	-5.43319	CD4_CTL	negative
SPDYA	-1.29051	3.87121	-5.56215	5.55148e-08	4.49873e-07	7.95666	-5.43268	CD4_CTL	negative
IPO11	-1.22525	4.10874	-5.56142	5.56079e-08	4.50284e-07	7.94798	-5.43238	CD4_CTL	negative
CTB-113I20.2	-1.28606	4.0983	-5.56142	5.58106e-08	4.51582e-07	7.94767	-5.43173	CD4_CTL	negative
CENPQ	-1.19923	4.0117	-5.56089	5.58644e-08	4.51673e-07	7.95168	-5.43156	CD4_CTL	negative
GLB1L2	-1.29388	3.96315	-5.55995	5.62534e-08	4.54473e-07	7.94326	-5.43032	CD4_CTL	negative
NSMF	-1.22072	4.34114	-5.55732	5.68288e-08	4.58719e-07	7.92155	-5.4285	CD4_CTL	negative
CLEC4E	-1.25712	4.07063	-5.55715	5.68653e-08	4.58719e-07	7.92644	-5.42839	CD4_CTL	negative
AC004893.11	-1.21659	3.87121	-5.55579	5.73764e-08	4.62491e-07	7.92673	-5.42679	CD4_CTL	negative
QRSL1	-1.18334	4.36938	-5.55575	5.76832e-08	4.64612e-07	7.9153	-5.42584	CD4_CTL	negative
XXYLT1	-1.26268	4.04836	-5.55459	5.77327e-08	4.64659e-07	7.91874	-5.42568	CD4_CTL	negative
ZNF550	-1.26821	4.06943	-5.55257	5.83499e-08	4.69271e-07	7.90827	-5.42379	CD4_CTL	negative
RAB40C	-1.26679	4.03805	-5.5526	5.85779e-08	4.70748e-07	7.90629	-5.42309	CD4_CTL	negative
ATP6V1E2	-1.23843	4.02623	-5.55101	5.89113e-08	4.73071e-07	7.89863	-5.42207	CD4_CTL	negative
SRC	-1.24557	3.88706	-5.5502	5.90931e-08	4.74128e-07	7.89678	-5.42152	CD4_CTL	negative
QPCT	-1.23843	4.17817	-5.55004	5.91322e-08	4.74128e-07	7.89127	-5.42141	CD4_CTL	negative
RP11-498P14.5	-1.25563	3.88838	-5.54938	5.93113e-08	4.751e-07	7.89414	-5.42087	CD4_CTL	negative
FAM13A-AS1	-1.25483	3.94611	-5.5493	5.93428e-08	4.751e-07	7.89021	-5.42077	CD4_CTL	negative
ABCC4	-1.2585	4.03925	-5.54897	5.94614e-08	4.75691e-07	7.88642	-5.42041	CD4_CTL	negative
NNT-AS1	-1.22717	4.22503	-5.54812	5.96126e-08	4.76543e-07	7.8786	-5.41996	CD4_CTL	negative
GDAP1	-1.2245	4.02472	-5.5481	5.96834e-08	4.76749e-07	7.8839	-5.41975	CD4_CTL	negative
MARS2	-1.25019	3.92114	-5.54649	6.02248e-08	4.80713e-07	7.87889	-5.41813	CD4_CTL	negative
HEATR6	-1.22462	4.01573	-5.54633	6.03324e-08	4.81211e-07	7.87436	-5.41781	CD4_CTL	negative
MCCC1	-1.22719	4.15226	-5.5439	6.10042e-08	4.86204e-07	7.86118	-5.41583	CD4_CTL	negative
RP11-95D17.1	-1.19525	3.9473	-5.54377	6.11231e-08	4.86787e-07	7.86379	-5.41548	CD4_CTL	negative
TBCCD1	-1.23925	4.11575	-5.54268	6.14572e-08	4.89081e-07	7.85512	-5.41451	CD4_CTL	negative
CXorf57	-1.19932	4.0983	-5.54208	6.15247e-08	4.89252e-07	7.85326	-5.41431	CD4_CTL	negative
AC009948.5	-1.23548	3.91334	-5.54069	6.20723e-08	4.93238e-07	7.85124	-5.41273	CD4_CTL	negative
SUMF1	-1.23664	4.18261	-5.54085	6.22219e-08	4.94058e-07	7.84449	-5.4123	CD4_CTL	negative
USP40	-1.25767	3.88077	-5.53967	6.24405e-08	4.95424e-07	7.8445	-5.41167	CD4_CTL	negative
NFE2L3	-1.24478	4.02114	-5.53911	6.25136e-08	4.95634e-07	7.83848	-5.41146	CD4_CTL	negative
DND1	-1.24641	4.06357	-5.53883	6.2725e-08	4.96939e-07	7.83806	-5.41085	CD4_CTL	negative
SH3BGRL3	0.915481	10.0743	5.53857	6.27938e-08	4.97114e-07	7.67848	5.41066	CD4_CTL	negative
GID4	-1.22351	4.11456	-5.53809	6.29185e-08	4.97457e-07	7.83203	-5.4103	CD4_CTL	negative
ZNF513	-1.23999	3.99466	-5.53786	6.29307e-08	4.97457e-07	7.83205	-5.41027	CD4_CTL	negative
RPGRIP1L	-1.20383	3.95925	-5.53772	6.30379e-08	4.97934e-07	7.83455	-5.40996	CD4_CTL	negative
RDH5	-1.26656	3.9751	-5.53653	6.34361e-08	5.00707e-07	7.82787	-5.40883	CD4_CTL	negative
DYRK3	-1.24331	4.0096	-5.5353	6.37959e-08	5.03173e-07	7.81913	-5.40782	CD4_CTL	negative
PIF1	-1.31194	3.89901	-5.53556	6.38709e-08	5.03392e-07	7.82427	-5.40761	CD4_CTL	negative
USP18	-1.26031	4.22044	-5.53469	6.40654e-08	5.04551e-07	7.81693	-5.40707	CD4_CTL	negative
SCCPDH	-1.27422	4.28753	-5.53521	6.41786e-08	5.05068e-07	7.81544	-5.40675	CD4_CTL	negative
GMDS-AS1	-1.21731	4.15748	-5.53177	6.50941e-08	5.11894e-07	7.79847	-5.40421	CD4_CTL	negative
CENPW	-1.2041	3.92397	-5.5312	6.52159e-08	5.12472e-07	7.8038	-5.40388	CD4_CTL	negative
C19orf68	-1.24723	4.0551	-5.53075	6.55991e-08	5.15103e-07	7.79741	-5.40283	CD4_CTL	negative
RP11-554J4.1	-1.20013	4.18465	-5.52861	6.61195e-08	5.18806e-07	7.78467	-5.40141	CD4_CTL	negative
SPRYD4	-1.22638	3.95013	-5.52647	6.68535e-08	5.23886e-07	7.78026	-5.39943	CD4_CTL	negative
ACP5	-1.23916	4.02261	-5.52671	6.68654e-08	5.23886e-07	7.77869	-5.3994	CD4_CTL	negative
TMEM194A	-1.22913	3.94234	-5.52554	6.71756e-08	5.256e-07	7.77584	-5.39857	CD4_CTL	negative
FBF1	-1.25502	4.0944	-5.52583	6.71831e-08	5.256e-07	7.77228	-5.39855	CD4_CTL	negative
PRC1	-1.22432	4.26464	-5.5239	6.76425e-08	5.28805e-07	7.75846	-5.39732	CD4_CTL	negative
CD244	-1.24819	4.46902	-5.52322	6.78985e-08	5.30417e-07	7.75115	-5.39665	CD4_CTL	negative
BAMBI	-1.24399	4.0551	-5.52233	6.83003e-08	5.33136e-07	7.75474	-5.39559	CD4_CTL	negative
P4HA3	-1.25978	3.91322	-5.52222	6.83469e-08	5.33136e-07	7.7596	-5.39546	CD4_CTL	negative
RILP	-1.23692	3.8609	-5.52182	6.84917e-08	5.33682e-07	7.75693	-5.39508	CD4_CTL	negative
SOX12	-1.2444	3.90152	-5.52154	6.85173e-08	5.33682e-07	7.754	-5.39502	CD4_CTL	negative
ZBTB5	-1.21796	4.04236	-5.52056	6.88431e-08	5.35827e-07	7.74537	-5.39416	CD4_CTL	negative
SUMO2	0.98048	8.53393	5.51974	6.99406e-08	5.43971e-07	7.63723	5.39132	CD4_CTL	negative
ZNF202	-1.21972	3.90813	-5.51571	7.06764e-08	5.49292e-07	7.72743	-5.38944	CD4_CTL	negative
GPAM	-1.20431	3.88316	-5.51447	7.10935e-08	5.5213e-07	7.72012	-5.38839	CD4_CTL	negative
FECH	-1.16299	4.31043	-5.51425	7.12621e-08	5.53036e-07	7.71183	-5.38796	CD4_CTL	negative
SCD5	-1.28043	4.0222	-5.51314	7.16625e-08	5.55616e-07	7.71103	-5.38695	CD4_CTL	negative
HPSE	-1.22644	4.12327	-5.51285	7.16991e-08	5.55616e-07	7.70597	-5.38686	CD4_CTL	negative
RP11-4F5.2	-1.24395	4.15343	-5.50862	7.33405e-08	5.67921e-07	7.68423	-5.38279	CD4_CTL	negative
HMGB2	1.00577	7.52795	5.50583	7.4452e-08	5.76109e-07	7.5815	5.38008	CD4_CTL	negative
EXO5	-1.1891	4.20351	-5.50418	7.50051e-08	5.79967e-07	7.66173	-5.37875	CD4_CTL	negative
LOXL1-AS1	-1.20259	4.00636	-5.50324	7.5449e-08	5.82899e-07	7.66324	-5.37769	CD4_CTL	negative
MAP3K10	-1.25706	4.04289	-5.5034	7.5494e-08	5.82899e-07	7.66111	-5.37758	CD4_CTL	negative
C2orf44	-1.24406	3.90033	-5.50213	7.59347e-08	5.85853e-07	7.65861	-5.37653	CD4_CTL	negative
CCDC180	-1.22745	3.93951	-5.50179	7.59868e-08	5.85853e-07	7.65538	-5.37641	CD4_CTL	negative
PPARGC1B	-1.24099	3.88316	-5.501	7.62868e-08	5.8774e-07	7.65457	-5.3757	CD4_CTL	negative
COX18	-1.19991	4.23777	-5.50047	7.65283e-08	5.89174e-07	7.64282	-5.37513	CD4_CTL	negative
ADAT3	-1.20774	3.97432	-5.49647	7.80578e-08	6.00514e-07	7.62855	-5.37156	CD4_CTL	negative
MLTK	-1.22402	4.15095	-5.49602	7.83882e-08	6.0262e-07	7.62418	-5.3708	CD4_CTL	negative
RP11-386I14.4	-1.19865	4.00516	-5.49547	7.85309e-08	6.03281e-07	7.62473	-5.37047	CD4_CTL	negative
TRIM32	-1.27876	3.92787	-5.49532	7.86309e-08	6.03613e-07	7.62498	-5.37024	CD4_CTL	negative
CEACAM21	-1.23932	3.98019	-5.49459	7.8874e-08	6.04819e-07	7.61985	-5.36969	CD4_CTL	negative
SPICE1	-1.20196	4.22758	-5.49463	7.89489e-08	6.04819e-07	7.61345	-5.36951	CD4_CTL	negative
CTC-297N7.8	-1.22908	3.85178	-5.49435	7.89587e-08	6.04819e-07	7.622	-5.36949	CD4_CTL	negative
C20orf194	-1.24157	3.96315	-5.49441	7.90545e-08	6.05117e-07	7.61878	-5.36927	CD4_CTL	negative
FAM21A	-1.1925	4.18273	-5.49292	7.9511e-08	6.08173e-07	7.60592	-5.36823	CD4_CTL	negative
FAM89A	-1.19997	4.21483	-5.49153	8.00579e-08	6.11842e-07	7.59817	-5.367	CD4_CTL	negative
MFSD9	-1.19533	4.19276	-5.49146	8.01534e-08	6.11842e-07	7.60028	-5.36678	CD4_CTL	negative
RP5-1180E21.5	-1.23353	3.98541	-5.49159	8.01632e-08	6.11842e-07	7.60763	-5.36676	CD4_CTL	negative
XYLT2	-1.25278	3.95013	-5.48997	8.08213e-08	6.16422e-07	7.59908	-5.36529	CD4_CTL	negative
CEP41	-1.20884	3.97108	-5.48905	8.11778e-08	6.18697e-07	7.59329	-5.36449	CD4_CTL	negative
SGK223	-1.2044	3.98032	-5.48756	8.18114e-08	6.2308e-07	7.58443	-5.36309	CD4_CTL	negative
HCG11	-1.18904	4.01843	-5.48692	8.2106e-08	6.24876e-07	7.58295	-5.36244	CD4_CTL	negative
CTD-2341M24.1	-1.18136	4.04368	-5.48435	8.32042e-08	6.3278e-07	7.5701	-5.36004	CD4_CTL	negative
ELP4	-1.22185	4.12249	-5.48264	8.4205e-08	6.39627e-07	7.55725	-5.35788	CD4_CTL	negative
LTA	-1.16037	4.17752	-5.48186	8.42248e-08	6.39627e-07	7.55145	-5.35784	CD4_CTL	negative
AC096772.6	-1.24865	3.96315	-5.47903	8.54844e-08	6.48324e-07	7.54329	-5.35515	CD4_CTL	negative
SUFU	-1.27699	4.0983	-5.479	8.54919e-08	6.48324e-07	7.54125	-5.35514	CD4_CTL	negative
ZNF473	-1.24595	3.96837	-5.47799	8.61658e-08	6.52969e-07	7.53873	-5.35372	CD4_CTL	negative
CYSLTR1	-1.28476	4.02623	-5.47585	8.68727e-08	6.57534e-07	7.52671	-5.35224	CD4_CTL	negative
AC027307.3	-1.19761	4.14344	-5.47643	8.68919e-08	6.57534e-07	7.52728	-5.3522	CD4_CTL	negative
CD40	-1.23816	4.02101	-5.47563	8.71535e-08	6.59044e-07	7.52635	-5.35165	CD4_CTL	negative
RP1-239B22.5	-1.21551	3.87913	-5.47489	8.73844e-08	6.6032e-07	7.52582	-5.35118	CD4_CTL	negative
NCKAP1	-1.15415	4.29246	-5.47418	8.7562e-08	6.60742e-07	7.51105	-5.35081	CD4_CTL	negative
GFOD1	-1.17636	4.37243	-5.47445	8.75645e-08	6.60742e-07	7.51302	-5.3508	CD4_CTL	negative
MEF2C	-1.20445	3.87001	-5.47384	8.78474e-08	6.62407e-07	7.52026	-5.35022	CD4_CTL	negative
ZNF253	-1.19276	4.28451	-5.4718	8.86909e-08	6.68294e-07	7.49886	-5.34849	CD4_CTL	negative
NDUFB2-AS1	-1.28402	3.89618	-5.47191	8.89596e-08	6.69769e-07	7.5098	-5.34794	CD4_CTL	negative
FBXO30	-1.19349	4.10635	-5.471	8.90127e-08	6.69769e-07	7.50059	-5.34783	CD4_CTL	negative
CRIM1	-1.21491	4.21021	-5.47074	8.91734e-08	6.70504e-07	7.49704	-5.34751	CD4_CTL	negative
ALKBH1	-1.18602	4.11366	-5.46994	8.95042e-08	6.72515e-07	7.4938	-5.34684	CD4_CTL	negative
FBXL18	-1.20256	4.04969	-5.46566	9.16795e-08	6.88373e-07	7.47665	-5.34249	CD4_CTL	negative
ROBO3	-1.21743	3.92907	-5.46404	9.24389e-08	6.93585e-07	7.47227	-5.34099	CD4_CTL	negative
SPP1	-1.29951	3.98669	-5.46454	9.25362e-08	6.93826e-07	7.47278	-5.3408	CD4_CTL	negative
HIST1H2AG	-1.23486	4.14016	-5.46007	9.43292e-08	7.06771e-07	7.44541	-5.33732	CD4_CTL	negative
BIRC3	1.0706	8.42396	5.46266	9.45031e-08	7.07575e-07	7.36363	5.33699	CD4_CTL	negative
ZNF703	-1.26422	4.01038	-5.45921	9.48332e-08	7.09547e-07	7.44412	-5.33636	CD4_CTL	negative
VEGFA	-1.14693	4.11457	-5.45814	9.51254e-08	7.11116e-07	7.43656	-5.3358	CD4_CTL	negative
RP1-187B23.1	-1.21424	4.15987	-5.45848	9.51767e-08	7.11116e-07	7.43993	-5.3357	CD4_CTL	negative
PARPBP	-1.20215	3.86882	-5.45805	9.53211e-08	7.11695e-07	7.44263	-5.33542	CD4_CTL	negative
SULT1A1	-1.21867	4.07359	-5.45627	9.62531e-08	7.18149e-07	7.42818	-5.33366	CD4_CTL	negative
BCAS4	-1.21525	4.32059	-5.45665	9.66659e-08	7.20724e-07	7.42721	-5.33288	CD4_CTL	negative
TMED8	-1.1738	4.29926	-5.45447	9.70568e-08	7.23131e-07	7.41458	-5.33215	CD4_CTL	negative
PANX1	-1.20012	4.12188	-5.45378	9.7459e-08	7.25619e-07	7.41724	-5.3314	CD4_CTL	negative
ZDHHC16	-1.16449	4.32825	-5.45088	9.89272e-08	7.36035e-07	7.39711	-5.32868	CD4_CTL	negative
KIAA0556	-1.21605	4.01428	-5.4504	9.90252e-08	7.36249e-07	7.40063	-5.3285	CD4_CTL	negative
CAPS	-1.19116	4.0195	-5.45016	9.94598e-08	7.38964e-07	7.401	-5.32771	CD4_CTL	negative
LIN52	-1.22279	4.1343	-5.44807	1.00302e-07	7.447e-07	7.38801	-5.32618	CD4_CTL	negative
PPP2R3B	-1.2009	4.00126	-5.44681	1.00898e-07	7.48601e-07	7.38296	-5.3251	CD4_CTL	negative
RRAGD	-1.22715	3.88316	-5.4459	1.01441e-07	7.51757e-07	7.38292	-5.32412	CD4_CTL	negative
AP4S1	-1.2074	4.25822	-5.44582	1.01465e-07	7.51757e-07	7.37333	-5.32408	CD4_CTL	negative
TMEM106A	-1.20415	4.13215	-5.44552	1.01684e-07	7.52856e-07	7.37784	-5.32369	CD4_CTL	negative
FGGY	-1.24937	3.88316	-5.44474	1.02117e-07	7.55536e-07	7.37658	-5.32292	CD4_CTL	negative
HOMEZ	-1.23227	3.9763	-5.44262	1.03219e-07	7.63162e-07	7.36679	-5.32096	CD4_CTL	negative
SLC25A23	-1.23746	3.99255	-5.44337	1.03474e-07	7.64511e-07	7.36952	-5.32052	CD4_CTL	negative
AC017002.1	-1.203	3.97148	-5.44203	1.03574e-07	7.64718e-07	7.36347	-5.32034	CD4_CTL	negative
PEX10	-1.17896	4.06594	-5.44142	1.03775e-07	7.65673e-07	7.35589	-5.31999	CD4_CTL	negative
ZNF674-AS1	-1.21479	4.16911	-5.44081	1.0426e-07	7.68719e-07	7.35235	-5.31914	CD4_CTL	negative
C6orf57	-1.19395	3.95265	-5.44033	1.04422e-07	7.69376e-07	7.35587	-5.31886	CD4_CTL	negative
FLNB	-1.18109	4.07346	-5.43971	1.04699e-07	7.70887e-07	7.34719	-5.31837	CD4_CTL	negative
EEF2K	-1.21599	3.97108	-5.43901	1.0519e-07	7.73962e-07	7.34747	-5.31752	CD4_CTL	negative
ABHD6	-1.20085	4.02233	-5.43764	1.05888e-07	7.78561e-07	7.34103	-5.31632	CD4_CTL	negative
ACTR3C	-1.17954	3.91724	-5.43735	1.06073e-07	7.79386e-07	7.34125	-5.316	CD4_CTL	negative
KIR2DL2	-1.24541	4.04679	-5.43622	1.06668e-07	7.83215e-07	7.33324	-5.31498	CD4_CTL	negative
SLC39A11	-1.17749	4.07075	-5.43505	1.07149e-07	7.86062e-07	7.32448	-5.31416	CD4_CTL	negative
DECR2	-1.22727	3.86612	-5.43536	1.07204e-07	7.86062e-07	7.33214	-5.31407	CD4_CTL	negative
COLGALT1	-1.19507	4.04327	-5.43011	1.099e-07	8.05279e-07	7.30024	-5.30954	CD4_CTL	negative
ZNF519	-1.21745	3.90542	-5.42621	1.12266e-07	8.2205e-07	7.28686	-5.30566	CD4_CTL	negative
TTC9	-1.25104	3.93818	-5.42617	1.12727e-07	8.24856e-07	7.28652	-5.30491	CD4_CTL	negative
DOLK	-1.22376	3.89929	-5.42501	1.13007e-07	8.26336e-07	7.28171	-5.30446	CD4_CTL	negative
RP11-468E2.5	-1.18029	3.88316	-5.42352	1.13874e-07	8.32103e-07	7.27465	-5.30307	CD4_CTL	negative
TBCK	-1.20956	3.96878	-5.42147	1.14969e-07	8.39524e-07	7.26102	-5.30132	CD4_CTL	negative
CASP6	-1.23269	4.06164	-5.42109	1.15263e-07	8.40693e-07	7.25657	-5.30085	CD4_CTL	negative
AC013264.2	-1.20074	4.11937	-5.42123	1.15287e-07	8.40693e-07	7.25783	-5.30081	CD4_CTL	negative
CEP250	-1.16516	4.18776	-5.42013	1.1568e-07	8.4298e-07	7.24777	-5.30019	CD4_CTL	negative
IPO13	-1.22019	4.02664	-5.42024	1.15795e-07	8.43238e-07	7.25494	-5.30001	CD4_CTL	negative
PDLIM7	-1.19889	4.11245	-5.41838	1.17099e-07	8.52154e-07	7.24283	-5.29797	CD4_CTL	negative
C2orf27A	-1.2285	3.91202	-5.41712	1.17636e-07	8.55479e-07	7.24148	-5.29713	CD4_CTL	negative
RP11-337C18.8	-1.21065	3.94922	-5.41676	1.17737e-07	8.55625e-07	7.23812	-5.29697	CD4_CTL	negative
ZNF212	-1.21497	4.09962	-5.41576	1.18471e-07	8.60374e-07	7.2304	-5.29584	CD4_CTL	negative
RANBP10	-1.16124	4.1993	-5.41526	1.18649e-07	8.61075e-07	7.22586	-5.29557	CD4_CTL	negative
ZNF219	-1.24478	3.96447	-5.41569	1.18756e-07	8.61262e-07	7.23426	-5.2954	CD4_CTL	negative
SLC2A11	-1.17691	4.05642	-5.41488	1.18904e-07	8.61751e-07	7.22581	-5.29517	CD4_CTL	negative
CCDC86	-1.22339	3.92636	-5.41461	1.19183e-07	8.63186e-07	7.22872	-5.29474	CD4_CTL	negative
FLJ27365	-1.2196	3.98019	-5.41449	1.1928e-07	8.63192e-07	7.22733	-5.2946	CD4_CTL	negative
SLC35E3	-1.19397	4.11576	-5.41408	1.19346e-07	8.63192e-07	7.22092	-5.29449	CD4_CTL	negative
USP21	-1.18444	3.98271	-5.41406	1.19876e-07	8.66431e-07	7.22649	-5.29369	CD4_CTL	negative
USP9Y	-1.20608	4.01843	-5.41012	1.21845e-07	8.80066e-07	7.20149	-5.29071	CD4_CTL	negative
TRMT10A	-1.20166	4.03535	-5.40901	1.22671e-07	8.8543e-07	7.20003	-5.28947	CD4_CTL	negative
TMEM194B	-1.19606	3.99645	-5.40772	1.23315e-07	8.89474e-07	7.193	-5.28851	CD4_CTL	negative
BHLHE40	0.985709	7.44845	5.40602	1.24748e-07	8.98765e-07	7.09109	5.2864	CD4_CTL	negative
SETMAR	-1.22036	3.96196	-5.40546	1.24772e-07	8.98765e-07	7.18271	-5.28636	CD4_CTL	negative
FAR2	-1.18515	3.91605	-5.40552	1.24859e-07	8.98783e-07	7.18485	-5.28624	CD4_CTL	negative
KHK	-1.23215	3.87794	-5.40493	1.25264e-07	9.01088e-07	7.18275	-5.28564	CD4_CTL	negative
NOP14-AS1	-1.1554	4.18285	-5.40296	1.26472e-07	9.09159e-07	7.16635	-5.28389	CD4_CTL	negative
FDXR	-1.24286	4.03013	-5.40251	1.27252e-07	9.14151e-07	7.16946	-5.28276	CD4_CTL	negative
TRIM68	-1.19536	3.98812	-5.40168	1.27353e-07	9.14258e-07	7.16425	-5.28261	CD4_CTL	negative
PPP4R1L	-1.1676	4.04057	-5.3997	1.28637e-07	9.22851e-07	7.15448	-5.28078	CD4_CTL	negative
BFSP1	-1.25727	3.87134	-5.39904	1.292e-07	9.26264e-07	7.1547	-5.27998	CD4_CTL	negative
ZNF429	-1.21279	4.1343	-5.39781	1.29942e-07	9.30959e-07	7.14224	-5.27893	CD4_CTL	negative
TMSB15B	-1.19095	4.05239	-5.39335	1.3283e-07	9.51009e-07	7.1222	-5.2749	CD4_CTL	negative
RP11-796G6.2	-1.25003	4.04459	-5.3895	1.35524e-07	9.69641e-07	7.10544	-5.27122	CD4_CTL	negative
POLI	-1.203	3.99214	-5.38921	1.36133e-07	9.7335e-07	7.10444	-5.27039	CD4_CTL	negative
INPP5E	-1.18374	4.07975	-5.38741	1.36961e-07	9.78606e-07	7.09234	-5.26928	CD4_CTL	negative
FANCM	-1.16383	4.18293	-5.38689	1.37191e-07	9.79592e-07	7.08467	-5.26897	CD4_CTL	negative
GAB2	-1.18498	3.9763	-5.38672	1.37447e-07	9.80765e-07	7.09219	-5.26863	CD4_CTL	negative
CEP85	-1.20292	4.01206	-5.38683	1.37672e-07	9.81707e-07	7.09359	-5.26833	CD4_CTL	negative
PGS1	-1.17255	4.42055	-5.38547	1.38219e-07	9.84946e-07	7.07541	-5.2676	CD4_CTL	negative
SMG9	-1.23568	4.01038	-5.38573	1.38549e-07	9.86638e-07	7.08785	-5.26716	CD4_CTL	negative
RP11-400F19.6	-1.19272	4.00516	-5.38491	1.3877e-07	9.87552e-07	7.08363	-5.26687	CD4_CTL	negative
NUP35	-1.13552	4.46864	-5.38415	1.39144e-07	9.89554e-07	7.0656	-5.26637	CD4_CTL	negative
NIF3L1	-1.19809	4.01469	-5.38393	1.39415e-07	9.90818e-07	7.07867	-5.26602	CD4_CTL	negative
ST7-OT4	-1.22141	3.86222	-5.3828	1.40417e-07	9.97271e-07	7.07599	-5.2647	CD4_CTL	negative
KLF4	-1.21635	4.17739	-5.38226	1.40639e-07	9.97879e-07	7.06712	-5.26441	CD4_CTL	negative
CTD-3074O7.5	-1.17969	4.00126	-5.382	1.40696e-07	9.97879e-07	7.06758	-5.26434	CD4_CTL	negative
ZNF614	-1.1942	4.16059	-5.38227	1.40784e-07	9.97879e-07	7.06751	-5.26422	CD4_CTL	negative
UCK2	-1.16623	4.13069	-5.38101	1.41569e-07	1.00277e-06	7.05988	-5.2632	CD4_CTL	negative
ZNF584	-1.23249	4.0551	-5.37846	1.43387e-07	1.01498e-06	7.05093	-5.26085	CD4_CTL	negative
TNFRSF9	-1.18513	4.20506	-5.37839	1.43537e-07	1.01536e-06	7.04883	-5.26066	CD4_CTL	negative
CCDC41	-1.20525	4.45292	-5.37679	1.4449e-07	1.02142e-06	7.03257	-5.25945	CD4_CTL	negative
HIST2H2BE	-1.15801	4.17766	-5.37459	1.46278e-07	1.03337e-06	7.03022	-5.25718	CD4_CTL	negative
TPM2	-1.18055	3.96328	-5.37353	1.46857e-07	1.03677e-06	7.02636	-5.25646	CD4_CTL	negative
ACACA	-1.21607	4.08648	-5.37336	1.47235e-07	1.03875e-06	7.02506	-5.25598	CD4_CTL	negative
SLC7A6	-1.1207	4.63107	-5.37282	1.47354e-07	1.03891e-06	7.00704	-5.25584	CD4_CTL	negative
HMGB3	-1.20929	4.10969	-5.37289	1.47543e-07	1.03955e-06	7.02376	-5.2556	CD4_CTL	negative
HDAC9	-1.17674	4.03667	-5.37214	1.47912e-07	1.04146e-06	7.01744	-5.25514	CD4_CTL	negative
PRMT3	-1.19615	4.03786	-5.3718	1.48336e-07	1.04375e-06	7.01828	-5.25461	CD4_CTL	negative
GBA	-1.1878	4.14044	-5.37128	1.48722e-07	1.04577e-06	7.01468	-5.25413	CD4_CTL	negative
HSBP1L1	-1.16485	4.18511	-5.36986	1.49827e-07	1.05285e-06	7.00575	-5.25277	CD4_CTL	negative
DHX58	-1.18729	4.20249	-5.36845	1.51047e-07	1.06072e-06	6.9997	-5.25128	CD4_CTL	negative
AP5S1	-1.19602	4.08569	-5.36612	1.52682e-07	1.07149e-06	6.99003	-5.2493	CD4_CTL	negative
ZNF84	-1.1903	3.9763	-5.36547	1.53236e-07	1.07467e-06	6.99045	-5.24863	CD4_CTL	negative
RP11-127B20.3	-1.15267	3.99347	-5.36483	1.53642e-07	1.07681e-06	6.98599	-5.24814	CD4_CTL	negative
ZNF408	-1.18913	4.29081	-5.36513	1.54248e-07	1.08035e-06	6.98381	-5.24741	CD4_CTL	negative
ZNF85	-1.18599	4.04495	-5.36369	1.54554e-07	1.08178e-06	6.98025	-5.24705	CD4_CTL	negative
MACROD1	-1.21971	3.96315	-5.36383	1.55265e-07	1.08587e-06	6.98469	-5.2462	CD4_CTL	negative
CSRP2BP	-1.22955	3.99724	-5.36312	1.55343e-07	1.08587e-06	6.97941	-5.24611	CD4_CTL	negative
SEMA4A	-1.22132	3.99617	-5.36273	1.55562e-07	1.08669e-06	6.97741	-5.24585	CD4_CTL	negative
PCOLCE	-1.20665	4.0234	-5.36177	1.56118e-07	1.08985e-06	6.97179	-5.24519	CD4_CTL	negative
PEX7	-1.23319	3.95252	-5.36153	1.56309e-07	1.09047e-06	6.97111	-5.24497	CD4_CTL	negative
C2CD3	-1.17646	4.4579	-5.36094	1.56658e-07	1.09219e-06	6.95509	-5.24456	CD4_CTL	negative
TRAPPC9	-1.13828	4.45423	-5.36041	1.57133e-07	1.09479e-06	6.95084	-5.244	CD4_CTL	negative
LDOC1	-1.22074	3.93337	-5.3608	1.57346e-07	1.09555e-06	6.9692	-5.24375	CD4_CTL	negative
DMTN	-1.2225	4.02233	-5.3589	1.58892e-07	1.10559e-06	6.95698	-5.24195	CD4_CTL	negative
TATDN3	-1.13118	4.32932	-5.35513	1.61305e-07	1.12165e-06	6.92834	-5.23916	CD4_CTL	negative
SNTA1	-1.17377	4.07717	-5.35379	1.62616e-07	1.13002e-06	6.93208	-5.23767	CD4_CTL	negative
ZNF222	-1.14679	4.0917	-5.35118	1.64729e-07	1.14396e-06	6.9189	-5.23529	CD4_CTL	negative
USP30	-1.19378	3.98541	-5.35064	1.65093e-07	1.14573e-06	6.91685	-5.23488	CD4_CTL	negative
IRAK2	-1.1947	4.05407	-5.35004	1.65643e-07	1.1488e-06	6.91254	-5.23426	CD4_CTL	negative
IGSF6	-1.19947	4.15386	-5.34921	1.66514e-07	1.15409e-06	6.90698	-5.2333	CD4_CTL	negative
DYNC2LI1	-1.19504	3.94221	-5.34773	1.67728e-07	1.16175e-06	6.90562	-5.23195	CD4_CTL	negative
SENP3	-1.15439	4.14446	-5.34723	1.68078e-07	1.16342e-06	6.89716	-5.23157	CD4_CTL	negative
IPO4	-1.15264	4.19949	-5.34635	1.68865e-07	1.1681e-06	6.89209	-5.2307	CD4_CTL	negative
MECR	-1.18016	4.10874	-5.34599	1.69178e-07	1.1695e-06	6.89287	-5.23036	CD4_CTL	negative
MTX3	-1.1781	4.10081	-5.34549	1.69429e-07	1.17048e-06	6.88836	-5.23009	CD4_CTL	negative
GTPBP2	-1.15983	4.0606	-5.34485	1.69882e-07	1.17284e-06	6.88517	-5.2296	CD4_CTL	negative
RP11-473M20.9	-1.22606	3.9763	-5.34438	1.70575e-07	1.17687e-06	6.88729	-5.22884	CD4_CTL	negative
DCAKD	-1.21595	4.03805	-5.34397	1.7083e-07	1.17786e-06	6.88341	-5.22857	CD4_CTL	negative
ZNF565	-1.21188	4.07255	-5.3436	1.71184e-07	1.17892e-06	6.88202	-5.22818	CD4_CTL	negative
MYO1D	-1.23552	3.9002	-5.34358	1.71205e-07	1.17892e-06	6.88456	-5.22816	CD4_CTL	negative
TOP1MT	-1.18442	4.07736	-5.34182	1.72794e-07	1.18909e-06	6.8733	-5.22645	CD4_CTL	negative
P2RX5	-1.2021	4.34507	-5.34129	1.73259e-07	1.19145e-06	6.86485	-5.22595	CD4_CTL	negative
MMS19	-1.16802	4.16672	-5.34106	1.73362e-07	1.19145e-06	6.86595	-5.22584	CD4_CTL	negative
LMO7	-1.19103	3.96837	-5.34011	1.74198e-07	1.19643e-06	6.86611	-5.22495	CD4_CTL	negative
ZNF484	-1.18543	3.99526	-5.3384	1.75546e-07	1.20491e-06	6.85663	-5.22353	CD4_CTL	negative
ZNF257	-1.17867	3.98985	-5.33654	1.772e-07	1.21548e-06	6.84778	-5.22179	CD4_CTL	negative
RNF144B	-1.22346	4.2527	-5.33634	1.77536e-07	1.217e-06	6.8399	-5.22144	CD4_CTL	negative
WDR92	-1.1654	3.91083	-5.33594	1.78022e-07	1.21954e-06	6.84883	-5.22094	CD4_CTL	negative
NUDT8	-1.17714	3.94353	-5.3356	1.7832e-07	1.22023e-06	6.84653	-5.22063	CD4_CTL	negative
EXTL2	-1.19449	4.13773	-5.33556	1.78455e-07	1.22023e-06	6.83928	-5.22049	CD4_CTL	negative
RABL2A	-1.22586	3.92517	-5.33537	1.78466e-07	1.22023e-06	6.84473	-5.22047	CD4_CTL	negative
APBB3	-1.20216	4.00827	-5.33572	1.78739e-07	1.22131e-06	6.84683	-5.22019	CD4_CTL	negative
SLC19A2	-1.21921	4.0917	-5.33417	1.79656e-07	1.22678e-06	6.83507	-5.21924	CD4_CTL	negative
ZNF839	-1.21429	3.90542	-5.33312	1.80497e-07	1.23142e-06	6.83468	-5.21838	CD4_CTL	negative
PPP1R13L	-1.20298	3.85478	-5.33314	1.80567e-07	1.23142e-06	6.83725	-5.21831	CD4_CTL	negative
SMYD5	-1.17459	3.87134	-5.33286	1.80804e-07	1.23225e-06	6.83547	-5.21806	CD4_CTL	negative
MDP1	-1.16914	4.14084	-5.33227	1.8131e-07	1.2349e-06	6.82581	-5.21755	CD4_CTL	negative
DUS4L	-1.1798	3.98944	-5.33179	1.8172e-07	1.2369e-06	6.82719	-5.21713	CD4_CTL	negative
ZNF718	-1.18696	4.0434	-5.33078	1.82531e-07	1.24163e-06	6.81829	-5.2163	CD4_CTL	negative
ST8SIA1	-1.17477	3.90423	-5.33084	1.82651e-07	1.24165e-06	6.82442	-5.21618	CD4_CTL	negative
FAM86A	-1.14317	3.98284	-5.32991	1.83534e-07	1.24686e-06	6.81874	-5.21529	CD4_CTL	negative
LSM11	-1.18016	3.92127	-5.32962	1.83771e-07	1.24767e-06	6.81777	-5.21505	CD4_CTL	negative
WDR4	-1.22201	3.96837	-5.32876	1.85691e-07	1.2599e-06	6.81495	-5.21312	CD4_CTL	negative
SYP	-1.22124	3.85819	-5.32546	1.87695e-07	1.27268e-06	6.80021	-5.21113	CD4_CTL	negative
C9orf91	-1.18783	3.92558	-5.32389	1.89118e-07	1.28152e-06	6.78985	-5.20973	CD4_CTL	negative
C1orf159	-1.16966	4.05761	-5.3228	1.90253e-07	1.28839e-06	6.7831	-5.20862	CD4_CTL	negative
ZNF852	-1.22329	3.89228	-5.32055	1.92369e-07	1.30189e-06	6.77522	-5.20656	CD4_CTL	negative
MKL2	-1.15891	4.01309	-5.32019	1.92733e-07	1.30352e-06	6.76973	-5.20621	CD4_CTL	negative
MYADM	1.03095	7.64988	5.3209	1.93793e-07	1.30986e-06	6.67984	5.2052	CD4_CTL	negative
ALS2	-1.17659	4.03264	-5.31896	1.93935e-07	1.30999e-06	6.7645	-5.20506	CD4_CTL	negative
ZNF841	-1.18531	3.8963	-5.31818	1.94717e-07	1.31443e-06	6.76271	-5.20431	CD4_CTL	negative
PCK2	-1.17583	4.03937	-5.31733	1.95484e-07	1.31877e-06	6.7554	-5.20358	CD4_CTL	negative
RP11-410L14.2	-1.23796	3.96718	-5.31732	1.96177e-07	1.32261e-06	6.76083	-5.20292	CD4_CTL	negative
NIT1	-1.15787	4.39288	-5.31643	1.96331e-07	1.32281e-06	6.74146	-5.20278	CD4_CTL	negative
GATSL3	-1.2105	4.23867	-5.31568	1.97434e-07	1.3294e-06	6.74394	-5.20174	CD4_CTL	negative
PVRL1	-1.19325	4.00126	-5.31453	1.98424e-07	1.33522e-06	6.74385	-5.20081	CD4_CTL	negative
PHF7	-1.17203	4.05017	-5.31218	2.00762e-07	1.3501e-06	6.73102	-5.19863	CD4_CTL	negative
ST6GALNAC4	-1.1324	4.15207	-5.31115	2.01791e-07	1.35616e-06	6.72293	-5.19768	CD4_CTL	negative
F12	-1.20732	3.98692	-5.30901	2.03979e-07	1.37e-06	6.7172	-5.19567	CD4_CTL	negative
GLTSCR1	-1.18924	4.08839	-5.30806	2.0467e-07	1.37377e-06	6.70702	-5.19504	CD4_CTL	negative
NAPA-AS1	-1.14031	3.94492	-5.30797	2.05047e-07	1.37543e-06	6.71326	-5.1947	CD4_CTL	negative
RP11-296O14.3	-1.15487	4.07736	-5.30717	2.05855e-07	1.37998e-06	6.70499	-5.19397	CD4_CTL	negative
TCEANC	-1.16226	4.00246	-5.30553	2.0758e-07	1.389e-06	6.7	-5.19242	CD4_CTL	negative
CCHCR1	-1.17441	3.98032	-5.30531	2.07591e-07	1.389e-06	6.69868	-5.19241	CD4_CTL	negative
HLA-DMB	-1.20202	4.15437	-5.30604	2.07593e-07	1.389e-06	6.70025	-5.19241	CD4_CTL	negative
ZNF525	-1.17552	4.15345	-5.3045	2.08586e-07	1.39477e-06	6.69149	-5.19152	CD4_CTL	negative
PEMT	-1.23117	3.95925	-5.30519	2.0877e-07	1.39512e-06	6.70303	-5.19135	CD4_CTL	negative
ZMYND19	-1.15734	4.1199	-5.3045	2.09079e-07	1.39631e-06	6.69423	-5.19108	CD4_CTL	negative
HIP1	-1.17679	4.10352	-5.30402	2.09486e-07	1.39815e-06	6.69132	-5.19072	CD4_CTL	negative
PHKA2	-1.14783	4.19066	-5.30185	2.11191e-07	1.40865e-06	6.67647	-5.18921	CD4_CTL	negative
IFI30	-1.21	4.16531	-5.30271	2.11769e-07	1.41162e-06	6.68713	-5.1887	CD4_CTL	negative
ZNF446	-1.18479	3.97227	-5.30071	2.12621e-07	1.41641e-06	6.67615	-5.18795	CD4_CTL	negative
LUCAT1	-1.12075	4.24269	-5.3003	2.13185e-07	1.41928e-06	6.66905	-5.18746	CD4_CTL	negative
CLYBL	-1.17085	4.06541	-5.29866	2.14839e-07	1.42939e-06	6.66521	-5.18602	CD4_CTL	negative
FAM24B	-1.11804	4.24853	-5.297	2.16749e-07	1.4412e-06	6.65262	-5.18437	CD4_CTL	negative
PNRC2.1	-1.22498	4.22228	-5.29602	2.17795e-07	1.44725e-06	6.65169	-5.18347	CD4_CTL	negative
RNF25	-1.12964	4.33985	-5.29495	2.18999e-07	1.45434e-06	6.64008	-5.18244	CD4_CTL	negative
SPATA24	-1.21871	3.91605	-5.29105	2.23404e-07	1.48267e-06	6.63221	-5.17873	CD4_CTL	negative
CLN5	-1.19308	4.0905	-5.29048	2.23689e-07	1.48363e-06	6.62397	-5.17849	CD4_CTL	negative
XXcos-LUCA11.4	-1.23233	3.95265	-5.29059	2.24142e-07	1.48571e-06	6.63092	-5.17811	CD4_CTL	negative
PLK2	-1.18983	4.22897	-5.2895	2.25382e-07	1.493e-06	6.61808	-5.17708	CD4_CTL	negative
B3GNT7	-1.2769	4.21722	-5.28826	2.26551e-07	1.49967e-06	6.61484	-5.17612	CD4_CTL	negative
UTP15	-1.15994	4.18439	-5.28798	2.26672e-07	1.49967e-06	6.60887	-5.17602	CD4_CTL	negative
NUP43	-1.18518	4.03456	-5.28584	2.28972e-07	1.51395e-06	6.60381	-5.17413	CD4_CTL	negative
HES1	-1.21354	3.93039	-5.28568	2.30971e-07	1.52622e-06	6.61051	-5.17251	CD4_CTL	negative
ZNF260	-1.14185	4.1944	-5.28181	2.33882e-07	1.54448e-06	6.58075	-5.17017	CD4_CTL	negative
PER3	-1.15804	4.06824	-5.28167	2.34026e-07	1.54448e-06	6.58404	-5.17005	CD4_CTL	negative
EPS8L2	-1.23842	4.12981	-5.28194	2.34732e-07	1.54818e-06	6.58721	-5.16949	CD4_CTL	negative
SLC35G2	-1.16723	4.00529	-5.27938	2.36796e-07	1.5605e-06	6.57482	-5.16785	CD4_CTL	negative
DNAH14	-1.16869	3.87001	-5.27928	2.36893e-07	1.5605e-06	6.57762	-5.16778	CD4_CTL	negative
FIG4	-1.15697	4.12026	-5.27906	2.371e-07	1.5609e-06	6.56927	-5.16761	CD4_CTL	negative
SAC3D1	-1.20346	4.03715	-5.27904	2.37255e-07	1.56095e-06	6.57405	-5.16749	CD4_CTL	negative
MTFR1	-1.1576	4.27767	-5.27643	2.40106e-07	1.57873e-06	6.55184	-5.16526	CD4_CTL	negative
ZNF169	-1.17199	4.11654	-5.2751	2.41908e-07	1.5896e-06	6.55017	-5.16386	CD4_CTL	negative
CCNDBP1	1.01396	6.40224	5.27552	2.42102e-07	1.58989e-06	6.49102	5.16371	CD4_CTL	negative
KIFC3	-1.20077	3.9374	-5.27408	2.43216e-07	1.59622e-06	6.55169	-5.16285	CD4_CTL	negative
RP11-473M20.7	-1.13786	4.52635	-5.27385	2.43476e-07	1.59694e-06	6.53524	-5.16265	CD4_CTL	negative
CSTF2	-1.12469	4.13874	-5.27169	2.46041e-07	1.61181e-06	6.53391	-5.16069	CD4_CTL	negative
RPS18	0.767044	12.9597	5.27182	2.46047e-07	1.61181e-06	6.27821	5.16069	CD4_CTL	negative
CTB-55O6.12	-1.1766	3.89618	-5.27119	2.4664e-07	1.61437e-06	6.53755	-5.16023	CD4_CTL	negative
RP11-212P7.2	-1.15499	4.1304	-5.2713	2.46742e-07	1.61437e-06	6.53587	-5.16016	CD4_CTL	negative
RP11-390B4.5	-1.18504	3.87794	-5.26841	2.50247e-07	1.63551e-06	6.52592	-5.15752	CD4_CTL	negative
MPP1	-1.13313	4.28757	-5.26911	2.5028e-07	1.63551e-06	6.52231	-5.15749	CD4_CTL	negative
TUBA1B	0.989657	7.82459	5.26805	2.50815e-07	1.638e-06	6.41228	5.15709	CD4_CTL	negative
RCC1	-1.18207	4.35216	-5.26742	2.51448e-07	1.64113e-06	6.51022	-5.15662	CD4_CTL	negative
S100A11	0.934445	8.57486	5.26857	2.53286e-07	1.65211e-06	6.41452	5.15526	CD4_CTL	negative
ENG	-1.14651	4.13822	-5.26558	2.535e-07	1.65249e-06	6.50387	-5.1551	CD4_CTL	negative
RCBTB1	-1.17642	4.01963	-5.26334	2.57435e-07	1.67711e-06	6.50058	-5.15221	CD4_CTL	negative
SLC22A18	-1.1592	4.06615	-5.26063	2.59843e-07	1.69177e-06	6.48008	-5.15046	CD4_CTL	negative
ALDOC	-1.16902	4.14031	-5.26068	2.60851e-07	1.69729e-06	6.48661	-5.14974	CD4_CTL	negative
ZNF280B	-1.14999	4.07706	-5.25914	2.62161e-07	1.70477e-06	6.47699	-5.1488	CD4_CTL	negative
ZNF346	-1.20107	4.05953	-5.2595	2.62624e-07	1.70611e-06	6.48262	-5.14847	CD4_CTL	negative
SCRG1	-1.14367	4.02623	-5.25873	2.62688e-07	1.70611e-06	6.47604	-5.14842	CD4_CTL	negative
TTLL1	-1.18198	4.0195	-5.25801	2.63519e-07	1.71046e-06	6.47207	-5.14783	CD4_CTL	negative
IFT122	-1.19808	3.94221	-5.25735	2.6499e-07	1.71792e-06	6.47345	-5.14678	CD4_CTL	negative
CDC42EP4	-1.20549	3.99856	-5.25694	2.64992e-07	1.71792e-06	6.46793	-5.14678	CD4_CTL	negative
GALNS	-1.19031	4.11081	-5.25412	2.68953e-07	1.74254e-06	6.45095	-5.144	CD4_CTL	negative
YIPF2	-1.18664	3.98709	-5.25351	2.70595e-07	1.75211e-06	6.45621	-5.14285	CD4_CTL	negative
DLGAP1-AS2	-1.19633	3.89901	-5.25244	2.7103e-07	1.75386e-06	6.44825	-5.14255	CD4_CTL	negative
KLHL42	-1.11519	4.36822	-5.25208	2.71225e-07	1.75406e-06	6.43176	-5.14242	CD4_CTL	negative
ALG12	-1.1484	4.28921	-5.25025	2.75036e-07	1.77762e-06	6.43154	-5.1398	CD4_CTL	negative
AC093157.1	-1.17115	3.93831	-5.24856	2.76417e-07	1.78546e-06	6.42989	-5.13886	CD4_CTL	negative
RP13-582O9.5	-1.19154	3.98812	-5.24781	2.77485e-07	1.79127e-06	6.42586	-5.13813	CD4_CTL	negative
AKIP1	-1.16962	4.33943	-5.24716	2.78363e-07	1.79584e-06	6.41209	-5.13754	CD4_CTL	negative
HN1L	-1.13663	4.18795	-5.24515	2.81146e-07	1.8127e-06	6.4066	-5.13567	CD4_CTL	negative
RHBDD3	-1.16534	3.99988	-5.24322	2.83877e-07	1.8292e-06	6.40357	-5.13385	CD4_CTL	negative
LARS2	-1.16008	4.02623	-5.2398	2.88475e-07	1.8577e-06	6.38451	-5.13083	CD4_CTL	negative
NAA10	1.02744	5.71969	5.2386	2.90503e-07	1.86933e-06	6.3252	5.12951	CD4_CTL	negative
SERF1A	-1.15439	3.94221	-5.23857	2.90632e-07	1.86933e-06	6.38282	-5.12942	CD4_CTL	negative
GABBR1	-1.19058	4.11336	-5.23833	2.91653e-07	1.87476e-06	6.37969	-5.12876	CD4_CTL	negative
UNC93B1	-1.15305	4.05148	-5.23712	2.92632e-07	1.87992e-06	6.37242	-5.12813	CD4_CTL	negative
ATRIP	-1.19987	4.00294	-5.23547	2.95402e-07	1.89657e-06	6.36707	-5.12636	CD4_CTL	negative
HACE1	-1.16679	4.00126	-5.23391	2.97545e-07	1.90917e-06	6.36012	-5.125	CD4_CTL	negative
ZNF559	-1.15845	4.2348	-5.2333	2.981e-07	1.91158e-06	6.34765	-5.12464	CD4_CTL	negative
ANXA1	0.874484	9.70155	5.23201	3.0232e-07	1.93747e-06	6.19911	5.122	CD4_CTL	negative
RP11-403I13.4	-1.19885	3.92907	-5.22999	3.0371e-07	1.94521e-06	6.34422	-5.12113	CD4_CTL	negative
CNNM3	-1.12605	4.24383	-5.22838	3.05436e-07	1.95413e-06	6.32461	-5.12006	CD4_CTL	negative
KIAA0754	-1.1786	3.96837	-5.22848	3.05627e-07	1.95413e-06	6.33451	-5.11994	CD4_CTL	negative
TMEM104	-1.17532	3.99485	-5.22857	3.05792e-07	1.95413e-06	6.3358	-5.11984	CD4_CTL	negative
APBB1	-1.14933	4.34946	-5.22827	3.05839e-07	1.95413e-06	6.32183	-5.11981	CD4_CTL	negative
ZNF687	-1.16182	4.0512	-5.22809	3.06082e-07	1.95451e-06	6.33028	-5.11966	CD4_CTL	negative
ERMARD	-1.16614	3.93831	-5.22783	3.06518e-07	1.95612e-06	6.33117	-5.11939	CD4_CTL	negative
DSTN	0.925699	7.68177	5.22747	3.0715e-07	1.95898e-06	6.22375	5.11901	CD4_CTL	negative
LONRF3	-1.10288	4.21694	-5.22722	3.07662e-07	1.96107e-06	6.32442	-5.11869	CD4_CTL	negative
MOB3C	-1.10617	4.45335	-5.22691	3.08224e-07	1.96347e-06	6.31069	-5.11835	CD4_CTL	negative
KCTD11	-1.16978	4.03667	-5.22546	3.1023e-07	1.97507e-06	6.31902	-5.11712	CD4_CTL	negative
SUN2	0.955008	7.39231	5.22523	3.11493e-07	1.98128e-06	6.22576	5.11636	CD4_CTL	negative
CES4A	-1.15247	4.05239	-5.22459	3.11578e-07	1.98128e-06	6.31355	-5.11631	CD4_CTL	negative
FGF9	-1.21611	4.01441	-5.2232	3.14098e-07	1.99611e-06	6.30948	-5.11479	CD4_CTL	negative
TRMT44	-1.13431	4.2164	-5.222	3.15203e-07	2.00154e-06	6.29331	-5.11412	CD4_CTL	negative
FAHD2B	-1.19949	4.02125	-5.22309	3.15329e-07	2.00154e-06	6.31139	-5.11405	CD4_CTL	negative
UTP14C	-1.17768	4.0845	-5.22141	3.16236e-07	2.0061e-06	6.29675	-5.1135	CD4_CTL	negative
CD3G	0.986115	8.13606	5.22093	3.17656e-07	2.01391e-06	6.17262	5.11266	CD4_CTL	negative
RP11-479G22.8	-1.15939	3.93818	-5.21955	3.19334e-07	2.02334e-06	6.29103	-5.11166	CD4_CTL	negative
CLK2	-1.18283	4.13941	-5.21761	3.2258e-07	2.04269e-06	6.27598	-5.10975	CD4_CTL	negative
PXMP4	-1.15588	3.92517	-5.21673	3.23975e-07	2.0503e-06	6.27806	-5.10894	CD4_CTL	negative
TRIM73	-1.12825	4.25188	-5.21553	3.26e-07	2.06189e-06	6.26255	-5.10776	CD4_CTL	negative
IGF1R	-1.14127	4.23477	-5.21428	3.27692e-07	2.07056e-06	6.25847	-5.10678	CD4_CTL	negative
METTL22	-1.15741	3.95013	-5.21447	3.2776e-07	2.07056e-06	6.26834	-5.10674	CD4_CTL	negative
RP11-395B7.4	-1.17441	3.91995	-5.21278	3.30461e-07	2.08638e-06	6.25952	-5.10519	CD4_CTL	negative
UNC119B	-1.1832	4.09481	-5.21217	3.31632e-07	2.09253e-06	6.25435	-5.10452	CD4_CTL	negative
GLB1L	-1.17584	3.87913	-5.21024	3.34698e-07	2.11063e-06	6.25109	-5.10278	CD4_CTL	negative
TUT1	-1.16108	4.10546	-5.20986	3.35315e-07	2.11326e-06	6.24228	-5.10243	CD4_CTL	negative
FAM83D	-1.14748	3.99724	-5.209	3.36805e-07	2.12139e-06	6.24082	-5.10159	CD4_CTL	negative
CXCR5	-1.19428	3.93621	-5.2088	3.37105e-07	2.12203e-06	6.24255	-5.10143	CD4_CTL	negative
TMEM185B	-1.1938	4.06164	-5.20916	3.374e-07	2.12263e-06	6.24361	-5.10126	CD4_CTL	negative
RPL13A	0.760235	12.6531	5.20518	3.4334e-07	2.15872e-06	5.96757	5.09796	CD4_CTL	negative
SYNGR1	-1.17948	4.50663	-5.20309	3.46859e-07	2.17956e-06	6.20139	-5.09603	CD4_CTL	negative
ZDHHC9	-1.17675	3.86209	-5.2027	3.4748e-07	2.18217e-06	6.21563	-5.09569	CD4_CTL	negative
ACTA2	-1.19307	3.99375	-5.20245	3.48247e-07	2.18461e-06	6.21201	-5.09527	CD4_CTL	negative
C11orf54	-1.08778	4.33055	-5.20221	3.48398e-07	2.18461e-06	6.19906	-5.09519	CD4_CTL	negative
MEX3D	-1.12572	3.95716	-5.20198	3.48486e-07	2.18461e-06	6.20665	-5.09514	CD4_CTL	negative
GGH	-1.11653	4.02082	-5.19922	3.53059e-07	2.21198e-06	6.19212	-5.09267	CD4_CTL	negative
TMEM63B	-1.14415	4.03535	-5.1991	3.53734e-07	2.2149e-06	6.19284	-5.09231	CD4_CTL	negative
SLC5A6	-1.18559	4.2769	-5.19404	3.6312e-07	2.27233e-06	6.1659	-5.08734	CD4_CTL	negative
RP11-103G8.2	-1.16167	4.14163	-5.19495	3.63548e-07	2.27367e-06	6.17767	-5.08712	CD4_CTL	negative
ZNF616	-1.17396	3.93039	-5.19244	3.65765e-07	2.2862e-06	6.16484	-5.08596	CD4_CTL	negative
TTLL4	-1.16793	4.05352	-5.19161	3.67024e-07	2.29271e-06	6.15545	-5.08531	CD4_CTL	negative
PRKCZ	-1.13236	4.11666	-5.19035	3.69287e-07	2.3049e-06	6.15008	-5.08414	CD4_CTL	negative
PPCDC	-1.13642	4.0827	-5.19024	3.69408e-07	2.3049e-06	6.1475	-5.08408	CD4_CTL	negative
ASPHD2	-1.14043	4.0234	-5.18916	3.71598e-07	2.3172e-06	6.14737	-5.08296	CD4_CTL	negative
RP11-206L10.3	-1.17192	3.96837	-5.18906	3.72234e-07	2.31981e-06	6.15078	-5.08264	CD4_CTL	negative
ACSL6	-1.1838	4.26266	-5.18893	3.72562e-07	2.32049e-06	6.1433	-5.08247	CD4_CTL	negative
C1RL	-1.14983	3.93844	-5.18702	3.75261e-07	2.33593e-06	6.13769	-5.0811	CD4_CTL	negative
LPHN1	-1.15205	4.04236	-5.18723	3.76078e-07	2.33965e-06	6.14104	-5.08068	CD4_CTL	negative
AC079210.1	-1.14202	3.97762	-5.18515	3.79267e-07	2.35807e-06	6.13148	-5.07908	CD4_CTL	negative
ANPEP	-1.12735	4.18537	-5.18488	3.79482e-07	2.35807e-06	6.123	-5.07897	CD4_CTL	negative
USPL1	-1.13862	4.41112	-5.18445	3.7991e-07	2.35935e-06	6.11095	-5.07876	CD4_CTL	negative
CTD-2368P22.1	-1.15022	4.04447	-5.1843	3.80736e-07	2.3631e-06	6.1242	-5.07835	CD4_CTL	negative
SEH1L	-1.1352	4.09182	-5.1822	3.84618e-07	2.3858e-06	6.11108	-5.07642	CD4_CTL	negative
ACSM3	-1.20699	3.88316	-5.18173	3.86564e-07	2.39647e-06	6.11963	-5.07546	CD4_CTL	negative
RNF135	-1.13367	4.08918	-5.18085	3.87261e-07	2.39916e-06	6.10788	-5.07512	CD4_CTL	negative
MAL	-1.22466	4.33103	-5.18131	3.8745e-07	2.39916e-06	6.10715	-5.07502	CD4_CTL	negative
ETV7	-1.12272	4.01157	-5.18045	3.88044e-07	2.40145e-06	6.10663	-5.07473	CD4_CTL	negative
DUSP16	-1.14014	4.25763	-5.17991	3.89059e-07	2.40632e-06	6.09643	-5.07423	CD4_CTL	negative
LANCL2	-1.12985	3.95806	-5.17975	3.89292e-07	2.40637e-06	6.10477	-5.07412	CD4_CTL	negative
USP13	-1.18106	4.03026	-5.17919	3.90122e-07	2.4101e-06	6.09826	-5.07372	CD4_CTL	negative
NEK6	-1.17286	4.13119	-5.17932	3.90835e-07	2.4131e-06	6.10104	-5.07337	CD4_CTL	negative
ACTB	0.859232	10.7727	5.17857	3.91241e-07	2.41421e-06	5.89854	5.07317	CD4_CTL	negative
ZNF510	-1.14198	4.16119	-5.17839	3.91674e-07	2.41547e-06	6.09387	-5.07296	CD4_CTL	negative
PET112	-1.17174	4.0195	-5.17781	3.9321e-07	2.42354e-06	6.09606	-5.07222	CD4_CTL	negative
SPAG16	-1.1434	4.07124	-5.17749	3.95115e-07	2.43387e-06	6.0957	-5.0713	CD4_CTL	negative
IL6R	-1.13664	4.21423	-5.1752	3.97888e-07	2.44953e-06	6.07516	-5.06997	CD4_CTL	negative
TIMM21	-1.1199	4.15358	-5.17532	3.98319e-07	2.45077e-06	6.07834	-5.06976	CD4_CTL	negative
TGFA	-1.14899	3.96196	-5.17433	3.99938e-07	2.45931e-06	6.07853	-5.06899	CD4_CTL	negative
F11R	-1.14045	4.38227	-5.17386	4.0071e-07	2.46107e-06	6.06176	-5.06862	CD4_CTL	negative
ZNF816	-1.12182	4.02923	-5.17432	4.0075e-07	2.46107e-06	6.08126	-5.0686	CD4_CTL	negative
TMEM229B	-1.15238	3.91605	-5.17382	4.00919e-07	2.46107e-06	6.07644	-5.06852	CD4_CTL	negative
SLC1A7	-1.23624	3.93099	-5.17253	4.0359e-07	2.47604e-06	6.07245	-5.06726	CD4_CTL	negative
LNX1	-1.13306	4.06705	-5.17173	4.05271e-07	2.48491e-06	6.06673	-5.06647	CD4_CTL	negative
PGAP2	-1.16337	4.16779	-5.17115	4.062e-07	2.48918e-06	6.05554	-5.06603	CD4_CTL	negative
PRKAB2	-1.14298	4.4939	-5.17067	4.07178e-07	2.49369e-06	6.04359	-5.06557	CD4_CTL	negative
PTPN23	-1.12722	4.08839	-5.17034	4.07417e-07	2.49369e-06	6.054	-5.06546	CD4_CTL	negative
KAT2A	-1.16963	4.21231	-5.17096	4.07641e-07	2.49369e-06	6.06243	-5.06535	CD4_CTL	negative
PKD2	-1.16975	3.98812	-5.17049	4.07894e-07	2.49381e-06	6.06188	-5.06524	CD4_CTL	negative
IPPK	-1.11323	4.17974	-5.16937	4.10017e-07	2.50534e-06	6.05026	-5.06425	CD4_CTL	negative
ROGDI	-1.11949	4.04598	-5.16829	4.122e-07	2.51724e-06	6.0503	-5.06324	CD4_CTL	negative
TNPO2	-1.13993	4.22307	-5.16797	4.12619e-07	2.51835e-06	6.04066	-5.06304	CD4_CTL	negative
FIGNL1	-1.14433	4.33763	-5.16702	4.14914e-07	2.5309e-06	6.03429	-5.06198	CD4_CTL	negative
CAB39L	-1.14268	4.16971	-5.16532	4.18098e-07	2.54886e-06	6.02897	-5.06053	CD4_CTL	negative
CCDC152	-1.1621	4.12759	-5.16466	4.19701e-07	2.55717e-06	6.02971	-5.0598	CD4_CTL	negative
AKAP5	-1.13311	4.21383	-5.16436	4.20035e-07	2.55774e-06	6.02538	-5.05965	CD4_CTL	negative
CTD-3138B18.5	-1.0777	4.40023	-5.16336	4.22246e-07	2.56973e-06	6.01406	-5.05865	CD4_CTL	negative
PIGW	-1.1122	4.0222	-5.1604	4.28585e-07	2.60541e-06	6.01088	-5.0558	CD4_CTL	negative
FMNL3	-1.13248	4.18405	-5.16019	4.28756e-07	2.60541e-06	6.00509	-5.05573	CD4_CTL	negative
SPRYD3	-1.09354	4.27456	-5.16002	4.28953e-07	2.60541e-06	6.00032	-5.05564	CD4_CTL	negative
ZNF561	-1.13584	4.27929	-5.15999	4.29089e-07	2.60541e-06	6.00038	-5.05558	CD4_CTL	negative
APOBEC3G	0.98234	7.91449	5.15964	4.35695e-07	2.64401e-06	5.91756	5.05266	CD4_CTL	negative
UBC	0.882868	9.61198	5.15842	4.36841e-07	2.64945e-06	5.85695	5.05216	CD4_CTL	negative
KIF1C	-1.15529	4.14163	-5.15464	4.41766e-07	2.6778e-06	5.98633	-5.05002	CD4_CTL	negative
RPL26	0.765578	12.3183	5.15451	4.42152e-07	2.67861e-06	5.74662	5.04985	CD4_CTL	negative
RP11-448A19.1	-1.15035	4.00024	-5.15388	4.42452e-07	2.6789e-06	5.98222	-5.04972	CD4_CTL	negative
OR2A1-AS1	-1.14913	3.94221	-5.15279	4.44961e-07	2.69256e-06	5.98041	-5.04864	CD4_CTL	negative
TMTC4	-1.14384	4.00919	-5.15254	4.45401e-07	2.69369e-06	5.9751	-5.04845	CD4_CTL	negative
EFCAB7	-1.1188	4.0473	-5.15091	4.48471e-07	2.71071e-06	5.96547	-5.04714	CD4_CTL	negative
RP11-66N24.3	-1.17888	3.93429	-5.15019	4.50671e-07	2.72246e-06	5.96751	-5.04621	CD4_CTL	negative
ABHD16A	-1.11149	4.18886	-5.14741	4.56904e-07	2.75855e-06	5.94539	-5.04358	CD4_CTL	negative
ZNF605	-1.16234	3.98032	-5.14476	4.62877e-07	2.79303e-06	5.94189	-5.04109	CD4_CTL	negative
RP11-455F5.5	-1.12147	4.19444	-5.14467	4.63191e-07	2.79333e-06	5.93523	-5.04096	CD4_CTL	negative
RP11-398K22.12	-1.10337	4.08959	-5.14418	4.6378e-07	2.7953e-06	5.93057	-5.04072	CD4_CTL	negative
AKT1S1	-1.11064	4.40847	-5.14354	4.65306e-07	2.80291e-06	5.91828	-5.04009	CD4_CTL	negative
IFT80	-1.10138	4.22123	-5.14271	4.67071e-07	2.81195e-06	5.92259	-5.03937	CD4_CTL	negative
CDK5R1	-1.12626	4.32377	-5.14209	4.68542e-07	2.81777e-06	5.91546	-5.03877	CD4_CTL	negative
SAMD10	-1.15545	4.06541	-5.14202	4.68568e-07	2.81777e-06	5.9233	-5.03876	CD4_CTL	negative
ZNF333	-1.14789	4.05929	-5.14131	4.70778e-07	2.82946e-06	5.92165	-5.03785	CD4_CTL	negative
TADA1	-1.15062	4.06733	-5.14001	4.73949e-07	2.84649e-06	5.91837	-5.03657	CD4_CTL	negative
ARRB1	-1.14879	4.16898	-5.13982	4.74147e-07	2.84649e-06	5.91257	-5.03649	CD4_CTL	negative
CLEC5A	-1.12733	4.10034	-5.13938	4.74707e-07	2.84824e-06	5.91085	-5.03626	CD4_CTL	negative
SLC38A6	-1.10963	4.0715	-5.13921	4.75661e-07	2.85235e-06	5.90848	-5.03588	CD4_CTL	negative
TADA2A	-1.11933	4.14733	-5.13774	4.7856e-07	2.86812e-06	5.89957	-5.03472	CD4_CTL	negative
MAP3K6	-1.19013	3.98271	-5.13625	4.82682e-07	2.89119e-06	5.89934	-5.03307	CD4_CTL	negative
ACOT4	-1.11132	3.91605	-5.13571	4.83939e-07	2.89709e-06	5.89972	-5.03257	CD4_CTL	negative
LSP1	0.941619	7.55697	5.13568	4.84511e-07	2.89889e-06	5.79567	5.03235	CD4_CTL	negative
TRIB3	-1.16266	3.91202	-5.13343	4.8937e-07	2.92572e-06	5.88744	-5.03043	CD4_CTL	negative
ZNF646	-1.09946	4.19739	-5.13311	4.89547e-07	2.92572e-06	5.87847	-5.03037	CD4_CTL	negative
POLR3B	-1.1177	3.99214	-5.1329	4.90403e-07	2.92919e-06	5.88331	-5.03003	CD4_CTL	negative
MT1H	-1.20599	4.00048	-5.13288	4.96278e-07	2.96262e-06	5.89572	-5.02775	CD4_CTL	negative
RP11-350F4.2	-1.11072	4.02636	-5.12723	5.04407e-07	3.00946e-06	5.85564	-5.02463	CD4_CTL	negative
ELAC1	-1.14838	3.96328	-5.12684	5.05522e-07	3.01442e-06	5.85743	-5.0242	CD4_CTL	negative
SPATA2	-1.07962	4.67524	-5.12561	5.08893e-07	3.03211e-06	5.834	-5.02293	CD4_CTL	negative
HLA-C	0.794327	11.1914	5.12532	5.09058e-07	3.03211e-06	5.63278	5.02287	CD4_CTL	negative
COX6A1	0.90526	7.71535	5.12494	5.10356e-07	3.0368e-06	5.73888	5.02238	CD4_CTL	negative
PLXNA2	-1.11564	3.95403	-5.12486	5.10455e-07	3.0368e-06	5.84596	-5.02234	CD4_CTL	negative
AHCYL2	-1.16193	3.99334	-5.12485	5.1077e-07	3.0368e-06	5.84829	-5.02222	CD4_CTL	negative
FBXL22	-1.13137	3.93429	-5.12462	5.1099e-07	3.0368e-06	5.84657	-5.02214	CD4_CTL	negative
BCAT2	-1.13721	3.98812	-5.12266	5.15943e-07	3.06453e-06	5.83706	-5.02029	CD4_CTL	negative
RP11-798M19.6	-1.13145	4.16839	-5.12151	5.19198e-07	3.08214e-06	5.82794	-5.01908	CD4_CTL	negative
EPS15	1.00771	5.9857	5.11989	5.22421e-07	3.09954e-06	5.75984	5.01789	CD4_CTL	negative
CCDC34	-1.15833	4.06025	-5.11986	5.24769e-07	3.11174e-06	5.82565	-5.01703	CD4_CTL	negative
GEMIN6	-1.10721	4.2808	-5.11891	5.25414e-07	3.11382e-06	5.80914	-5.01679	CD4_CTL	negative
PDCD4-AS1	-1.16987	4.11534	-5.11859	5.26439e-07	3.11816e-06	5.81413	-5.01642	CD4_CTL	negative
MTHFR	-1.07453	4.2764	-5.11768	5.28093e-07	3.12621e-06	5.80123	-5.01581	CD4_CTL	negative
ACACB	-1.15719	4.01711	-5.1164	5.31982e-07	3.14749e-06	5.80812	-5.0144	CD4_CTL	negative
LMBRD2	-1.0926	4.06824	-5.11581	5.34042e-07	3.15792e-06	5.80558	-5.01366	CD4_CTL	negative
MYLPF	-1.16177	4.10922	-5.11553	5.347e-07	3.16005e-06	5.80384	-5.01342	CD4_CTL	negative
LIN7B	-1.09722	4.2298	-5.11473	5.35944e-07	3.16564e-06	5.79077	-5.01298	CD4_CTL	negative
CUL9	-1.15003	4.02352	-5.11389	5.38001e-07	3.17603e-06	5.79248	-5.01224	CD4_CTL	negative
RAMP1	-1.14667	4.46641	-5.11265	5.42745e-07	3.20225e-06	5.78286	-5.01055	CD4_CTL	negative
ZFP69B	-1.10775	4.02504	-5.11213	5.4351e-07	3.20499e-06	5.78525	-5.01028	CD4_CTL	negative
MRPS24	-1.14731	3.91605	-5.11139	5.4533e-07	3.21394e-06	5.78652	-5.00964	CD4_CTL	negative
ZNF34	-1.09915	4.02544	-5.11078	5.46274e-07	3.21772e-06	5.77785	-5.0093	CD4_CTL	negative
TRAF3IP2	-1.14594	3.91844	-5.11059	5.47474e-07	3.223e-06	5.78303	-5.00888	CD4_CTL	negative
TCEAL1	-1.13222	4.1666	-5.11032	5.49138e-07	3.23101e-06	5.77909	-5.0083	CD4_CTL	negative
L3HYPDH	-1.12662	3.98953	-5.10969	5.49844e-07	3.23338e-06	5.77552	-5.00805	CD4_CTL	negative
DDX47	-1.10789	4.03846	-5.10951	5.50399e-07	3.23485e-06	5.77329	-5.00786	CD4_CTL	negative
NDFIP2	-1.12724	4.30924	-5.10832	5.53661e-07	3.25222e-06	5.76244	-5.00672	CD4_CTL	negative
DUOX1	-1.14629	4.03456	-5.10795	5.54842e-07	3.25736e-06	5.76773	-5.00631	CD4_CTL	negative
SLC43A1	-1.12894	3.93818	-5.1066	5.5818e-07	3.27512e-06	5.76211	-5.00515	CD4_CTL	negative
TRIM5	-1.081	4.37705	-5.10629	5.58482e-07	3.27512e-06	5.74872	-5.00505	CD4_CTL	negative
ZFP30	-1.14508	3.90291	-5.10642	5.59014e-07	3.27642e-06	5.76316	-5.00486	CD4_CTL	negative
IPP	-1.09289	4.19483	-5.10508	5.61833e-07	3.29113e-06	5.74803	-5.0039	CD4_CTL	negative
NET1	-1.12729	3.94221	-5.10381	5.66211e-07	3.31495e-06	5.75007	-5.0024	CD4_CTL	negative
NRM	-1.14458	4.02573	-5.10322	5.67573e-07	3.3211e-06	5.74618	-5.00194	CD4_CTL	negative
ACADSB	-1.06391	4.36086	-5.10213	5.69912e-07	3.33295e-06	5.72676	-5.00114	CD4_CTL	negative
XPNPEP2	-1.14772	3.87134	-5.10114	5.73408e-07	3.35156e-06	5.74057	-4.99996	CD4_CTL	negative
VNN2	-1.16722	4.19546	-5.10119	5.74377e-07	3.35537e-06	5.73443	-4.99964	CD4_CTL	negative
KLHL26	-1.09058	4.00258	-5.10018	5.75382e-07	3.3594e-06	5.7284	-4.9993	CD4_CTL	negative
SIRT5	-1.1557	4.00126	-5.0992	5.78823e-07	3.37763e-06	5.72845	-4.99815	CD4_CTL	negative
RPS27	0.736928	13.6323	5.10032	5.79414e-07	3.37923e-06	5.45998	4.99796	CD4_CTL	negative
MAGIX	-1.1138	3.90932	-5.09845	5.81337e-07	3.38858e-06	5.72618	-4.99732	CD4_CTL	negative
ADAMTS10	-1.10623	4.43012	-5.09804	5.82168e-07	3.39157e-06	5.71181	-4.99704	CD4_CTL	negative
ARHGEF19	-1.14778	4.12849	-5.09892	5.82537e-07	3.39186e-06	5.72977	-4.99692	CD4_CTL	negative
FYCO1	-1.08132	4.47854	-5.09703	5.84612e-07	3.40208e-06	5.70076	-4.99623	CD4_CTL	negative
LYPLAL1	-1.12268	4.27402	-5.09696	5.85013e-07	3.40255e-06	5.70905	-4.9961	CD4_CTL	negative
MYL12A	0.899226	9.33788	5.09669	5.87578e-07	3.4156e-06	5.56368	4.99526	CD4_CTL	negative
MYL12B	0.895356	8.65296	5.09576	5.90802e-07	3.43246e-06	5.58227	4.9942	CD4_CTL	negative
LILRB3	-1.13503	4.04368	-5.09439	5.92844e-07	3.44245e-06	5.70635	-4.99353	CD4_CTL	negative
PARD6B	-1.15158	4.0944	-5.09459	5.94132e-07	3.44804e-06	5.70958	-4.99311	CD4_CTL	negative
TMEM39B	-1.13696	4.0872	-5.0932	5.9619e-07	3.45809e-06	5.69839	-4.99245	CD4_CTL	negative
BDH1	-1.12734	4.09321	-5.09202	5.99281e-07	3.47413e-06	5.69152	-4.99145	CD4_CTL	negative
NOD1	-1.13169	4.11937	-5.09118	6.0129e-07	3.48388e-06	5.68581	-4.9908	CD4_CTL	negative
PTCHD3P1	-1.15788	3.96134	-5.08938	6.07329e-07	3.51695e-06	5.68377	-4.98887	CD4_CTL	negative
PAIP2B	-1.14959	3.9712	-5.08788	6.11745e-07	3.53924e-06	5.67292	-4.98747	CD4_CTL	negative
GCNT1	-1.15189	4.03145	-5.08784	6.11843e-07	3.53924e-06	5.67233	-4.98744	CD4_CTL	negative
SAP130	-1.12923	4.15075	-5.08681	6.14251e-07	3.55123e-06	5.6609	-4.98668	CD4_CTL	negative
RP11-425D10.10	-1.13291	4.0944	-5.085	6.21756e-07	3.59267e-06	5.6627	-4.98433	CD4_CTL	negative
HEATR2	-1.1342	3.97408	-5.08425	6.23632e-07	3.60155e-06	5.66166	-4.98375	CD4_CTL	negative
PRUNE	-1.10797	4.12861	-5.08356	6.24099e-07	3.60229e-06	5.6468	-4.98361	CD4_CTL	negative
IRF8	-1.11265	4.2703	-5.08344	6.24629e-07	3.60339e-06	5.64403	-4.98344	CD4_CTL	negative
NAIF1	-1.11873	3.96628	-5.08267	6.27608e-07	3.61862e-06	5.65076	-4.98252	CD4_CTL	negative
CTB-58E17.1	-1.09433	4.22505	-5.08123	6.31604e-07	3.63968e-06	5.63394	-4.98129	CD4_CTL	negative
C17orf80	-1.16683	3.94875	-5.08011	6.3578e-07	3.66176e-06	5.6436	-4.98002	CD4_CTL	negative
PCTP	-1.11166	3.9374	-5.07976	6.36471e-07	3.66232e-06	5.63831	-4.97981	CD4_CTL	negative
RP11-354P11.3	-1.0949	4.13911	-5.07968	6.36894e-07	3.66232e-06	5.63568	-4.97968	CD4_CTL	negative
HARS2	-1.08076	4.2475	-5.07952	6.3691e-07	3.66232e-06	5.6266	-4.97968	CD4_CTL	negative
RGCC	0.98911	9.63457	5.07789	6.42964e-07	3.69513e-06	5.46635	4.97784	CD4_CTL	negative
TMSB10	0.820977	11.7402	5.07759	6.46245e-07	3.71198e-06	5.40586	4.97686	CD4_CTL	negative
PIK3AP1	-1.08906	4.56988	-5.0753	6.50451e-07	3.73412e-06	5.59823	-4.9756	CD4_CTL	negative
VIM	0.913764	10.2063	5.0759	6.56244e-07	3.76534e-06	5.46021	4.97388	CD4_CTL	negative
ZNF526	-1.16605	4.04639	-5.07264	6.59038e-07	3.77779e-06	5.60413	-4.97306	CD4_CTL	negative
TBC1D32	-1.07466	4.13173	-5.07235	6.59298e-07	3.77779e-06	5.5972	-4.97299	CD4_CTL	negative
CTD-2267D19.2	-1.14202	3.95925	-5.07247	6.59715e-07	3.77779e-06	5.60308	-4.97286	CD4_CTL	negative
CD302	-1.12497	3.92668	-5.07228	6.59834e-07	3.77779e-06	5.60458	-4.97283	CD4_CTL	negative
APOBEC3F	-1.11804	4.2464	-5.07241	6.60547e-07	3.77984e-06	5.60204	-4.97262	CD4_CTL	negative
RP11-1407O15.2	-1.08781	4.20531	-5.07162	6.61466e-07	3.78306e-06	5.59102	-4.97235	CD4_CTL	negative
RP11-589P10.5	-1.12601	3.92517	-5.07113	6.63752e-07	3.79409e-06	5.59759	-4.97168	CD4_CTL	negative
MCM9	-1.08544	4.34895	-5.07036	6.65561e-07	3.80239e-06	5.5808	-4.97115	CD4_CTL	negative
SMCO4	-1.10692	4.15358	-5.06875	6.72165e-07	3.83806e-06	5.58578	-4.96924	CD4_CTL	negative
ZNF865	-1.12034	4.08306	-5.0681	6.73768e-07	3.84514e-06	5.58344	-4.96878	CD4_CTL	negative
MIR4519	-1.13167	4.14685	-5.06734	6.76165e-07	3.85675e-06	5.57565	-4.96809	CD4_CTL	negative
ADAT2	-1.13863	4.06541	-5.06448	6.85142e-07	3.90419e-06	5.56546	-4.96553	CD4_CTL	negative
ACTN1	-1.11191	4.27857	-5.06446	6.85216e-07	3.90419e-06	5.5577	-4.96551	CD4_CTL	negative
CD47	0.900878	7.37082	5.06263	6.91661e-07	3.9388e-06	5.4497	4.96369	CD4_CTL	negative
CXCL10	-1.15475	4.39026	-5.06383	6.93776e-07	3.94873e-06	5.56874	-4.9631	CD4_CTL	negative
KNTC1	-1.12166	3.90813	-5.06181	6.94423e-07	3.9503e-06	5.55573	-4.96292	CD4_CTL	negative
NPDC1	-1.21085	4.54141	-5.06098	6.97058e-07	3.96316e-06	5.53359	-4.96218	CD4_CTL	negative
CTC-459F4.3	-1.10749	4.03535	-5.06073	6.984e-07	3.96868e-06	5.54946	-4.96181	CD4_CTL	negative
THEM6	-1.1121	4.07644	-5.05932	7.02485e-07	3.98976e-06	5.5374	-4.96068	CD4_CTL	negative
RP11-18H21.1	-1.13181	4.00035	-5.05688	7.11534e-07	4.03899e-06	5.53328	-4.95819	CD4_CTL	negative
SRSF2	0.932896	9.16975	5.05776	7.12318e-07	4.04128e-06	5.39878	4.95797	CD4_CTL	negative
EFNA5	-1.10182	3.99726	-5.05646	7.13125e-07	4.04279e-06	5.52998	-4.95775	CD4_CTL	negative
SNTB1	-1.12592	4.38824	-5.05709	7.13345e-07	4.04279e-06	5.52837	-4.95769	CD4_CTL	negative
RP11-539L10.3	-1.10933	3.95133	-5.05592	7.14815e-07	4.04897e-06	5.53014	-4.95729	CD4_CTL	negative
QSOX1	-1.0843	4.51794	-5.05537	7.16533e-07	4.05654e-06	5.51218	-4.95683	CD4_CTL	negative
ZMYM3	-1.14839	3.96969	-5.0555	7.1702e-07	4.05713e-06	5.52872	-4.9567	CD4_CTL	negative
PROK2	1.06419	5.12119	5.05503	7.17971e-07	4.06035e-06	5.48362	4.95644	CD4_CTL	negative
C15orf39	-1.10584	4.11408	-5.05363	7.22211e-07	4.08216e-06	5.50937	-4.95529	CD4_CTL	negative
AC116366.6	-1.14103	4.01472	-5.05375	7.23726e-07	4.08855e-06	5.52195	-4.95489	CD4_CTL	negative
RP11-108M9.4	-1.12306	4.26476	-5.05322	7.24705e-07	4.09191e-06	5.50747	-4.95462	CD4_CTL	negative
CCDC77	-1.0794	4.1277	-5.05181	7.28771e-07	4.11268e-06	5.50436	-4.95354	CD4_CTL	negative
ZNF624	-1.12451	3.93429	-5.05106	7.31727e-07	4.12718e-06	5.50428	-4.95275	CD4_CTL	negative
NR3C2	-1.16159	4.16219	-5.05058	7.3406e-07	4.13652e-06	5.50027	-4.95213	CD4_CTL	negative
RP6-99M1.2	-1.07826	4.32772	-5.05029	7.34162e-07	4.13652e-06	5.48757	-4.9521	CD4_CTL	negative
C12orf60	-1.15908	3.92907	-5.05025	7.34971e-07	4.13888e-06	5.50556	-4.95189	CD4_CTL	negative
ZNF789	-1.16828	4.20392	-5.04946	7.3686e-07	4.14733e-06	5.48825	-4.95139	CD4_CTL	negative
CMC4	-1.15383	3.95535	-5.04825	7.42873e-07	4.17896e-06	5.49595	-4.94981	CD4_CTL	negative
RP11-861A13.4	-1.12094	4.14566	-5.04741	7.45511e-07	4.19158e-06	5.4831	-4.94912	CD4_CTL	negative
TMEM55A	-1.10181	4.21574	-5.04608	7.48937e-07	4.20861e-06	5.47101	-4.94822	CD4_CTL	negative
ZFHX3	-1.10671	3.94624	-5.046	7.50016e-07	4.21169e-06	5.48438	-4.94794	CD4_CTL	negative
C1RL-AS1	-1.14178	4.00557	-5.04602	7.50277e-07	4.21169e-06	5.48396	-4.94788	CD4_CTL	negative
PATZ1	-1.07523	4.30113	-5.04477	7.54617e-07	4.23292e-06	5.46676	-4.94675	CD4_CTL	negative
PIGL	-1.15807	4.17222	-5.04455	7.55145e-07	4.23292e-06	5.47132	-4.94662	CD4_CTL	negative
TNFRSF10A	-1.18457	3.98931	-5.04458	7.55252e-07	4.23292e-06	5.47689	-4.94659	CD4_CTL	negative
NARS2	-1.2003	3.99214	-5.04429	7.56401e-07	4.23712e-06	5.47552	-4.94629	CD4_CTL	negative
ST7L	-1.11856	4.14955	-5.04389	7.58206e-07	4.245e-06	5.47037	-4.94583	CD4_CTL	negative
ZFP36L2	0.811368	10.2749	5.04273	7.62903e-07	4.26905e-06	5.28575	4.94463	CD4_CTL	negative
INPP5B	-1.10004	4.35598	-5.04086	7.68735e-07	4.29942e-06	5.44807	-4.94314	CD4_CTL	negative
THAP7-AS1	-1.12561	3.99214	-5.04035	7.71089e-07	4.31031e-06	5.45788	-4.94255	CD4_CTL	negative
CAPN12	-1.13686	4.14836	-5.04012	7.71862e-07	4.31061e-06	5.45294	-4.94235	CD4_CTL	negative
ZNF337	-1.08292	4.09871	-5.03994	7.72288e-07	4.31061e-06	5.45262	-4.94224	CD4_CTL	negative
RAP2C-AS1	-1.12658	3.91202	-5.0399	7.72358e-07	4.31061e-06	5.45426	-4.94223	CD4_CTL	negative
STXBP4	-1.17184	4.01309	-5.03989	7.72949e-07	4.31165e-06	5.45272	-4.94208	CD4_CTL	negative
URB2	-1.09914	4.02664	-5.03812	7.79644e-07	4.34671e-06	5.44409	-4.9404	CD4_CTL	negative
LZTS2	-1.09449	3.91202	-5.0378	7.80445e-07	4.3489e-06	5.44551	-4.94019	CD4_CTL	negative
ZER1	-1.08264	4.24088	-5.03629	7.85372e-07	4.37406e-06	5.42613	-4.93897	CD4_CTL	negative
C5orf42	-1.09052	4.40437	-5.03613	7.85973e-07	4.37511e-06	5.421	-4.93882	CD4_CTL	negative
RP4-539M6.22	-1.12057	4.03264	-5.0332	7.98157e-07	4.44e-06	5.42159	-4.93582	CD4_CTL	negative
TELO2	-1.12549	4.18471	-5.03312	7.98465e-07	4.44e-06	5.41726	-4.93574	CD4_CTL	negative
ARHGDIB	0.829374	9.25401	5.03258	8.0068e-07	4.44999e-06	5.25856	4.9352	CD4_CTL	negative
CNTROB	-1.12059	4.1261	-5.0325	8.01316e-07	4.4512e-06	5.42036	-4.93505	CD4_CTL	negative
PRDM15	-1.11023	4.00708	-5.03078	8.06647e-07	4.47726e-06	5.40988	-4.93375	CD4_CTL	negative
SLC25A29	-1.09848	4.0462	-5.03093	8.0685e-07	4.47726e-06	5.40942	-4.9337	CD4_CTL	negative
SGOL2	-1.09568	4.29546	-5.03057	8.09297e-07	4.48849e-06	5.4043	-4.93311	CD4_CTL	negative
RAB12	-1.15369	4.04069	-5.02992	8.11224e-07	4.49513e-06	5.40884	-4.93265	CD4_CTL	negative
TXN	0.957814	7.63855	5.03017	8.11439e-07	4.49513e-06	5.30575	4.9326	CD4_CTL	negative
ISCU	0.946609	7.27946	5.03017	8.11761e-07	4.49513e-06	5.31565	4.93252	CD4_CTL	negative
SERINC5	-1.11124	4.41648	-5.02953	8.124e-07	4.49632e-06	5.39385	-4.93236	CD4_CTL	negative
CSRNP2	-1.07909	4.52223	-5.02913	8.133e-07	4.49896e-06	5.38537	-4.93215	CD4_CTL	negative
PRMT6	-1.1126	4.36512	-5.02809	8.18094e-07	4.52313e-06	5.38626	-4.931	CD4_CTL	negative
B3GNTL1	-1.09957	4.03695	-5.02767	8.20251e-07	4.5327e-06	5.39806	-4.93049	CD4_CTL	negative
ZNF445	-1.11402	4.1349	-5.02716	8.21577e-07	4.53767e-06	5.39148	-4.93017	CD4_CTL	negative
C4orf46	-1.06073	4.42667	-5.02703	8.2269e-07	4.54145e-06	5.38455	-4.92991	CD4_CTL	negative
TATDN2	-1.06377	4.47421	-5.02621	8.2508e-07	4.55228e-06	5.3785	-4.92934	CD4_CTL	negative
NPIPB4	-1.11485	4.18651	-5.02373	8.34618e-07	4.60252e-06	5.37039	-4.92709	CD4_CTL	negative
PIGQ	-1.07882	4.15597	-5.02379	8.35227e-07	4.60349e-06	5.37405	-4.92695	CD4_CTL	negative
ST7	-1.12215	4.0156	-5.02356	8.3627e-07	4.60685e-06	5.37978	-4.92671	CD4_CTL	negative
ITPRIPL1	-1.08896	4.02101	-5.02136	8.4507e-07	4.65292e-06	5.36748	-4.92466	CD4_CTL	negative
IMMP2L	-1.08137	4.22786	-5.02074	8.46996e-07	4.66111e-06	5.35758	-4.92422	CD4_CTL	negative
CETN3	-1.08758	4.107	-5.02015	8.5006e-07	4.67555e-06	5.35753	-4.92351	CD4_CTL	negative
FER	-1.08366	4.31621	-5.01903	8.54169e-07	4.69572e-06	5.34929	-4.92257	CD4_CTL	negative
BBS12	-1.1447	3.86013	-5.01887	8.55517e-07	4.7007e-06	5.36314	-4.92226	CD4_CTL	negative
HCK	-1.11685	4.24478	-5.01834	8.58213e-07	4.71308e-06	5.35102	-4.92164	CD4_CTL	negative
CD99	0.843291	8.59222	5.01552	8.69083e-07	4.77031e-06	5.19748	4.91918	CD4_CTL	negative
KLHL6	-1.09132	4.32581	-5.01403	8.75118e-07	4.80096e-06	5.32191	-4.91782	CD4_CTL	negative
FAM13A	-1.10677	4.41192	-5.01307	8.79394e-07	4.82193e-06	5.31532	-4.91687	CD4_CTL	negative
SGSH	-1.1008	4.28351	-5.01236	8.81759e-07	4.8324e-06	5.31838	-4.91634	CD4_CTL	negative
FAM120B	-1.11561	4.08569	-5.01068	8.88927e-07	4.86918e-06	5.3129	-4.91476	CD4_CTL	negative
AL627171.2	-1.13319	3.88508	-5.00838	8.99454e-07	4.92219e-06	5.31177	-4.91245	CD4_CTL	negative
RMND5B	-1.08914	4.16438	-5.00846	8.99531e-07	4.92219e-06	5.30381	-4.91243	CD4_CTL	negative
C17orf51	-1.1214	4.03013	-5.00801	9.01583e-07	4.93088e-06	5.30947	-4.91199	CD4_CTL	negative
LINC00342	-1.11749	4.0905	-5.007	9.05769e-07	4.95123e-06	5.2979	-4.91108	CD4_CTL	negative
CD68	-1.0404	4.33079	-5.00439	9.16303e-07	5.00388e-06	5.27788	-4.90881	CD4_CTL	negative
INTS2	-1.06922	4.13328	-5.00438	9.16342e-07	5.00388e-06	5.28202	-4.9088	CD4_CTL	negative
RPL6	0.741848	11.6619	5.00281	9.24897e-07	5.048e-06	5.0541	4.90698	CD4_CTL	negative
LGALS3BP	-1.12868	4.19793	-4.99906	9.41188e-07	5.13428e-06	5.26441	-4.90355	CD4_CTL	negative
ARL6IP5	0.882557	7.69494	4.9987	9.4305e-07	5.1418e-06	5.14218	4.90316	CD4_CTL	negative
ID3	-1.15643	4.38618	-4.99804	9.46044e-07	5.15548e-06	5.25393	-4.90254	CD4_CTL	negative
RP11-611L7.1	-1.08604	4.22965	-4.9961	9.53705e-07	5.19456e-06	5.24226	-4.90096	CD4_CTL	negative
C10orf88	-1.0983	4.09613	-4.99566	9.55699e-07	5.20276e-06	5.24378	-4.90055	CD4_CTL	negative
ZNF286A	-1.07976	4.1337	-4.99505	9.59419e-07	5.22034e-06	5.24311	-4.89978	CD4_CTL	negative
SPATA20	-1.10003	4.19857	-4.9944	9.62234e-07	5.23298e-06	5.23833	-4.89921	CD4_CTL	negative
ZNF678	-1.08967	4.03978	-4.99384	9.6405e-07	5.24017e-06	5.23757	-4.89884	CD4_CTL	negative
TUBG1	-1.10886	4.13312	-4.9929	9.69977e-07	5.2697e-06	5.23406	-4.89763	CD4_CTL	negative
SLC12A7	-1.14602	4.20795	-4.99197	9.73445e-07	5.28584e-06	5.22637	-4.89693	CD4_CTL	negative
DGKQ	-1.05142	4.44181	-4.99161	9.74479e-07	5.28769e-06	5.21481	-4.89672	CD4_CTL	negative
GPR27	-1.0976	4.04591	-4.99168	9.7478e-07	5.28769e-06	5.23403	-4.89666	CD4_CTL	negative
CD72	-1.10617	4.05239	-4.99137	9.7769e-07	5.30077e-06	5.2341	-4.89608	CD4_CTL	negative
PUS1	-1.09445	4.10334	-4.99088	9.79123e-07	5.30583e-06	5.22944	-4.89579	CD4_CTL	negative
PALB2	-1.12627	4.06462	-4.99052	9.80644e-07	5.31136e-06	5.22742	-4.89548	CD4_CTL	negative
RABEPK	-1.09166	4.12459	-4.99017	9.81227e-07	5.31182e-06	5.2189	-4.89537	CD4_CTL	negative
GNAO1	-1.08696	4.19691	-4.98882	9.88855e-07	5.35038e-06	5.21369	-4.89384	CD4_CTL	negative
FAM129B	-1.11523	4.13279	-4.98796	9.98195e-07	5.39817e-06	5.22247	-4.89199	CD4_CTL	negative
XKR8	-1.04979	4.36363	-4.9858	1.0032e-06	5.42247e-06	5.19355	-4.89101	CD4_CTL	negative
ZFPM1	-1.06011	4.40905	-4.98461	1.00915e-06	5.45069e-06	5.18316	-4.88985	CD4_CTL	negative
VAT1	-1.04839	4.21735	-4.98446	1.00944e-06	5.45069e-06	5.19468	-4.88979	CD4_CTL	negative
FBXW8	-1.14312	3.95535	-4.98341	1.0137e-06	5.47089e-06	5.19517	-4.88896	CD4_CTL	negative
ZNF264	-1.11927	4.24231	-4.9829	1.01664e-06	5.48396e-06	5.1866	-4.88839	CD4_CTL	negative
ZBTB18	-1.12433	4.32902	-4.98272	1.01813e-06	5.48922e-06	5.18318	-4.8881	CD4_CTL	negative
RP11-108M9.6	-1.10112	3.95535	-4.98213	1.02102e-06	5.50202e-06	5.19331	-4.88754	CD4_CTL	negative
C15orf65	-1.10672	3.90574	-4.98135	1.02488e-06	5.52002e-06	5.18812	-4.8868	CD4_CTL	negative
PPAT	-1.05539	4.18754	-4.98003	1.03031e-06	5.54643e-06	5.17112	-4.88576	CD4_CTL	negative
PPARD	-1.10871	4.13892	-4.97868	1.0375e-06	5.58233e-06	5.16694	-4.88439	CD4_CTL	negative
IGHMBP2	-1.11056	4.22175	-4.97768	1.04319e-06	5.61013e-06	5.16636	-4.88331	CD4_CTL	negative
ZNF362	-1.13398	4.14211	-4.97729	1.04419e-06	5.61268e-06	5.16314	-4.88312	CD4_CTL	negative
MTHFD1L	-1.06255	4.22848	-4.97685	1.04742e-06	5.62716e-06	5.16004	-4.88251	CD4_CTL	negative
TNFSF8	-1.08968	4.04208	-4.97654	1.04867e-06	5.63106e-06	5.16572	-4.88228	CD4_CTL	negative
SEPN1	-1.12283	3.95133	-4.97633	1.0502e-06	5.6364e-06	5.16757	-4.88199	CD4_CTL	negative
AC002467.7	-1.0928	3.94492	-4.97573	1.05303e-06	5.64873e-06	5.16134	-4.88146	CD4_CTL	negative
SEC61A2	-1.10543	4.15399	-4.97462	1.05804e-06	5.67276e-06	5.14879	-4.88052	CD4_CTL	negative
ZNF707	-1.08744	4.11817	-4.97409	1.06088e-06	5.68129e-06	5.14805	-4.88	CD4_CTL	negative
LINC00847	-1.10135	4.01982	-4.97411	1.06096e-06	5.68129e-06	5.15187	-4.87998	CD4_CTL	negative
APH1B	-1.09027	4.23296	-4.97386	1.06123e-06	5.68129e-06	5.14223	-4.87993	CD4_CTL	negative
ORC5	-1.08715	4.03715	-4.97394	1.06194e-06	5.6822e-06	5.15023	-4.8798	CD4_CTL	negative
ATAD5	-1.05856	4.33532	-4.97248	1.06851e-06	5.7145e-06	5.1351	-4.87858	CD4_CTL	negative
C10ORF68	-1.11237	3.96315	-4.96944	1.08441e-06	5.79659e-06	5.1328	-4.87567	CD4_CTL	negative
ZSCAN2	-1.08384	4.06613	-4.96885	1.08816e-06	5.81371e-06	5.12519	-4.87499	CD4_CTL	negative
MFSD5	-1.0787	4.32954	-4.9679	1.09213e-06	5.832e-06	5.11133	-4.87427	CD4_CTL	negative
SETD6	-1.10202	4.33864	-4.96804	1.09533e-06	5.84616e-06	5.12349	-4.87369	CD4_CTL	negative
ZWILCH	-1.07453	4.17895	-4.96697	1.09808e-06	5.85788e-06	5.11487	-4.87319	CD4_CTL	negative
NLK	-1.10319	4.08258	-4.96621	1.10233e-06	5.8776e-06	5.11863	-4.87243	CD4_CTL	negative
GDF11	-1.13807	4.02755	-4.96379	1.11465e-06	5.94033e-06	5.10781	-4.87024	CD4_CTL	negative
RFC3	-1.12021	4.07346	-4.96311	1.11842e-06	5.95743e-06	5.10143	-4.86957	CD4_CTL	negative
TK2	-1.08706	4.04591	-4.96268	1.12041e-06	5.96504e-06	5.10007	-4.86922	CD4_CTL	negative
ZNF548	-1.07769	4.10143	-4.96249	1.12111e-06	5.96577e-06	5.09389	-4.86909	CD4_CTL	negative
PAAF1	-1.06062	4.20993	-4.96163	1.12631e-06	5.9902e-06	5.08434	-4.86818	CD4_CTL	negative
S1PR4	0.974016	7.13035	4.96155	1.12682e-06	5.9902e-06	5.00013	4.86809	CD4_CTL	negative
TMEM50A	0.904917	7.29016	4.95844	1.14332e-06	6.07483e-06	4.97154	4.86522	CD4_CTL	negative
RP5-894A10.2	-1.13079	4.131	-4.95823	1.14603e-06	6.08621e-06	5.08092	-4.86475	CD4_CTL	negative
POLR1B	-1.07191	4.05934	-4.95764	1.14835e-06	6.09546e-06	5.07572	-4.86435	CD4_CTL	negative
ANAPC2	-1.06461	4.22286	-4.95638	1.15543e-06	6.12999e-06	5.06627	-4.86313	CD4_CTL	negative
C5orf30	-1.07178	4.1349	-4.95588	1.15687e-06	6.13459e-06	5.06314	-4.86288	CD4_CTL	negative
DNAH1	-1.06834	3.96718	-4.95587	1.15764e-06	6.1356e-06	5.06883	-4.86275	CD4_CTL	negative
DGAT1	-1.06064	4.63594	-4.95333	1.17093e-06	6.20296e-06	5.03774	-4.86049	CD4_CTL	negative
RP11-473M20.16	-1.12645	4.04057	-4.95249	1.17908e-06	6.24304e-06	5.05883	-4.85912	CD4_CTL	negative
ADAMTS6	-1.04008	4.43796	-4.95071	1.18695e-06	6.28157e-06	5.03152	-4.8578	CD4_CTL	negative
C11orf96	-1.11611	3.99736	-4.94939	1.19337e-06	6.3124e-06	5.0416	-4.85674	CD4_CTL	negative
WDYHV1	-1.14875	4.06553	-4.949	1.19616e-06	6.32401e-06	5.03628	-4.85627	CD4_CTL	negative
ALDH6A1	-1.11117	3.95938	-4.94858	1.19976e-06	6.33988e-06	5.04333	-4.85568	CD4_CTL	negative
MMAA	-1.066	4.13132	-4.94512	1.21891e-06	6.4379e-06	5.01739	-4.85254	CD4_CTL	negative
UEVLD	-1.09239	4.03805	-4.94438	1.22436e-06	6.46347e-06	5.02185	-4.85165	CD4_CTL	negative
NPIPB11	-1.1256	4.20157	-4.94032	1.24743e-06	6.58196e-06	4.99504	-4.84795	CD4_CTL	negative
SNURF	-1.11875	4.06673	-4.93835	1.25954e-06	6.64258e-06	4.99014	-4.84603	CD4_CTL	negative
JAM3	-1.04852	4.36691	-4.93754	1.26399e-06	6.65675e-06	4.97469	-4.84533	CD4_CTL	negative
LGALS9	-1.08871	4.37303	-4.9373	1.26405e-06	6.65675e-06	4.97052	-4.84532	CD4_CTL	negative
NAA40	-1.0814	4.19065	-4.93755	1.26411e-06	6.65675e-06	4.98164	-4.84532	CD4_CTL	negative
GOLGA6L4	-1.07307	4.01189	-4.93707	1.26624e-06	6.66469e-06	4.982	-4.84498	CD4_CTL	negative
RPS19	0.713679	12.7362	4.93649	1.27202e-06	6.69182e-06	4.71986	4.84408	CD4_CTL	negative
TTI1	-1.05357	4.22594	-4.93572	1.27536e-06	6.70507e-06	4.97108	-4.84356	CD4_CTL	negative
ZNF354B	-1.05037	4.28064	-4.93556	1.2758e-06	6.70507e-06	4.9717	-4.84349	CD4_CTL	negative
GLA	-1.08295	4.72107	-4.93539	1.27959e-06	6.72162e-06	4.96445	-4.8429	CD4_CTL	negative
NIPSNAP3A	-1.05182	4.202	-4.93432	1.28364e-06	6.73956e-06	4.96725	-4.84227	CD4_CTL	negative
MIR4453	-1.14163	3.88435	-4.93309	1.29099e-06	6.7728e-06	4.97197	-4.84114	CD4_CTL	negative
EXOSC4	-1.05702	4.53118	-4.93309	1.29124e-06	6.7728e-06	4.95249	-4.8411	CD4_CTL	negative
EDC3	-1.06701	4.14672	-4.93145	1.30005e-06	6.81562e-06	4.95388	-4.83975	CD4_CTL	negative
RAB31	-1.09253	4.09361	-4.93172	1.3008e-06	6.8162e-06	4.96253	-4.83963	CD4_CTL	negative
PRICKLE4	-1.09093	4.13238	-4.93117	1.30297e-06	6.82425e-06	4.95323	-4.8393	CD4_CTL	negative
HEATR5A	-1.08046	3.98692	-4.93067	1.30621e-06	6.83785e-06	4.95609	-4.83881	CD4_CTL	negative
ZNF544	-1.08592	4.26536	-4.93037	1.30748e-06	6.8411e-06	4.94456	-4.83861	CD4_CTL	negative
ZNF740	-1.07278	4.07665	-4.92964	1.31112e-06	6.85678e-06	4.94604	-4.83806	CD4_CTL	negative
RP11-386G11.5	-1.13214	4.15867	-4.92924	1.31391e-06	6.86797e-06	4.94225	-4.83764	CD4_CTL	negative
RAP1A	0.893911	7.10536	4.92838	1.32097e-06	6.9015e-06	4.84958	4.83657	CD4_CTL	negative
TRIM3	-1.09857	3.97749	-4.92649	1.33228e-06	6.95718e-06	4.9373	-4.83488	CD4_CTL	negative
EME2	-1.10211	3.90291	-4.92628	1.33362e-06	6.96073e-06	4.93832	-4.83468	CD4_CTL	negative
SKP2	-1.07755	4.29291	-4.92561	1.33815e-06	6.97369e-06	4.92452	-4.834	CD4_CTL	negative
EPB41L3	-1.08894	4.11025	-4.92541	1.33832e-06	6.97369e-06	4.93254	-4.83398	CD4_CTL	negative
RP11-307C12.12	-1.12168	4.07855	-4.92538	1.33872e-06	6.97369e-06	4.93149	-4.83392	CD4_CTL	negative
ZNF620	-1.08124	3.95715	-4.92551	1.33872e-06	6.97369e-06	4.93401	-4.83392	CD4_CTL	negative
C9orf37	-1.08408	4.17855	-4.92475	1.34346e-06	6.99494e-06	4.92484	-4.83321	CD4_CTL	negative
INTS7	-1.06816	3.98554	-4.92349	1.35117e-06	7.03166e-06	4.92333	-4.83207	CD4_CTL	negative
RMND1	-1.11298	3.97642	-4.92238	1.35858e-06	7.06673e-06	4.91878	-4.83099	CD4_CTL	negative
CCDC18	-1.06311	4.33683	-4.92068	1.36832e-06	7.11394e-06	4.90159	-4.82956	CD4_CTL	negative
ZNF410	-1.06146	4.22072	-4.91971	1.37743e-06	7.15778e-06	4.90484	-4.82824	CD4_CTL	negative
RHBDD1	-1.11139	4.20068	-4.91936	1.38014e-06	7.16835e-06	4.90564	-4.82785	CD4_CTL	negative
EXT1	-1.11221	4.01831	-4.91871	1.38211e-06	7.17509e-06	4.90022	-4.82757	CD4_CTL	negative
MORN2	-1.07374	4.15748	-4.91829	1.38508e-06	7.18698e-06	4.89391	-4.82714	CD4_CTL	negative
CASP9	-1.12972	4.18093	-4.91695	1.39431e-06	7.23137e-06	4.88982	-4.82582	CD4_CTL	negative
CLEC7A	-1.02181	4.26483	-4.9164	1.3971e-06	7.24e-06	4.88054	-4.82542	CD4_CTL	negative
POLR1A	-1.05844	4.24804	-4.91645	1.39734e-06	7.24e-06	4.88434	-4.82538	CD4_CTL	negative
SLC2A6	-1.10002	4.37213	-4.91623	1.39933e-06	7.2468e-06	4.88521	-4.8251	CD4_CTL	negative
ZNF668	-1.10026	3.98865	-4.91229	1.42559e-06	7.3792e-06	4.87826	-4.82139	CD4_CTL	negative
AC079922.3	-1.13444	4.00931	-4.91085	1.43455e-06	7.42195e-06	4.86924	-4.82014	CD4_CTL	negative
AVIL	-1.11311	3.99214	-4.90949	1.44462e-06	7.47042e-06	4.86086	-4.81875	CD4_CTL	negative
TMEM99	-1.0983	4.08617	-4.90929	1.44581e-06	7.47295e-06	4.86044	-4.81858	CD4_CTL	negative
SCMH1	-1.05115	4.06151	-4.90789	1.4553e-06	7.51836e-06	4.85061	-4.81728	CD4_CTL	negative
AP001816.1	-1.07237	3.96315	-4.9074	1.45849e-06	7.53114e-06	4.85188	-4.81684	CD4_CTL	negative
IQCE	-1.07283	4.18908	-4.90494	1.47506e-06	7.61303e-06	4.83703	-4.81459	CD4_CTL	negative
GPR18	-1.03983	4.44403	-4.90416	1.48121e-06	7.64108e-06	4.82125	-4.81375	CD4_CTL	negative
ZNF10	-1.04176	4.34414	-4.89912	1.51682e-06	7.82097e-06	4.80001	-4.80901	CD4_CTL	negative
MTHFSD	-1.08467	4.04225	-4.89767	1.52768e-06	7.87313e-06	4.80627	-4.80758	CD4_CTL	negative
SLC37A1	-1.06591	4.31969	-4.89673	1.53443e-06	7.90408e-06	4.79429	-4.8067	CD4_CTL	negative
TVP23C	-1.08045	4.00799	-4.89641	1.53663e-06	7.91158e-06	4.8043	-4.80641	CD4_CTL	negative
RASGRP3	-1.09764	3.94611	-4.89608	1.53943e-06	7.9222e-06	4.8017	-4.80605	CD4_CTL	negative
PHLPP1	-1.09427	3.98303	-4.89547	1.54357e-06	7.93964e-06	4.79691	-4.80551	CD4_CTL	negative
RP11-701P16.5	-1.11021	4.23162	-4.89499	1.55196e-06	7.97893e-06	4.79923	-4.80443	CD4_CTL	negative
ACOT2	-1.02889	4.30322	-4.89359	1.55836e-06	8.00799e-06	4.78022	-4.8036	CD4_CTL	negative
ORAI1	0.916932	7.0261	4.89243	1.56454e-06	8.03585e-06	4.68004	4.80281	CD4_CTL	negative
TKTL1	-1.13645	4.02142	-4.8924	1.56723e-06	8.04579e-06	4.78752	-4.80247	CD4_CTL	negative
CFL1	0.793968	9.82435	4.89188	1.56968e-06	8.05134e-06	4.60033	4.80215	CD4_CTL	negative
KIAA1841	-1.03868	4.06031	-4.89183	1.56983e-06	8.05134e-06	4.77824	-4.80213	CD4_CTL	negative
PECR	-1.08227	4.18364	-4.89174	1.57104e-06	8.05364e-06	4.77986	-4.80198	CD4_CTL	negative
STARD9	-1.08813	4.0195	-4.89124	1.57437e-06	8.06687e-06	4.77646	-4.80156	CD4_CTL	negative
HSDL2	-1.09266	4.3643	-4.89012	1.58331e-06	8.10873e-06	4.76706	-4.80042	CD4_CTL	negative
WDR53	-1.04292	4.17049	-4.88971	1.58759e-06	8.12416e-06	4.77126	-4.79988	CD4_CTL	negative
PRDM8	-1.08466	4.06462	-4.88956	1.58785e-06	8.12416e-06	4.77334	-4.79985	CD4_CTL	negative
KATNAL1	-1.08897	4.08959	-4.88796	1.59971e-06	8.18089e-06	4.76297	-4.79836	CD4_CTL	negative
SHQ1	-1.04853	4.12446	-4.88737	1.6034e-06	8.19586e-06	4.75404	-4.7979	CD4_CTL	negative
KCTD13	-1.07598	4.11744	-4.88593	1.61539e-06	8.25315e-06	4.75517	-4.7964	CD4_CTL	negative
FRY	-1.07084	3.97824	-4.8834	1.63332e-06	8.34073e-06	4.74611	-4.79419	CD4_CTL	negative
RP5-1028K7.2	-1.06786	4.14344	-4.88317	1.63569e-06	8.34883e-06	4.73722	-4.7939	CD4_CTL	negative
CASC8	-1.08624	3.95013	-4.88298	1.63793e-06	8.3563e-06	4.7442	-4.79363	CD4_CTL	negative
ENOX2	-1.08065	4.26092	-4.88219	1.64218e-06	8.37393e-06	4.72979	-4.79311	CD4_CTL	negative
SERAC1	-1.1323	4.07018	-4.88231	1.64428e-06	8.37927e-06	4.7421	-4.79285	CD4_CTL	negative
PRMT5	-1.06881	4.13911	-4.88201	1.6448e-06	8.37927e-06	4.7363	-4.79279	CD4_CTL	negative
MSANTD3	-1.079	4.30433	-4.88154	1.64836e-06	8.3934e-06	4.72869	-4.79235	CD4_CTL	negative
TOMM34	-1.08588	4.23669	-4.88039	1.65813e-06	8.43905e-06	4.72344	-4.79117	CD4_CTL	negative
TNFAIP3	0.839223	9.36881	4.88004	1.66199e-06	8.45469e-06	4.56365	4.7907	CD4_CTL	negative
RP3-325F22.5	-1.10588	3.94652	-4.87906	1.6685e-06	8.48373e-06	4.72633	-4.78992	CD4_CTL	negative
RP11-162G10.5	-1.10802	3.99076	-4.87885	1.67059e-06	8.49033e-06	4.72268	-4.78967	CD4_CTL	negative
FBXO2	-1.07229	4.02755	-4.87809	1.6753e-06	8.51016e-06	4.71632	-4.7891	CD4_CTL	negative
RP11-440L14.1	-1.06547	4.12201	-4.87787	1.67611e-06	8.51023e-06	4.71161	-4.789	CD4_CTL	negative
MAGEE1	-1.10716	3.93039	-4.87762	1.67959e-06	8.52384e-06	4.7209	-4.78859	CD4_CTL	negative
IFITM3	-1.0653	4.79396	-4.87721	1.68272e-06	8.53565e-06	4.69488	-4.78821	CD4_CTL	negative
SERPINA1	-1.06719	4.37965	-4.87717	1.69492e-06	8.59339e-06	4.71969	-4.78676	CD4_CTL	negative
ZNF682	-1.10725	3.99434	-4.87311	1.71556e-06	8.69391e-06	4.69943	-4.78433	CD4_CTL	negative
NCR3LG1	-1.10084	4.11006	-4.87166	1.72789e-06	8.75222e-06	4.68925	-4.78289	CD4_CTL	negative
ZNRF1	-1.07456	4.14985	-4.87149	1.72896e-06	8.75263e-06	4.68698	-4.78277	CD4_CTL	negative
TANGO2	-1.073	4.25359	-4.8715	1.72962e-06	8.75263e-06	4.68808	-4.78269	CD4_CTL	negative
TBC1D22B	-1.06464	4.26118	-4.87072	1.7384e-06	8.79113e-06	4.68831	-4.78168	CD4_CTL	negative
LSR	-1.10573	4.09843	-4.87088	1.73888e-06	8.79113e-06	4.69587	-4.78162	CD4_CTL	negative
VMAC	-1.07727	4.20188	-4.8702	1.73993e-06	8.79227e-06	4.68179	-4.7815	CD4_CTL	negative
UGDH	-1.04606	4.16828	-4.8688	1.7506e-06	8.83962e-06	4.67269	-4.78027	CD4_CTL	negative
FHIT	-1.07144	4.48403	-4.86885	1.75096e-06	8.83962e-06	4.66401	-4.78023	CD4_CTL	negative
CENPP	-1.09866	3.92008	-4.86848	1.75337e-06	8.84417e-06	4.6817	-4.77995	CD4_CTL	negative
EFNB1	-1.10156	4.12591	-4.86854	1.75353e-06	8.84417e-06	4.67354	-4.77993	CD4_CTL	negative
CLDND2	-1.13762	3.979	-4.86773	1.76002e-06	8.8727e-06	4.67425	-4.77919	CD4_CTL	negative
NELL2	-1.09091	4.24791	-4.86641	1.77076e-06	8.92135e-06	4.66142	-4.77797	CD4_CTL	negative
RP11-932O9.9	-1.10584	4.03795	-4.86616	1.77135e-06	8.92135e-06	4.66136	-4.7779	CD4_CTL	negative
DTX3	-1.0739	4.32819	-4.86545	1.77896e-06	8.95545e-06	4.6581	-4.77704	CD4_CTL	negative
CPSF3	-1.03627	4.36372	-4.86483	1.78263e-06	8.96968e-06	4.64757	-4.77662	CD4_CTL	negative
RPS14	0.694175	12.8173	4.86201	1.80838e-06	9.09494e-06	4.37027	4.77374	CD4_CTL	negative
AP001462.6	-1.09259	3.99617	-4.85903	1.83304e-06	9.21461e-06	4.63816	-4.77101	CD4_CTL	negative
ARFIP1	-1.04332	4.39555	-4.85856	1.83618e-06	9.2227e-06	4.61852	-4.77067	CD4_CTL	negative
TMCO6	-1.09966	4.06553	-4.85882	1.83639e-06	9.2227e-06	4.638	-4.77064	CD4_CTL	negative
ANKMY2	-1.0768	4.27899	-4.85842	1.84048e-06	9.23892e-06	4.62961	-4.77019	CD4_CTL	negative
KIAA0513	-1.10594	4.24815	-4.85812	1.84298e-06	9.24706e-06	4.63147	-4.76992	CD4_CTL	negative
DTX2	-1.07786	4.1387	-4.85727	1.85042e-06	9.28001e-06	4.62905	-4.76911	CD4_CTL	negative
TMEM86B	-1.05099	4.08437	-4.85613	1.85884e-06	9.31784e-06	4.61991	-4.7682	CD4_CTL	negative
PAN2	-1.0598	4.12889	-4.85631	1.85976e-06	9.31807e-06	4.62697	-4.7681	CD4_CTL	negative
COA7	-1.09621	3.93621	-4.85512	1.86756e-06	9.35273e-06	4.61801	-4.76725	CD4_CTL	negative
GTF2H3	-1.04905	4.4055	-4.85332	1.88267e-06	9.42399e-06	4.59675	-4.76563	CD4_CTL	negative
CCNE2	-1.11139	4.04849	-4.85321	1.88397e-06	9.42603e-06	4.60716	-4.76549	CD4_CTL	negative
ABHD15	-1.04099	4.19037	-4.85238	1.89138e-06	9.4587e-06	4.59748	-4.7647	CD4_CTL	negative
MYEF2	-1.07652	4.23801	-4.85146	1.90005e-06	9.49756e-06	4.58869	-4.76377	CD4_CTL	negative
VILL	-1.07654	4.14804	-4.85073	1.90712e-06	9.52842e-06	4.59751	-4.76303	CD4_CTL	negative
PPM1F	-1.08551	4.21772	-4.84879	1.92397e-06	9.6081e-06	4.58068	-4.76125	CD4_CTL	negative
MTERF	-1.05487	4.13952	-4.84798	1.93169e-06	9.64213e-06	4.58158	-4.76044	CD4_CTL	negative
TMEM88	-1.06509	4.40423	-4.8469	1.94003e-06	9.67922e-06	4.56457	-4.75957	CD4_CTL	negative
ZNF273	-1.02335	4.20157	-4.84623	1.94744e-06	9.71163e-06	4.57047	-4.7588	CD4_CTL	negative
ERH	0.891289	7.2109	4.84581	1.95419e-06	9.74074e-06	4.48162	4.7581	CD4_CTL	negative
RP11-109G23.3	-1.07757	3.96837	-4.84318	1.97523e-06	9.84095e-06	4.56428	-4.75594	CD4_CTL	negative
GSN	-1.11844	4.08648	-4.843	1.98878e-06	9.90385e-06	4.57552	-4.75456	CD4_CTL	negative
CENPE	-1.04709	4.04717	-4.84011	2.00368e-06	9.97336e-06	4.5469	-4.75305	CD4_CTL	negative
DOCK5	-1.08079	4.283	-4.83964	2.0083e-06	9.99168e-06	4.5382	-4.75259	CD4_CTL	negative
CCL28	-1.10215	4.3874	-4.83987	2.01036e-06	9.99725e-06	4.54677	-4.75238	CD4_CTL	negative
HAUS4	-1.03906	4.22043	-4.83882	2.01644e-06	1.00225e-05	4.5375	-4.75177	CD4_CTL	negative
POU5F2	-1.06816	4.05069	-4.83857	2.01732e-06	1.00225e-05	4.54259	-4.75168	CD4_CTL	negative
SLC45A4	-1.08248	3.99869	-4.8372	2.03034e-06	1.00825e-05	4.53817	-4.75038	CD4_CTL	negative
TTC27	-1.05063	4.05612	-4.83667	2.03489e-06	1.01003e-05	4.52946	-4.74993	CD4_CTL	negative
MIER2	-1.07198	4.03925	-4.83642	2.03994e-06	1.01207e-05	4.53419	-4.74943	CD4_CTL	negative
TIPIN	-1.07317	4.10874	-4.83602	2.04212e-06	1.01268e-05	4.52696	-4.74921	CD4_CTL	negative
RP11-111M22.3	-1.09191	3.97108	-4.835	2.05339e-06	1.01779e-05	4.53531	-4.7481	CD4_CTL	negative
TESK2	-1.04414	4.16402	-4.83468	2.05463e-06	1.01793e-05	4.51802	-4.74798	CD4_CTL	negative
INTS6-AS1	-1.06599	4.09099	-4.83309	2.07036e-06	1.02512e-05	4.5175	-4.74643	CD4_CTL	negative
METTL25	-1.06763	4.17944	-4.83349	2.07107e-06	1.02512e-05	4.52437	-4.74636	CD4_CTL	negative
MORF4L1	0.856512	8.02632	4.83206	2.07952e-06	1.02883e-05	4.38636	4.74554	CD4_CTL	negative
SCFD2	-1.08563	3.9434	-4.83142	2.08639e-06	1.03174e-05	4.51605	-4.74487	CD4_CTL	negative
CCDC142	-1.0708	4.19546	-4.83106	2.092e-06	1.03404e-05	4.50769	-4.74433	CD4_CTL	negative
FAM161B	-1.03323	4.06283	-4.83036	2.097e-06	1.03603e-05	4.50207	-4.74384	CD4_CTL	negative
MOSPD2	-1.06895	4.16762	-4.82895	2.1099e-06	1.04145e-05	4.49381	-4.7426	CD4_CTL	negative
RP11-37B2.1	-1.1229	3.95535	-4.82919	2.10994e-06	1.04145e-05	4.50833	-4.7426	CD4_CTL	negative
RNF123	-1.05302	4.05239	-4.82832	2.11924e-06	1.04549e-05	4.49748	-4.74171	CD4_CTL	negative
FOXO4	-1.07704	4.06745	-4.82814	2.12008e-06	1.04549e-05	4.49546	-4.74163	CD4_CTL	negative
CHML	-1.05709	4.15477	-4.82768	2.12248e-06	1.04619e-05	4.48713	-4.7414	CD4_CTL	negative
NAGLU	-1.11961	3.96718	-4.82734	2.12671e-06	1.04778e-05	4.49794	-4.741	CD4_CTL	negative
MS4A6A	-1.10445	3.94743	-4.82702	2.13007e-06	1.04896e-05	4.49664	-4.74067	CD4_CTL	negative
ATP2B1	0.900916	7.17206	4.82695	2.1345e-06	1.05065e-05	4.3957	4.74025	CD4_CTL	negative
RP11-108P20.1	-1.0958	4.05912	-4.82586	2.14256e-06	1.05413e-05	4.48457	-4.73949	CD4_CTL	negative
SLC8B1	-1.04481	4.37301	-4.82536	2.14683e-06	1.05574e-05	4.47359	-4.73909	CD4_CTL	negative
BTRC	-0.997858	4.21826	-4.82497	2.14962e-06	1.05662e-05	4.47361	-4.73882	CD4_CTL	negative
IL1RAP	-1.03647	4.3196	-4.82483	2.1513e-06	1.05696e-05	4.47072	-4.73867	CD4_CTL	negative
YOD1	-1.0398	4.26393	-4.82471	2.15233e-06	1.05698e-05	4.47015	-4.73857	CD4_CTL	negative
ZNF680	-1.0068	4.41126	-4.82301	2.1711e-06	1.0657e-05	4.45978	-4.73681	CD4_CTL	negative
ATG10	-1.06647	4.33234	-4.82204	2.18013e-06	1.06964e-05	4.45895	-4.73597	CD4_CTL	negative
CTD-2186M15.3	-1.06762	4.11336	-4.82206	2.18211e-06	1.07012e-05	4.47366	-4.73578	CD4_CTL	negative
RGS18	-1.04644	4.12175	-4.82079	2.19215e-06	1.07437e-05	4.46204	-4.73485	CD4_CTL	negative
IZUMO4	-1.01472	4.11054	-4.82098	2.1928e-06	1.07437e-05	4.46431	-4.73479	CD4_CTL	negative
RPL23A	0.717837	12.4657	4.82009	2.20788e-06	1.08126e-05	4.20861	4.7334	CD4_CTL	negative
CHEK1	-1.07635	4.10754	-4.81835	2.21922e-06	1.08632e-05	4.45134	-4.73236	CD4_CTL	negative
RABL5	-1.02867	4.36589	-4.8177	2.22755e-06	1.08989e-05	4.43936	-4.7316	CD4_CTL	negative
HIGD2A	0.865814	7.72457	4.81657	2.23805e-06	1.09452e-05	4.32586	4.73065	CD4_CTL	negative
JMJD4	-1.05731	4.15465	-4.81581	2.24641e-06	1.09811e-05	4.44273	-4.72989	CD4_CTL	negative
ZNF211	-1.05744	4.3418	-4.81492	2.2554e-06	1.10199e-05	4.42869	-4.72908	CD4_CTL	negative
ZNF354C	-1.09158	3.92397	-4.81343	2.27173e-06	1.10946e-05	4.4396	-4.72761	CD4_CTL	negative
CARM1	-1.06659	4.00919	-4.81265	2.27854e-06	1.11228e-05	4.42701	-4.72701	CD4_CTL	negative
TSPAN14	0.951591	5.81688	4.81128	2.29333e-06	1.11887e-05	4.36187	4.72569	CD4_CTL	negative
PCED1A	-1.09001	4.15423	-4.81113	2.29414e-06	1.11887e-05	4.41528	-4.72562	CD4_CTL	negative
MBTD1	-1.05762	4.357	-4.81094	2.29761e-06	1.12004e-05	4.4167	-4.72531	CD4_CTL	negative
RABAC1	0.871672	7.20582	4.81052	2.30125e-06	1.12131e-05	4.30804	4.72499	CD4_CTL	negative
PTDSS2	-1.05173	4.10273	-4.80947	2.31212e-06	1.12609e-05	4.40872	-4.72403	CD4_CTL	negative
VPS33B	-1.02605	4.15345	-4.80935	2.31504e-06	1.12667e-05	4.41058	-4.72378	CD4_CTL	negative
RPS29	0.738738	12.6399	4.81029	2.31756e-06	1.12667e-05	4.16652	4.72356	CD4_CTL	negative
CYP51A1	-1.08684	4.23206	-4.8091	2.31784e-06	1.12667e-05	4.41128	-4.72353	CD4_CTL	negative
XXbac-BPGBPG55C20.2	-1.07039	4.10532	-4.80888	2.31793e-06	1.12667e-05	4.40871	-4.72352	CD4_CTL	negative
NCF2	-1.0555	4.32495	-4.80914	2.31861e-06	1.12667e-05	4.41094	-4.72346	CD4_CTL	negative
MAGEF1	-1.06774	4.12069	-4.80775	2.33776e-06	1.13545e-05	4.41552	-4.72179	CD4_CTL	negative
ZW10	-1.08632	4.10935	-4.80567	2.35485e-06	1.14323e-05	4.39426	-4.72031	CD4_CTL	negative
RBL1	-1.09208	4.38306	-4.80631	2.35881e-06	1.14413e-05	4.40106	-4.71997	CD4_CTL	negative
ARHGAP31	-1.05099	4.31147	-4.80551	2.35886e-06	1.14413e-05	4.39709	-4.71996	CD4_CTL	negative
ZBTB11-AS1	-1.03391	4.13801	-4.80481	2.36458e-06	1.14604e-05	4.39489	-4.71947	CD4_CTL	negative
RACGAP1	-1.05354	4.05522	-4.8047	2.36495e-06	1.14604e-05	4.39125	-4.71944	CD4_CTL	negative
NDC1	-1.06463	4.0156	-4.80343	2.38099e-06	1.15329e-05	4.38825	-4.71806	CD4_CTL	negative
PDGFB	-1.06788	3.88838	-4.80248	2.3897e-06	1.15698e-05	4.38711	-4.71732	CD4_CTL	negative
EIF4A2	0.840575	8.49052	4.80012	2.41465e-06	1.16853e-05	4.23153	4.71521	CD4_CTL	negative
ALG11	-1.09322	4.08931	-4.79934	2.43301e-06	1.17688e-05	4.37796	-4.71366	CD4_CTL	negative
ALKBH2	-1.04329	4.33624	-4.79807	2.43833e-06	1.17892e-05	4.35882	-4.71322	CD4_CTL	negative
PEX6	-1.05622	4.09337	-4.79807	2.43975e-06	1.17907e-05	4.36137	-4.7131	CD4_CTL	negative
BRWD3	-1.01418	4.68855	-4.79674	2.45271e-06	1.18479e-05	4.33439	-4.71202	CD4_CTL	negative
C16orf70	-1.03667	4.02381	-4.79643	2.45907e-06	1.18732e-05	4.35769	-4.71149	CD4_CTL	negative
RP11-385D13.3	-1.06196	4.0917	-4.79352	2.49409e-06	1.20368e-05	4.34992	-4.70861	CD4_CTL	negative
ZNF780B	-1.05213	4.18664	-4.79311	2.49873e-06	1.20538e-05	4.34462	-4.70823	CD4_CTL	negative
RP11-506M13.3	-1.08542	3.92246	-4.79192	2.51185e-06	1.21116e-05	4.33999	-4.70717	CD4_CTL	negative
ACADS	-1.0662	4.26627	-4.79144	2.51408e-06	1.21168e-05	4.32821	-4.70698	CD4_CTL	negative
IL15	-1.03729	4.35934	-4.78935	2.54102e-06	1.22411e-05	4.31284	-4.70481	CD4_CTL	negative
PSME1	0.847475	8.30804	4.78799	2.56011e-06	1.23275e-05	4.19308	4.70328	CD4_CTL	negative
FBXO46	-1.01939	4.17883	-4.78722	2.56399e-06	1.23406e-05	4.30625	-4.70297	CD4_CTL	negative
TRMT12	-1.04536	4.08931	-4.78694	2.56952e-06	1.23616e-05	4.31276	-4.70253	CD4_CTL	negative
HDHD1	-1.07931	4.0025	-4.786	2.58083e-06	1.24104e-05	4.31709	-4.70164	CD4_CTL	negative
NFS1	-1.06438	3.98944	-4.78509	2.59133e-06	1.24552e-05	4.30723	-4.70081	CD4_CTL	negative
MYPOP	-1.0764	3.97821	-4.78493	2.5943e-06	1.24639e-05	4.31376	-4.70057	CD4_CTL	negative
DONSON	-1.08312	4.24659	-4.78472	2.59725e-06	1.24724e-05	4.30552	-4.70034	CD4_CTL	negative
RALGPS1	-1.07603	4.01051	-4.78295	2.61743e-06	1.25637e-05	4.30059	-4.69876	CD4_CTL	negative
CTB-61M7.2	-1.0606	3.99334	-4.78242	2.62453e-06	1.25921e-05	4.29632	-4.69821	CD4_CTL	negative
ZDHHC14	-1.03165	4.11222	-4.78031	2.64771e-06	1.26976e-05	4.28464	-4.69641	CD4_CTL	negative
FAIM	-1.00735	4.27912	-4.77842	2.67351e-06	1.28155e-05	4.27401	-4.69443	CD4_CTL	negative
MROH1	-1.06157	4.15526	-4.77821	2.67937e-06	1.28348e-05	4.28089	-4.69398	CD4_CTL	negative
C5orf22	-1.02511	4.35598	-4.77776	2.68121e-06	1.28348e-05	4.26773	-4.69384	CD4_CTL	negative
SGCB	-1.06009	4.17765	-4.77774	2.68218e-06	1.28348e-05	4.27454	-4.69377	CD4_CTL	negative
ERLIN1	-1.05835	4.07226	-4.77772	2.68236e-06	1.28348e-05	4.27352	-4.69375	CD4_CTL	negative
YEATS2	-1.02978	4.21585	-4.77412	2.72502e-06	1.3033e-05	4.24869	-4.69053	CD4_CTL	negative
C12orf73	-0.996385	4.29838	-4.77333	2.73713e-06	1.3085e-05	4.24438	-4.68962	CD4_CTL	negative
TBC1D10C	0.917384	6.75036	4.77392	2.73873e-06	1.30868e-05	4.1812	4.6895	CD4_CTL	negative
RPL39	0.720147	12.2931	4.77355	2.74382e-06	1.31053e-05	4.00974	4.68912	CD4_CTL	negative
COPZ2	-1.02267	4.0162	-4.77242	2.74653e-06	1.31123e-05	4.24705	-4.68892	CD4_CTL	negative
ABCB1	-1.02848	4.59875	-4.77081	2.77028e-06	1.32197e-05	4.23331	-4.68716	CD4_CTL	negative
SFMBT2	-1.03288	4.49814	-4.76997	2.78118e-06	1.32628e-05	4.22912	-4.68635	CD4_CTL	negative
C9orf114	-1.03322	4.50599	-4.77	2.78239e-06	1.32628e-05	4.23524	-4.68626	CD4_CTL	negative
ALDH18A1	-0.993159	4.39758	-4.76979	2.78304e-06	1.32628e-05	4.22548	-4.68622	CD4_CTL	negative
PGM2	-0.999446	4.50999	-4.76913	2.7888e-06	1.32824e-05	4.21942	-4.68579	CD4_CTL	negative
PTPRCAP	0.842987	8.93077	4.76953	2.78966e-06	1.32824e-05	4.09284	4.68573	CD4_CTL	negative
RGS1	0.978512	7.28193	4.76877	2.79604e-06	1.33069e-05	4.13277	4.68526	CD4_CTL	negative
TLR1	-1.05816	3.90171	-4.76834	2.80045e-06	1.33215e-05	4.23499	-4.68494	CD4_CTL	negative
MAST2	-1.08279	4.03277	-4.7683	2.80163e-06	1.33215e-05	4.23222	-4.68485	CD4_CTL	negative
MICALL1	-1.03967	4.00246	-4.76505	2.84571e-06	1.35251e-05	4.21921	-4.68165	CD4_CTL	negative
MOB1B	-1.04177	4.16395	-4.76242	2.87696e-06	1.36675e-05	4.19948	-4.67941	CD4_CTL	negative
AGAP3	-1.05613	4.1643	-4.76224	2.88288e-06	1.36855e-05	4.20857	-4.67899	CD4_CTL	negative
CTC-503J8.6	-1.04916	4.18274	-4.76207	2.88332e-06	1.36855e-05	4.19978	-4.67896	CD4_CTL	negative
LINC00341	-1.08511	4.03145	-4.7622	2.88782e-06	1.37007e-05	4.21662	-4.67864	CD4_CTL	negative
CDK2	-1.0648	4.00636	-4.76141	2.8933e-06	1.37206e-05	4.204	-4.67825	CD4_CTL	negative
TTLL3	-1.03403	4.35652	-4.76052	2.90403e-06	1.37653e-05	4.19259	-4.67749	CD4_CTL	negative
AHNAK	0.826807	7.89091	4.75931	2.92214e-06	1.3845e-05	4.05975	4.67622	CD4_CTL	negative
AC009403.2	-1.05256	4.26495	-4.75653	2.95945e-06	1.40155e-05	4.17958	-4.67361	CD4_CTL	negative
DDX31	-1.09098	4.06673	-4.75545	2.97337e-06	1.40752e-05	4.18046	-4.67265	CD4_CTL	negative
RP11-290F20.3	-1.04243	4.07968	-4.75359	3.00164e-06	1.42027e-05	4.17532	-4.67071	CD4_CTL	negative
ZNF790	-1.01013	4.24358	-4.75162	3.02762e-06	1.43192e-05	4.1529	-4.66894	CD4_CTL	negative
AC007246.3	-1.02344	4.02352	-4.75125	3.02971e-06	1.43227e-05	4.15488	-4.6688	CD4_CTL	negative
ACP2	-1.07417	4.05148	-4.74903	3.06414e-06	1.44791e-05	4.14912	-4.66647	CD4_CTL	negative
ZNF282	-1.07041	4.08899	-4.74864	3.06788e-06	1.44871e-05	4.14298	-4.66622	CD4_CTL	negative
SNAPC4	-1.03201	4.22282	-4.74869	3.06857e-06	1.44871e-05	4.14	-4.66618	CD4_CTL	negative
LRRCC1	-1.08299	4.06566	-4.7481	3.07533e-06	1.45126e-05	4.1447	-4.66572	CD4_CTL	negative
CRYZ	-1.03872	4.08047	-4.74715	3.09077e-06	1.4579e-05	4.13963	-4.66469	CD4_CTL	negative
RP11-589C21.6	-1.06401	4.31043	-4.7466	3.09773e-06	1.46054e-05	4.12897	-4.66423	CD4_CTL	negative
ATP5G2	0.823634	8.6949	4.7461	3.11e-06	1.46567e-05	3.99661	4.66342	CD4_CTL	negative
KBTBD6	-1.04594	4.04792	-4.74558	3.11336e-06	1.4666e-05	4.13261	-4.6632	CD4_CTL	negative
MAP1A	-1.06291	4.22621	-4.74592	3.11604e-06	1.46722e-05	4.14019	-4.66302	CD4_CTL	negative
ZNF16	-1.06331	4.12248	-4.74426	3.13265e-06	1.47438e-05	4.12673	-4.66193	CD4_CTL	negative
CPNE8	-1.07357	4.12498	-4.74347	3.14086e-06	1.47759e-05	4.12194	-4.66139	CD4_CTL	negative
GHRL	-1.06189	4.09673	-4.74342	3.14489e-06	1.47884e-05	4.12409	-4.66112	CD4_CTL	negative
ABCA1	-1.01263	4.18334	-4.74245	3.15558e-06	1.48321e-05	4.11082	-4.66042	CD4_CTL	negative
COPE	0.859885	7.22528	4.73962	3.19701e-06	1.50202e-05	3.99415	4.65774	CD4_CTL	negative
PAK4	-1.0354	4.14996	-4.73937	3.20424e-06	1.50475e-05	4.10725	-4.65727	CD4_CTL	negative
EMC1	-0.992405	4.41353	-4.73839	3.2153e-06	1.50925e-05	4.08583	-4.65656	CD4_CTL	negative
LRRC28	-1.00202	4.55212	-4.73829	3.21666e-06	1.50925e-05	4.08016	-4.65648	CD4_CTL	negative
PYGB	-1.0426	4.24772	-4.7372	3.24357e-06	1.5212e-05	4.10353	-4.65476	CD4_CTL	negative
LINC00954	-1.06865	4.0917	-4.73547	3.26187e-06	1.52911e-05	4.09226	-4.6536	CD4_CTL	negative
TIGD1	-1.00785	4.17049	-4.73489	3.26849e-06	1.53154e-05	4.07789	-4.65318	CD4_CTL	negative
EPHX4	-1.04118	4.28289	-4.73405	3.28313e-06	1.53772e-05	4.07423	-4.65226	CD4_CTL	negative
RPS27A	0.691931	12.7634	4.73218	3.31185e-06	1.55049e-05	3.79623	4.65047	CD4_CTL	negative
MPRIP-AS1	-1.02664	3.97391	-4.73094	3.33113e-06	1.55883e-05	4.073	-4.64927	CD4_CTL	negative
FAM229B	-1.09377	4.16451	-4.73005	3.34743e-06	1.56577e-05	4.07164	-4.64826	CD4_CTL	negative
SETDB1	-1.03581	4.27329	-4.72765	3.37928e-06	1.57997e-05	4.04341	-4.64631	CD4_CTL	negative
NUDT16	-1.05443	4.12951	-4.72749	3.38386e-06	1.58142e-05	4.05805	-4.64603	CD4_CTL	negative
LDHA	0.870865	9.22318	4.7278	3.4098e-06	1.59284e-05	3.92244	4.64445	CD4_CTL	negative
VPS54	-1.01596	4.31147	-4.7247	3.42487e-06	1.59917e-05	4.03347	-4.64354	CD4_CTL	negative
TMEM97	-1.03579	4.10622	-4.72448	3.43197e-06	1.60179e-05	4.04229	-4.64311	CD4_CTL	negative
AP006222.2	-1.01665	4.08792	-4.72339	3.44552e-06	1.60741e-05	4.03171	-4.6423	CD4_CTL	negative
PFN1	0.759855	10.14	4.72343	3.45152e-06	1.6095e-05	3.85148	4.64194	CD4_CTL	negative
C11orf63	-1.07362	4.04327	-4.72299	3.45525e-06	1.61053e-05	4.03365	-4.64172	CD4_CTL	negative
ASB7	-1.01336	4.38005	-4.72241	3.46114e-06	1.61257e-05	4.01716	-4.64137	CD4_CTL	negative
MAP4K3	-1.07629	4.07868	-4.7219	3.47155e-06	1.61671e-05	4.03314	-4.64075	CD4_CTL	negative
RETSAT	-1.0166	4.22253	-4.72142	3.47736e-06	1.61871e-05	4.02003	-4.6404	CD4_CTL	negative
IL18BP	-1.02164	4.24269	-4.72026	3.49575e-06	1.62592e-05	4.01872	-4.63931	CD4_CTL	negative
NEDD4	-1.03506	4.03937	-4.72028	3.49592e-06	1.62592e-05	4.01912	-4.6393	CD4_CTL	negative
SLC37A4	-1.04112	3.97941	-4.71964	3.50864e-06	1.63113e-05	4.02584	-4.63855	CD4_CTL	negative
OAS1	-1.0886	4.67031	-4.71925	3.52084e-06	1.63608e-05	4.01135	-4.63783	CD4_CTL	negative
ZC3HAV1	0.857601	7.40385	4.71859	3.52535e-06	1.63746e-05	3.90832	4.63757	CD4_CTL	negative
POLA1	-1.08552	3.96579	-4.71838	3.5284e-06	1.63816e-05	4.02244	-4.63739	CD4_CTL	negative
KIAA1919	-1.00234	4.24672	-4.71797	3.53377e-06	1.63926e-05	4.00496	-4.63707	CD4_CTL	negative
TMEM62	-1.0201	4.15475	-4.718	3.53384e-06	1.63926e-05	4.00951	-4.63707	CD4_CTL	negative
DIP2B	-1.04769	4.22253	-4.71607	3.56355e-06	1.65232e-05	3.99659	-4.63534	CD4_CTL	negative
RPS15	0.711342	12.0402	4.71625	3.56531e-06	1.65242e-05	3.7531	4.63524	CD4_CTL	negative
RPL18A	0.731459	12.1836	4.71554	3.57763e-06	1.6574e-05	3.74646	4.63452	CD4_CTL	negative
IFNGR2	-1.086	4.42907	-4.71488	3.58906e-06	1.66197e-05	3.9967	-4.63386	CD4_CTL	negative
CCDC51	-1.05488	4.04085	-4.71362	3.60597e-06	1.66908e-05	3.99298	-4.63289	CD4_CTL	negative
TEP1	-1.01094	4.12902	-4.71279	3.61763e-06	1.67374e-05	3.98473	-4.63222	CD4_CTL	negative
SLC44A1	-0.9981	4.472	-4.71286	3.61984e-06	1.67404e-05	3.97734	-4.63209	CD4_CTL	negative
ATP10A	-1.03861	4.19133	-4.71185	3.63328e-06	1.67953e-05	3.97969	-4.63133	CD4_CTL	negative
CLCC1	-1.06828	4.07904	-4.71114	3.64546e-06	1.68442e-05	3.98373	-4.63063	CD4_CTL	negative
NUBPL	-1.04918	4.11858	-4.71092	3.64897e-06	1.68531e-05	3.98012	-4.63044	CD4_CTL	negative
RP11-894P9.1	-1.03525	4.50745	-4.71104	3.65472e-06	1.68723e-05	3.97864	-4.63011	CD4_CTL	negative
MSTO1	-1.02016	4.20993	-4.71047	3.65752e-06	1.68779e-05	3.97125	-4.62995	CD4_CTL	negative
C11orf68	-0.998444	4.37799	-4.71004	3.66376e-06	1.68994e-05	3.96571	-4.6296	CD4_CTL	negative
RPL30	0.689722	12.2333	4.71023	3.66822e-06	1.69126e-05	3.72574	4.62935	CD4_CTL	negative
DAGLB	-1.0644	4.1244	-4.70822	3.69728e-06	1.70317e-05	3.9675	-4.62771	CD4_CTL	negative
TNFAIP1	-1.00048	4.27468	-4.70821	3.69734e-06	1.70317e-05	3.96131	-4.62771	CD4_CTL	negative
C2orf42	-1.00835	4.0555	-4.70817	3.69886e-06	1.70317e-05	3.97187	-4.62762	CD4_CTL	negative
IFT74	-1.03203	4.2075	-4.70694	3.72304e-06	1.71357e-05	3.97067	-4.62627	CD4_CTL	negative
PPIP5K1	-1.03222	3.91202	-4.70533	3.74644e-06	1.72359e-05	3.96187	-4.62497	CD4_CTL	negative
DHTKD1	-1.06395	4.05522	-4.70506	3.7525e-06	1.72563e-05	3.9631	-4.62464	CD4_CTL	negative
C19orf83	-1.03787	4.14489	-4.70491	3.75473e-06	1.72591e-05	3.95591	-4.62452	CD4_CTL	negative
SMN2	-1.03689	3.99567	-4.70427	3.76344e-06	1.72917e-05	3.95317	-4.62404	CD4_CTL	negative
FUT4	-1.08168	3.98073	-4.69969	3.84455e-06	1.76567e-05	3.93567	-4.61961	CD4_CTL	negative
CNOT6L	0.860216	7.68814	4.69774	3.88051e-06	1.78142e-05	3.79877	4.61768	CD4_CTL	negative
SASS6	-1.03184	4.24191	-4.69625	3.90356e-06	1.79122e-05	3.91178	-4.61645	CD4_CTL	negative
MAP3K7CL	-1.02356	4.50741	-4.69417	3.94487e-06	1.8094e-05	3.90294	-4.61427	CD4_CTL	negative
SWAP70	-1.02084	4.12591	-4.69344	3.95366e-06	1.81265e-05	3.8985	-4.6138	CD4_CTL	negative
AAAS	-0.991402	4.15597	-4.6932	3.96131e-06	1.81537e-05	3.90007	-4.6134	CD4_CTL	negative
ZNF586	-1.04243	4.29591	-4.6924	3.97635e-06	1.82148e-05	3.89656	-4.61261	CD4_CTL	negative
DUSP3	-1.04488	4.12968	-4.6922	3.97946e-06	1.82212e-05	3.90243	-4.61245	CD4_CTL	negative
PPIA	0.764047	9.16745	4.69123	3.99473e-06	1.82831e-05	3.73499	4.61166	CD4_CTL	negative
MFN2	-0.985258	4.51572	-4.69127	3.99642e-06	1.82831e-05	3.88721	-4.61157	CD4_CTL	negative
NCS1	-1.06122	4.41003	-4.69166	4.00424e-06	1.8311e-05	3.90506	-4.61116	CD4_CTL	negative
DHX35	-1.0104	3.99208	-4.69058	4.0075e-06	1.8318e-05	3.89447	-4.61099	CD4_CTL	negative
RPL35	0.732183	11.5093	4.69026	4.01575e-06	1.83479e-05	3.65274	4.61057	CD4_CTL	negative
IL2RG	0.816363	7.93896	4.68967	4.02448e-06	1.83798e-05	3.75744	4.61011	CD4_CTL	negative
LIMK2	-1.00584	4.2032	-4.6884	4.04585e-06	1.84695e-05	3.88063	-4.60901	CD4_CTL	negative
ZCWPW1	-1.05576	4.04849	-4.68681	4.07761e-06	1.86065e-05	3.87686	-4.60739	CD4_CTL	negative
RLTPR	-1.0376	4.06434	-4.68565	4.09739e-06	1.86888e-05	3.874	-4.60638	CD4_CTL	negative
SRD5A3	-1.02606	4.26432	-4.6861	4.10614e-06	1.87206e-05	3.8844	-4.60594	CD4_CTL	negative
RPS3	0.680796	12.716	4.68516	4.11096e-06	1.87346e-05	3.59491	4.60569	CD4_CTL	negative
KCNK12	-1.06122	4.06421	-4.68494	4.11406e-06	1.87407e-05	3.87508	-4.60554	CD4_CTL	negative
PSKH1	-1.03907	4.06072	-4.68459	4.11915e-06	1.87523e-05	3.86634	-4.60528	CD4_CTL	negative
TTLL12	-1.01438	4.02664	-4.68461	4.12015e-06	1.87523e-05	3.86921	-4.60523	CD4_CTL	negative
KLRG1	0.901787	6.88639	4.68324	4.14685e-06	1.88658e-05	3.77215	4.60388	CD4_CTL	negative
NUDT7	-1.05363	3.95013	-4.6825	4.16062e-06	1.89203e-05	3.86534	-4.60319	CD4_CTL	negative
CEP152	-0.997048	4.23929	-4.68212	4.1655e-06	1.89344e-05	3.84825	-4.60295	CD4_CTL	negative
ATP11A	-1.00045	4.26661	-4.6805	4.19687e-06	1.90651e-05	3.83786	-4.60139	CD4_CTL	negative
CCDC176	-1.02463	4.04376	-4.68055	4.19784e-06	1.90651e-05	3.85587	-4.60134	CD4_CTL	negative
PCCA	-1.05607	4.06602	-4.67976	4.21476e-06	1.91338e-05	3.85462	-4.6005	CD4_CTL	negative
ZNF764	-1.02776	4.31207	-4.67959	4.21741e-06	1.91376e-05	3.84591	-4.60037	CD4_CTL	negative
FHOD1	-0.944365	4.5228	-4.67709	4.26074e-06	1.9326e-05	3.81604	-4.59824	CD4_CTL	negative
CSTF1	-0.995895	4.40399	-4.67572	4.29063e-06	1.94533e-05	3.81453	-4.59678	CD4_CTL	negative
TRIM37	-0.993843	4.69262	-4.67481	4.30546e-06	1.95122e-05	3.80848	-4.59606	CD4_CTL	negative
ID2	0.857962	8.6239	4.67546	4.30941e-06	1.95218e-05	3.69644	4.59587	CD4_CTL	negative
MIR142	0.829164	8.00665	4.67026	4.39982e-06	1.99228e-05	3.67776	4.59154	CD4_CTL	negative
IL6	-1.04505	4.33476	-4.66997	4.42766e-06	2.00404e-05	3.81464	-4.59023	CD4_CTL	negative
ZNF414	-1.05529	4.21299	-4.66844	4.43706e-06	2.00744e-05	3.80182	-4.58978	CD4_CTL	negative
SERPINI1	-1.02973	4.19054	-4.66844	4.44196e-06	2.0088e-05	3.80411	-4.58955	CD4_CTL	negative
SNX24	-1.02792	4.04146	-4.66772	4.44707e-06	2.00986e-05	3.79577	-4.58931	CD4_CTL	negative
HLA-DPB1	0.834129	7.62585	4.66788	4.44807e-06	2.00986e-05	3.67447	4.58927	CD4_CTL	negative
FASTKD3	-1.02741	4.06615	-4.66552	4.49502e-06	2.0302e-05	3.78517	-4.58707	CD4_CTL	negative
LINC00672	-1.01833	4.15748	-4.66457	4.51571e-06	2.03868e-05	3.77886	-4.58611	CD4_CTL	negative
LINC00152	0.863206	6.7894	4.66419	4.52179e-06	2.04056e-05	3.6898	4.58583	CD4_CTL	negative
NFKBIL1	-0.983139	4.4373	-4.66299	4.54544e-06	2.05037e-05	3.7594	-4.58474	CD4_CTL	negative
ERMP1	-1.01813	3.98673	-4.66265	4.55328e-06	2.05303e-05	3.77694	-4.58438	CD4_CTL	negative
PLAGL2	-1.01541	4.21257	-4.66191	4.56621e-06	2.05799e-05	3.76191	-4.58379	CD4_CTL	negative
RP11-421L21.3	-1.02551	4.00919	-4.66091	4.59118e-06	2.06836e-05	3.77059	-4.58265	CD4_CTL	negative
LINC00893	-1.06178	4.09843	-4.66044	4.59697e-06	2.0701e-05	3.76269	-4.58239	CD4_CTL	negative
SULF2	-1.01099	4.09673	-4.65973	4.61643e-06	2.07685e-05	3.76185	-4.5815	CD4_CTL	negative
CRTC1	-1.01963	3.98992	-4.65962	4.61711e-06	2.07685e-05	3.76159	-4.58147	CD4_CTL	negative
RDH13	-1.00618	4.08974	-4.65957	4.61783e-06	2.07685e-05	3.75736	-4.58144	CD4_CTL	negative
RGAG4	-1.05187	3.979	-4.65947	4.62666e-06	2.07895e-05	3.77184	-4.58104	CD4_CTL	negative
DMPK	-1.01602	4.13467	-4.65924	4.62711e-06	2.07895e-05	3.75567	-4.58102	CD4_CTL	negative
WDR81	-1.02191	4.25031	-4.65895	4.62836e-06	2.07895e-05	3.7487	-4.58096	CD4_CTL	negative
FAM20B	-1.0162	4.35435	-4.65886	4.64981e-06	2.0877e-05	3.76366	-4.58	CD4_CTL	negative
PLEKHG2	-1.00407	4.20937	-4.656	4.69254e-06	2.10574e-05	3.74167	-4.57808	CD4_CTL	negative
ZNF81	-1.04063	3.91215	-4.65597	4.69395e-06	2.10574e-05	3.74798	-4.57802	CD4_CTL	negative
LRFN3	-1.01984	4.18886	-4.65485	4.7157e-06	2.11461e-05	3.73824	-4.57705	CD4_CTL	negative
TRIM16	-1.03464	4.00246	-4.6548	4.72119e-06	2.11618e-05	3.74148	-4.57681	CD4_CTL	negative
JMJD6	0.897347	7.09992	4.65449	4.72337e-06	2.11626e-05	3.62704	4.57671	CD4_CTL	negative
GRASP	-1.03186	4.96088	-4.65462	4.72541e-06	2.11628e-05	3.70326	-4.57662	CD4_CTL	negative
STRBP	-1.04474	4.24642	-4.65202	4.77803e-06	2.1382e-05	3.72719	-4.57431	CD4_CTL	negative
MAPKBP1	-0.986037	4.1666	-4.65209	4.77837e-06	2.1382e-05	3.72297	-4.57429	CD4_CTL	negative
RCAN2	-1.05658	3.92907	-4.65167	4.78797e-06	2.14159e-05	3.72939	-4.57387	CD4_CTL	negative
RP11-452F19.3	-1.01948	4.22936	-4.65132	4.79822e-06	2.14528e-05	3.72081	-4.57342	CD4_CTL	negative
APOO	-1.04399	4.21161	-4.65148	4.80328e-06	2.14664e-05	3.73458	-4.5732	CD4_CTL	negative
TAF6L	-1.00911	4.12729	-4.65026	4.81806e-06	2.15234e-05	3.71581	-4.57256	CD4_CTL	negative
ZC3HC1	-1.00199	4.07616	-4.64648	4.90227e-06	2.18903e-05	3.70396	-4.56893	CD4_CTL	negative
RP11-513I15.6	-1.03574	4.1666	-4.64597	4.90981e-06	2.19148e-05	3.69391	-4.56861	CD4_CTL	negative
PEAK1	-1.00446	4.09883	-4.64404	4.9563e-06	2.21045e-05	3.69298	-4.56663	CD4_CTL	negative
YWHAQ	0.85695	8.08966	4.64407	4.95646e-06	2.21045e-05	3.56743	4.56662	CD4_CTL	negative
G6PC3	-1.02967	4.05862	-4.64386	4.96225e-06	2.2121e-05	3.694	-4.56638	CD4_CTL	negative
SLC35C1	-0.993903	4.20458	-4.64348	4.9705e-06	2.21485e-05	3.69345	-4.56603	CD4_CTL	negative
SLC31A1	-1.07192	4.18142	-4.64181	5.00509e-06	2.22933e-05	3.67779	-4.56457	CD4_CTL	negative
RP11-1000B6.3	-1.01275	4.24179	-4.64158	5.01171e-06	2.23134e-05	3.67703	-4.5643	CD4_CTL	negative
FAM200A	-1.02568	4.16399	-4.6409	5.02578e-06	2.23667e-05	3.68168	-4.56371	CD4_CTL	negative
HNRNPA2B1	0.805844	8.31392	4.64055	5.03735e-06	2.24088e-05	3.53098	4.56323	CD4_CTL	negative
SPATS2L	-0.980983	4.47484	-4.63932	5.06508e-06	2.25228e-05	3.65883	-4.56207	CD4_CTL	negative
TRMT1L	-1.05453	4.05761	-4.63915	5.0678e-06	2.25255e-05	3.67599	-4.56196	CD4_CTL	negative
HECTD2	-1.0345	3.99856	-4.63706	5.11269e-06	2.27098e-05	3.66207	-4.56011	CD4_CTL	negative
FANCA	-0.993306	4.36049	-4.63715	5.11354e-06	2.27098e-05	3.65274	-4.56007	CD4_CTL	negative
STRADB	-1.00547	4.28067	-4.63282	5.21536e-06	2.31471e-05	3.63869	-4.55593	CD4_CTL	negative
ARHGEF35	-1.02918	4.04311	-4.6328	5.21721e-06	2.31471e-05	3.64821	-4.55586	CD4_CTL	negative
REC8	-0.985734	4.29352	-4.63253	5.21854e-06	2.31471e-05	3.63347	-4.5558	CD4_CTL	negative
FGFBP3	-1.00856	4.14383	-4.63249	5.22369e-06	2.31602e-05	3.64161	-4.5556	CD4_CTL	negative
TSGA10	-1.00073	4.20387	-4.6323	5.22844e-06	2.31716e-05	3.63881	-4.55541	CD4_CTL	negative
AAR2	-0.99866	4.27353	-4.63186	5.23637e-06	2.31971e-05	3.63191	-4.55509	CD4_CTL	negative
CEP128	-1.02701	4.20109	-4.63135	5.25125e-06	2.32533e-05	3.64149	-4.55449	CD4_CTL	negative
EIF1	0.700371	11.5552	4.63106	5.25622e-06	2.32657e-05	3.39643	4.55429	CD4_CTL	negative
EP400NL	-1.01379	4.02082	-4.63012	5.27636e-06	2.33451e-05	3.63292	-4.55349	CD4_CTL	negative
PRKCE	-0.98658	4.258	-4.62951	5.2935e-06	2.34112e-05	3.62869	-4.55281	CD4_CTL	negative
IFITM1	0.882444	7.40919	4.6289	5.30527e-06	2.34535e-05	3.51424	4.55234	CD4_CTL	negative
EXOC6B	-1.00591	4.12507	-4.62753	5.33817e-06	2.35891e-05	3.61669	-4.55104	CD4_CTL	negative
STK3	-1.03829	3.92907	-4.62719	5.35112e-06	2.36319e-05	3.62828	-4.55053	CD4_CTL	negative
DNAAF1	-1.03377	4.08358	-4.62714	5.3523e-06	2.36319e-05	3.62191	-4.55048	CD4_CTL	negative
TBC1D31	-1.04133	4.12367	-4.62547	5.39087e-06	2.37923e-05	3.61778	-4.54897	CD4_CTL	negative
DEPDC5	-1.01336	4.05431	-4.62438	5.41944e-06	2.39085e-05	3.60846	-4.54786	CD4_CTL	negative
RPL10	0.684318	13.3748	4.62413	5.4258e-06	2.39266e-05	3.30355	4.54761	CD4_CTL	negative
RPS7	0.673979	11.7349	4.62217	5.47035e-06	2.41131e-05	3.35015	4.54589	CD4_CTL	negative
BIK	-1.00421	4.20169	-4.62142	5.49347e-06	2.42049e-05	3.59383	-4.545	CD4_CTL	negative
SLC35E4	-1.00645	4.44017	-4.61902	5.55669e-06	2.44734e-05	3.58448	-4.54259	CD4_CTL	negative
SNORD3A	-1.01789	4.24429	-4.61781	5.58339e-06	2.45808e-05	3.58388	-4.54158	CD4_CTL	negative
TPT1	0.69151	12.3084	4.61646	5.61891e-06	2.47269e-05	3.30036	4.54024	CD4_CTL	negative
TMEM135	-0.982268	4.16311	-4.61583	5.62851e-06	2.47412e-05	3.56678	-4.53988	CD4_CTL	negative
ZNF71	-0.985402	4.15796	-4.61601	5.62906e-06	2.47412e-05	3.5706	-4.53986	CD4_CTL	negative
CAMSAP1	-0.955798	4.36212	-4.61581	5.62913e-06	2.47412e-05	3.56001	-4.53986	CD4_CTL	negative
FOXRED1	-1.00396	4.14295	-4.61518	5.64791e-06	2.48135e-05	3.56656	-4.53916	CD4_CTL	negative
HSD17B4	-0.989739	4.29006	-4.61474	5.65812e-06	2.48481e-05	3.55865	-4.53878	CD4_CTL	negative
ATAD3A	-1.02099	4.36633	-4.61467	5.66142e-06	2.48523e-05	3.5671	-4.53865	CD4_CTL	negative
RP11-658F2.8	-0.964885	4.20247	-4.6137	5.68371e-06	2.49227e-05	3.55633	-4.53783	CD4_CTL	negative
MS4A7	-1.02618	4.49675	-4.61425	5.68399e-06	2.49227e-05	3.56511	-4.53782	CD4_CTL	negative
IRF4	-1.04827	4.20622	-4.6138	5.6845e-06	2.49227e-05	3.564	-4.5378	CD4_CTL	negative
PEX5	-1.01332	4.06358	-4.61324	5.6975e-06	2.49692e-05	3.56107	-4.53731	CD4_CTL	negative
ZNF395	-0.98507	4.24642	-4.61307	5.69981e-06	2.49692e-05	3.55537	-4.53723	CD4_CTL	negative
GS1-124K5.11	-1.04269	4.03925	-4.61263	5.71565e-06	2.50283e-05	3.56215	-4.53664	CD4_CTL	negative
TBL2	-1.00554	4.21022	-4.61158	5.74126e-06	2.51301e-05	3.54992	-4.5357	CD4_CTL	negative
MINPP1	-0.991273	4.11415	-4.61044	5.77157e-06	2.52524e-05	3.54821	-4.53459	CD4_CTL	negative
SLC25A12	-1.00696	4.30439	-4.60788	5.83443e-06	2.55169e-05	3.52709	-4.5323	CD4_CTL	negative
ZNRD1-AS1	-1.02693	4.08528	-4.60616	5.8833e-06	2.57201e-05	3.53011	-4.53054	CD4_CTL	negative
GPX7	-0.983541	4.36782	-4.60624	5.88836e-06	2.57316e-05	3.53282	-4.53036	CD4_CTL	negative
ZNF230	-1.0018	4.36212	-4.60503	5.91485e-06	2.58368e-05	3.5175	-4.52941	CD4_CTL	negative
BRPF3	-0.998677	4.19417	-4.60391	5.93968e-06	2.59346e-05	3.51227	-4.52853	CD4_CTL	negative
RP5-1042K10.10	-1.01326	4.02664	-4.60279	5.97552e-06	2.60753e-05	3.52003	-4.52725	CD4_CTL	negative
FAH	-1.01993	4.01441	-4.60272	5.97681e-06	2.60753e-05	3.52056	-4.52721	CD4_CTL	negative
FAM179A	-1.04449	4.13503	-4.60232	5.98467e-06	2.60989e-05	3.51069	-4.52693	CD4_CTL	negative
ZNF805	-0.973836	4.30771	-4.60166	6.00056e-06	2.61574e-05	3.50567	-4.52637	CD4_CTL	negative
FAM189B	-1.01811	4.21634	-4.60175	6.00343e-06	2.61592e-05	3.51584	-4.52627	CD4_CTL	negative
SLC25A51	-0.991867	4.32892	-4.60121	6.01624e-06	2.62043e-05	3.50447	-4.52582	CD4_CTL	negative
PKD1	-0.97819	4.24912	-4.60053	6.03127e-06	2.6259e-05	3.50362	-4.52529	CD4_CTL	negative
RP11-500C11.3	-0.961209	4.45902	-4.59856	6.08706e-06	2.64911e-05	3.48503	-4.52334	CD4_CTL	negative
AC093495.4	-1.01411	4.00007	-4.5979	6.10412e-06	2.65544e-05	3.49663	-4.52275	CD4_CTL	negative
POLD1	-1.03703	3.96718	-4.59745	6.12282e-06	2.66249e-05	3.50637	-4.5221	CD4_CTL	negative
RPL11	0.676343	12.3199	4.59707	6.13195e-06	2.66443e-05	3.22645	4.52179	CD4_CTL	negative
ZFY	-1.03404	4.32001	-4.59724	6.13229e-06	2.66443e-05	3.49469	-4.52178	CD4_CTL	negative
GPD2	-1.01741	3.99856	-4.5964	6.14746e-06	2.66993e-05	3.4906	-4.52125	CD4_CTL	negative
IGJ	-1.02071	4.56527	-4.59628	6.16045e-06	2.67448e-05	3.48618	-4.52081	CD4_CTL	negative
RP11-727F15.9	-1.02659	4.15226	-4.59563	6.17229e-06	2.67852e-05	3.49149	-4.5204	CD4_CTL	negative
TMEM9	-1.04158	4.19518	-4.59474	6.19436e-06	2.687e-05	3.48047	-4.51964	CD4_CTL	negative
GTF2E1	-0.994504	4.26885	-4.59414	6.21194e-06	2.69353e-05	3.47363	-4.51904	CD4_CTL	negative
TMLHE	-0.989191	4.09182	-4.59375	6.21818e-06	2.69459e-05	3.48028	-4.51883	CD4_CTL	negative
GAPDH	0.79022	10.0423	4.59505	6.21945e-06	2.69459e-05	3.31709	4.51879	CD4_CTL	negative
ZDHHC8	-0.989961	4.08541	-4.59347	6.22598e-06	2.69632e-05	3.4726	-4.51857	CD4_CTL	negative
PGAP3	-1.04445	4.13654	-4.59227	6.26305e-06	2.71127e-05	3.47246	-4.51731	CD4_CTL	negative
NTPCR	-0.97806	4.58773	-4.59212	6.29224e-06	2.72279e-05	3.47267	-4.51632	CD4_CTL	negative
HAUS7	-0.996276	4.13251	-4.58953	6.34071e-06	2.74266e-05	3.45897	-4.5147	CD4_CTL	negative
TMEM42	-1.05069	4.47854	-4.58916	6.3495e-06	2.74534e-05	3.44993	-4.5144	CD4_CTL	negative
RPS24	0.699712	11.7281	4.58898	6.35693e-06	2.74744e-05	3.21244	4.51416	CD4_CTL	negative
MLKL	-0.953508	4.72124	-4.58855	6.36548e-06	2.75001e-05	3.43115	-4.51387	CD4_CTL	negative
HDAC4	-0.943696	4.58529	-4.58814	6.37877e-06	2.75464e-05	3.43793	-4.51343	CD4_CTL	negative
LAT2	-1.05824	4.32503	-4.5885	6.39118e-06	2.75887e-05	3.46703	-4.51302	CD4_CTL	negative
BMPR1A	-1.06841	4.05239	-4.5882	6.3954e-06	2.75957e-05	3.47064	-4.51288	CD4_CTL	negative
MYO1F	0.830043	7.47167	4.58743	6.4028e-06	2.76164e-05	3.33075	4.51263	CD4_CTL	negative
PLA2G6	-0.995264	4.12248	-4.58726	6.42146e-06	2.76857e-05	3.46279	-4.51202	CD4_CTL	negative
MAVS	-0.976053	4.0551	-4.58653	6.42947e-06	2.7709e-05	3.4502	-4.51175	CD4_CTL	negative
HS1BP3	-1.03731	4.07346	-4.58619	6.43692e-06	2.77299e-05	3.44944	-4.51151	CD4_CTL	negative
FAM114A2	-0.99396	4.26596	-4.58521	6.46189e-06	2.78239e-05	3.43233	-4.51068	CD4_CTL	negative
SLC35A2	-1.0033	4.27588	-4.58533	6.46397e-06	2.78239e-05	3.43669	-4.51062	CD4_CTL	negative
RIPK3	-1.00732	4.09871	-4.58489	6.47507e-06	2.78604e-05	3.43959	-4.51025	CD4_CTL	negative
LINC00339	-1.05388	4.03026	-4.58465	6.47816e-06	2.78624e-05	3.44401	-4.51015	CD4_CTL	negative
CUL4B	-0.998188	4.55381	-4.58494	6.48804e-06	2.78936e-05	3.44024	-4.50983	CD4_CTL	negative
SARM1	-1.04498	4.01309	-4.58308	6.52887e-06	2.80578e-05	3.443	-4.5085	CD4_CTL	negative
FKBP1B	-1.04717	4.13149	-4.58267	6.53929e-06	2.80912e-05	3.43424	-4.50816	CD4_CTL	negative
SPIN2B	-1.0106	4.25432	-4.5827	6.54559e-06	2.81069e-05	3.43521	-4.50795	CD4_CTL	negative
AC144652.1	-1.05423	4.06164	-4.58214	6.55495e-06	2.81357e-05	3.435	-4.50765	CD4_CTL	negative
RWDD1	0.841455	7.31638	4.58168	6.56671e-06	2.81748e-05	3.30977	4.50727	CD4_CTL	negative
KCTD17	-0.975082	4.39411	-4.58088	6.59428e-06	2.82817e-05	3.41393	-4.50638	CD4_CTL	negative
DTWD2	-1.02251	4.0878	-4.57922	6.64118e-06	2.84714e-05	3.42213	-4.50488	CD4_CTL	negative
MSANTD4	-1.03439	4.17987	-4.57873	6.6527e-06	2.85093e-05	3.40824	-4.50451	CD4_CTL	negative
ZNF747	-1.01107	4.20458	-4.57705	6.70925e-06	2.874e-05	3.40542	-4.50271	CD4_CTL	negative
MDN1	-1.02528	4.66846	-4.57479	6.78249e-06	2.90305e-05	3.38948	-4.5004	CD4_CTL	negative
FAM21C	-1.01533	4.25111	-4.57551	6.78257e-06	2.90305e-05	3.41315	-4.5004	CD4_CTL	negative
C9orf16	0.777522	7.68462	4.5744	6.78526e-06	2.90305e-05	3.26852	4.50032	CD4_CTL	negative
KIF9	-1.03123	4.07135	-4.57412	6.79678e-06	2.90681e-05	3.39949	-4.49996	CD4_CTL	negative
IFIT1	-1.12357	4.47167	-4.57379	6.82787e-06	2.91894e-05	3.40159	-4.49898	CD4_CTL	negative
RPL38	0.737991	11.1217	4.57158	6.89043e-06	2.94449e-05	3.1698	4.49705	CD4_CTL	negative
RNF170	-1.01446	4.21967	-4.57088	6.89464e-06	2.94511e-05	3.3828	-4.49692	CD4_CTL	negative
RPL21	0.652394	12.8862	4.57061	6.91149e-06	2.95112e-05	3.10118	4.4964	CD4_CTL	negative
PES1	-0.95379	4.31278	-4.56972	6.93285e-06	2.95905e-05	3.36914	-4.49574	CD4_CTL	negative
SCLY	-0.98684	3.97913	-4.56868	6.9674e-06	2.97261e-05	3.37821	-4.49468	CD4_CTL	negative
HNRNPDL	0.796235	8.35087	4.56818	6.97735e-06	2.97566e-05	3.23181	4.49438	CD4_CTL	negative
TXNRD2	-1.02752	4.11066	-4.56591	7.0583e-06	3.00898e-05	3.3711	-4.49192	CD4_CTL	negative
UQCC1	-1.00166	4.15554	-4.56479	7.10075e-06	3.02586e-05	3.36938	-4.49065	CD4_CTL	negative
LYAR	0.847686	7.80069	4.56364	7.12356e-06	3.03436e-05	3.21921	4.48996	CD4_CTL	negative
CFP	-1.02039	4.18496	-4.56278	7.15563e-06	3.0468e-05	3.35412	-4.48901	CD4_CTL	negative
RP3-508I15.21	-1.03812	4.11205	-4.56216	7.17002e-06	3.05171e-05	3.34856	-4.48858	CD4_CTL	negative
FAM122A	-0.976506	4.83519	-4.56117	7.20451e-06	3.06516e-05	3.32138	-4.48756	CD4_CTL	negative
PRIMPOL	-1.04163	4.00277	-4.55997	7.24733e-06	3.08214e-05	3.35007	-4.48629	CD4_CTL	negative
MYO1C	-1.01533	4.17938	-4.55791	7.30764e-06	3.10655e-05	3.32992	-4.48453	CD4_CTL	negative
IGSF8	-1.02013	4.51745	-4.55608	7.3685e-06	3.13117e-05	3.31122	-4.48276	CD4_CTL	negative
HDAC11	-1.01625	4.04679	-4.55581	7.37819e-06	3.13368e-05	3.3248	-4.48248	CD4_CTL	negative
ITGAX	-1.00282	4.29249	-4.55558	7.38031e-06	3.13368e-05	3.31378	-4.48241	CD4_CTL	negative
PICK1	-1.0104	4.06786	-4.5559	7.40035e-06	3.14094e-05	3.33593	-4.48184	CD4_CTL	negative
PRKAR2B	-0.995634	4.00089	-4.5545	7.41821e-06	3.14726e-05	3.31244	-4.48132	CD4_CTL	negative
LENG9	-1.03253	4.17801	-4.55466	7.43992e-06	3.15521e-05	3.32674	-4.4807	CD4_CTL	negative
ZXDA	-1.01232	4.08931	-4.55351	7.45019e-06	3.15831e-05	3.3121	-4.4804	CD4_CTL	negative
PAXIP1	-1.02343	4.1238	-4.55229	7.49457e-06	3.17586e-05	3.29935	-4.47914	CD4_CTL	negative
HSPBP1	-0.989229	4.41974	-4.5514	7.52865e-06	3.18903e-05	3.28846	-4.47817	CD4_CTL	negative
GGACT	-1.03023	3.96837	-4.55106	7.53578e-06	3.19078e-05	3.3086	-4.47797	CD4_CTL	negative
TARS2	-1.01547	4.03042	-4.54912	7.60321e-06	3.21805e-05	3.29838	-4.47606	CD4_CTL	negative
LGR6	-0.993561	4.13654	-4.54879	7.60776e-06	3.21869e-05	3.28324	-4.47594	CD4_CTL	negative
CD14	-1.05446	4.15908	-4.54883	7.62476e-06	3.2246e-05	3.29945	-4.47546	CD4_CTL	negative
ZKSCAN5	-1.00146	4.015	-4.54809	7.63694e-06	3.22847e-05	3.28989	-4.47512	CD4_CTL	negative
SSNA1	0.865323	6.30231	4.54692	7.67455e-06	3.24308e-05	3.19719	4.47407	CD4_CTL	negative
TRAPPC2P1	-0.997056	4.49341	-4.54637	7.69242e-06	3.24934e-05	3.26477	-4.47357	CD4_CTL	negative
MCC	-1.03077	4.0096	-4.546	7.70514e-06	3.25342e-05	3.28331	-4.47322	CD4_CTL	negative
NCF4	-1.04178	4.11276	-4.54531	7.73202e-06	3.26347e-05	3.27246	-4.47247	CD4_CTL	negative
SPAG1	-0.992965	4.39265	-4.54513	7.73793e-06	3.26467e-05	3.26154	-4.47231	CD4_CTL	negative
SPECC1L	-0.960029	4.24478	-4.54408	7.77467e-06	3.27887e-05	3.2698	-4.4713	CD4_CTL	negative
POMZP3	-1.01547	4.31218	-4.54352	7.79299e-06	3.28529e-05	3.25735	-4.47079	CD4_CTL	negative
NAP1L2	-1.00862	4.23434	-4.54215	7.83652e-06	3.30234e-05	3.25042	-4.4696	CD4_CTL	negative
SLC25A28	-0.943208	4.65875	-4.54066	7.89602e-06	3.32609e-05	3.23093	-4.46798	CD4_CTL	negative
AKAP9	0.838887	7.45135	4.53889	7.95937e-06	3.35029e-05	3.13789	4.46627	CD4_CTL	negative
GINS4	-1.01145	4.11176	-4.53882	7.95978e-06	3.35029e-05	3.24682	-4.46626	CD4_CTL	negative
NKG7	0.736488	11.2135	4.53768	7.99678e-06	3.36454e-05	3.00853	4.46527	CD4_CTL	negative
RNF144A	-1.00407	4.09843	-4.53519	8.08693e-06	3.40112e-05	3.23597	-4.46287	CD4_CTL	negative
DPH6	-1.00444	4.10273	-4.53455	8.10929e-06	3.40917e-05	3.23476	-4.46228	CD4_CTL	negative
CCNJ	-1.01843	4.09962	-4.53443	8.11908e-06	3.41194e-05	3.23473	-4.46202	CD4_CTL	negative
MAGI3	-1.00355	4.04236	-4.53292	8.16899e-06	3.43156e-05	3.22865	-4.46071	CD4_CTL	negative
PM20D2	-0.976594	4.25716	-4.53089	8.24779e-06	3.46272e-05	3.214	-4.45865	CD4_CTL	negative
CXCR4	0.744682	10.7975	4.53135	8.24969e-06	3.46272e-05	3.00998	4.4586	CD4_CTL	negative
KLHL22	-0.968579	4.15345	-4.52911	8.3095e-06	3.48645e-05	3.20362	-4.45705	CD4_CTL	negative
SLC25A13	-1.01676	4.18183	-4.52894	8.32759e-06	3.49266e-05	3.21327	-4.45658	CD4_CTL	negative
ZNF786	-0.997827	4.65627	-4.52871	8.33248e-06	3.49333e-05	3.19674	-4.45646	CD4_CTL	negative
HKR1	-0.964001	4.26285	-4.52781	8.36102e-06	3.50392e-05	3.19601	-4.45572	CD4_CTL	negative
TRMT10B	-0.980856	4.31841	-4.52704	8.38957e-06	3.51448e-05	3.19108	-4.45499	CD4_CTL	negative
CD48	0.796623	8.62564	4.52697	8.39283e-06	3.51448e-05	3.04511	4.45491	CD4_CTL	negative
PARP16	-0.993785	4.10352	-4.52633	8.41641e-06	3.52296e-05	3.20204	-4.45431	CD4_CTL	negative
LINC00623	-1.00016	3.95987	-4.52611	8.42309e-06	3.52437e-05	3.19664	-4.45414	CD4_CTL	negative
GSTM3	-0.973036	4.37695	-4.52572	8.43735e-06	3.52813e-05	3.18128	-4.45378	CD4_CTL	negative
RP5-935K16.1	-0.971825	4.14566	-4.52575	8.43872e-06	3.52813e-05	3.19526	-4.45374	CD4_CTL	negative
ABL2	-0.950901	4.62741	-4.52497	8.46018e-06	3.53572e-05	3.16637	-4.4532	CD4_CTL	negative
AGK	-0.953205	4.54925	-4.52473	8.4699e-06	3.53839e-05	3.17181	-4.45295	CD4_CTL	negative
ALKBH3	-0.947256	4.50038	-4.52449	8.48349e-06	3.54187e-05	3.17001	-4.4526	CD4_CTL	negative
SNAI3	-1.00192	4.52714	-4.52448	8.4849e-06	3.54187e-05	3.17063	-4.45257	CD4_CTL	negative
SDR42E2	-1.02919	4.2922	-4.5235	8.53415e-06	3.56103e-05	3.18891	-4.45133	CD4_CTL	negative
NUP188	-0.963089	4.30349	-4.52206	8.57028e-06	3.5747e-05	3.1659	-4.45042	CD4_CTL	negative
RPL3	0.638118	12.7385	4.52188	8.58521e-06	3.57953e-05	2.89201	4.45005	CD4_CTL	negative
RPL9	0.681232	11.8352	4.52152	8.60097e-06	3.58469e-05	2.9254	4.44965	CD4_CTL	negative
NAT1	-0.991311	4.09962	-4.51845	8.71412e-06	3.63043e-05	3.16504	-4.44684	CD4_CTL	negative
RP11-977G19.11	-1.01279	4.11144	-4.51758	8.75099e-06	3.64436e-05	3.16475	-4.44594	CD4_CTL	negative
FGFRL1	-0.992228	4.17704	-4.51737	8.76017e-06	3.64676e-05	3.15322	-4.44571	CD4_CTL	negative
NLRP3	-1.00097	4.27384	-4.51688	8.79269e-06	3.65886e-05	3.16137	-4.44491	CD4_CTL	negative
INPP1	-1.01501	4.0512	-4.51615	8.80574e-06	3.66286e-05	3.16119	-4.4446	CD4_CTL	negative
RP1-244F24.1	-0.967967	4.19018	-4.51548	8.82676e-06	3.67017e-05	3.14247	-4.44408	CD4_CTL	negative
RPS2	0.655466	12.8118	4.51552	8.83127e-06	3.6706e-05	2.85561	4.44397	CD4_CTL	negative
RP4-635E18.8	-1.00855	4.14474	-4.51396	8.8922e-06	3.69448e-05	3.14067	-4.44249	CD4_CTL	negative
SIRT3	-1.0057	3.99214	-4.51277	8.95072e-06	3.71735e-05	3.15358	-4.44108	CD4_CTL	negative
LIMD1	-0.968133	4.15164	-4.51187	8.96705e-06	3.72267e-05	3.12677	-4.44069	CD4_CTL	negative
ZNF142	-0.968561	4.23728	-4.51044	9.03013e-06	3.7474e-05	3.12441	-4.43918	CD4_CTL	negative
URGCP	-0.958057	4.24761	-4.50996	9.04819e-06	3.75343e-05	3.11805	-4.43875	CD4_CTL	negative
ARIH2OS	-0.994795	4.32695	-4.50953	9.07762e-06	3.76417e-05	3.13013	-4.43805	CD4_CTL	negative
HES4	-1.03626	4.83985	-4.50687	9.19879e-06	3.81293e-05	3.10817	-4.4352	CD4_CTL	negative
NDUFB2	0.808014	7.78002	4.50629	9.20979e-06	3.816e-05	2.99824	4.43494	CD4_CTL	negative
ARMC5	-0.988941	4.03145	-4.50583	9.21793e-06	3.81788e-05	3.11531	-4.43475	CD4_CTL	negative
NCKAP5L	-0.982159	4.30967	-4.50494	9.24825e-06	3.82895e-05	3.09691	-4.43404	CD4_CTL	negative
GNL3L	-0.965132	4.58714	-4.5045	9.2807e-06	3.84089e-05	3.10003	-4.43329	CD4_CTL	negative
ZNF460	-1.013	4.07497	-4.50367	9.29946e-06	3.84715e-05	3.09924	-4.43285	CD4_CTL	negative
EIF5	0.813967	8.04947	4.50246	9.37644e-06	3.87749e-05	2.97482	4.43108	CD4_CTL	negative
GBA2	-0.924947	4.65718	-4.50086	9.41721e-06	3.89284e-05	3.06335	-4.43014	CD4_CTL	negative
RP11-58E21.3	-0.994016	4.14955	-4.50019	9.45125e-06	3.90539e-05	3.0876	-4.42936	CD4_CTL	negative
LHPP	-1.00016	4.19395	-4.49902	9.49931e-06	3.92373e-05	3.0795	-4.42827	CD4_CTL	negative
PARP2	-0.94875	4.19078	-4.49841	9.52244e-06	3.93175e-05	3.07118	-4.42774	CD4_CTL	negative
METTL3	-0.986145	4.40975	-4.49835	9.5286e-06	3.93264e-05	3.06757	-4.4276	CD4_CTL	negative
CAST	0.805929	7.78292	4.49838	9.532e-06	3.93264e-05	2.94702	4.42753	CD4_CTL	negative
RANBP1	0.872529	6.5748	4.49711	9.58991e-06	3.955e-05	2.99579	4.42622	CD4_CTL	negative
RFC5	-0.976209	4.17571	-4.49648	9.60787e-06	3.96087e-05	3.06603	-4.42582	CD4_CTL	negative
THOC6	-0.963294	4.50465	-4.49589	9.6271e-06	3.96726e-05	3.05529	-4.42538	CD4_CTL	negative
EIF3F	0.768747	8.47482	4.49318	9.74925e-06	4.01604e-05	2.90292	4.42266	CD4_CTL	negative
LRRC42	-0.968436	4.18194	-4.48916	9.91634e-06	4.08329e-05	3.03648	-4.41899	CD4_CTL	negative
RP11-47L3.1	-0.995482	4.56605	-4.48892	9.93183e-06	4.08809e-05	3.01962	-4.41865	CD4_CTL	negative
SCRIB	-0.95867	4.2742	-4.48806	9.96456e-06	4.09997e-05	3.02433	-4.41794	CD4_CTL	negative
ZNF587B	-1.00066	4.08569	-4.48782	9.97515e-06	4.10274e-05	3.0295	-4.41771	CD4_CTL	negative
CLDN15	-0.953609	4.26611	-4.48774	9.98756e-06	4.10625e-05	3.0286	-4.41744	CD4_CTL	negative
FAM131A	-0.953553	4.30996	-4.48614	1.00519e-05	4.1311e-05	3.01539	-4.41605	CD4_CTL	negative
FBXO48	-0.985479	4.24437	-4.48533	1.00932e-05	4.14648e-05	3.01939	-4.41517	CD4_CTL	negative
KIF27	-1.02248	3.93429	-4.48271	1.02088e-05	4.19234e-05	3.02015	-4.4127	CD4_CTL	negative
SOCS1	0.860171	6.99949	4.48261	1.02221e-05	4.19486e-05	2.91856	4.41242	CD4_CTL	negative
PLEKHB2	0.868325	5.97234	4.48245	1.02228e-05	4.19486e-05	2.94023	4.41241	CD4_CTL	negative
DHFR	-0.999414	4.14836	-4.48194	1.02477e-05	4.20347e-05	3.00708	-4.41188	CD4_CTL	negative
CD6	0.845899	6.99798	4.48089	1.02922e-05	4.22008e-05	2.90848	4.41094	CD4_CTL	negative
NDST2	-0.97774	4.15226	-4.47985	1.03392e-05	4.23771e-05	2.99715	-4.40996	CD4_CTL	negative
CAPG	-0.981228	4.38925	-4.47998	1.03437e-05	4.23794e-05	3.00428	-4.40986	CD4_CTL	negative
LRRC8D	-0.981893	4.22162	-4.47827	1.04088e-05	4.26298e-05	2.99548	-4.4085	CD4_CTL	negative
ENTPD3-AS1	-1.00035	4.25822	-4.47786	1.04352e-05	4.27214e-05	2.99721	-4.40795	CD4_CTL	negative
NADK2	-0.954061	4.36059	-4.47661	1.04824e-05	4.28978e-05	2.98277	-4.40698	CD4_CTL	negative
CTC-228N24.3	-0.978682	4.42573	-4.47716	1.05023e-05	4.29628e-05	2.99629	-4.40656	CD4_CTL	negative
SLFN12	-0.986698	4.2173	-4.4748	1.0569e-05	4.32191e-05	2.98061	-4.40519	CD4_CTL	negative
ZNF500	-0.966453	4.16449	-4.47467	1.05806e-05	4.32498e-05	2.97984	-4.40496	CD4_CTL	negative
FKBP14	-0.991642	4.00919	-4.47433	1.05966e-05	4.32987e-05	2.98901	-4.40463	CD4_CTL	negative
OAZ1	0.74846	9.82002	4.47414	1.06007e-05	4.32987e-05	2.78687	4.40454	CD4_CTL	negative
PTPRC	0.77672	9.4765	4.47432	1.06048e-05	4.32989e-05	2.80619	4.40446	CD4_CTL	negative
OTUD7B	-0.974327	4.2314	-4.47369	1.0622e-05	4.33523e-05	2.96942	-4.40411	CD4_CTL	negative
AC003075.4	-1.00505	4.10113	-4.47083	1.07599e-05	4.38892e-05	2.96218	-4.40131	CD4_CTL	negative
TOB1	0.846597	7.02901	4.47065	1.07618e-05	4.38892e-05	2.85943	4.40127	CD4_CTL	negative
RPL27A	0.638592	12.4344	4.47044	1.07898e-05	4.39865e-05	2.6945	4.40071	CD4_CTL	negative
C22orf29	-0.96198	4.06628	-4.46922	1.08377e-05	4.41651e-05	2.95924	-4.39975	CD4_CTL	negative
HMGN1	0.795216	8.1076	4.46812	1.08847e-05	4.43394e-05	2.8078	4.39881	CD4_CTL	negative
TRAF2	-0.973524	4.39478	-4.46723	1.09326e-05	4.45175e-05	2.9378	-4.39786	CD4_CTL	negative
WDR12	-0.957368	4.20741	-4.46499	1.10415e-05	4.49437e-05	2.93792	-4.3957	CD4_CTL	negative
IRF1	0.763562	8.89398	4.46267	1.11537e-05	4.5383e-05	2.7599	4.39351	CD4_CTL	negative
HEBP1	-0.994085	4.16164	-4.46142	1.12242e-05	4.56525e-05	2.93455	-4.39214	CD4_CTL	negative
RAD51B	-0.963614	4.06031	-4.46044	1.12594e-05	4.5778e-05	2.91934	-4.39146	CD4_CTL	negative
TNFAIP6	-0.974935	4.24017	-4.459	1.13419e-05	4.60961e-05	2.92111	-4.38987	CD4_CTL	negative
HSPBAP1	-0.928231	4.47925	-4.45784	1.13847e-05	4.62521e-05	2.89231	-4.38905	CD4_CTL	negative
AP001055.6	-1.01189	3.92517	-4.45731	1.14201e-05	4.63785e-05	2.91393	-4.38837	CD4_CTL	negative
WDR25	-0.981401	4.14773	-4.45711	1.14801e-05	4.66044e-05	2.92593	-4.38723	CD4_CTL	negative
RNF141	-0.964765	4.39331	-4.4552	1.15181e-05	4.67407e-05	2.88273	-4.38651	CD4_CTL	negative
TUBGCP3	-0.966644	4.37558	-4.45388	1.15844e-05	4.69917e-05	2.87909	-4.38527	CD4_CTL	negative
HN1	0.818451	6.78585	4.45372	1.15924e-05	4.70062e-05	2.78727	4.38512	CD4_CTL	negative
MIR146A	-0.946138	4.31863	-4.4534	1.16091e-05	4.70559e-05	2.8776	-4.3848	CD4_CTL	negative
GFPT2	-0.972072	4.36664	-4.45199	1.16874e-05	4.73365e-05	2.88008	-4.38334	CD4_CTL	negative
POLM	-0.984783	4.83553	-4.45262	1.16911e-05	4.73365e-05	2.88204	-4.38327	CD4_CTL	negative
PIK3R4	-0.940207	4.11496	-4.45178	1.16917e-05	4.73365e-05	2.8783	-4.38326	CD4_CTL	negative
ASNS	-0.953886	4.20471	-4.4515	1.17151e-05	4.74008e-05	2.87924	-4.38282	CD4_CTL	negative
CHCHD2	0.763299	8.82751	4.45133	1.17165e-05	4.74008e-05	2.72471	4.3828	CD4_CTL	negative
CLSPN	-0.957749	4.24073	-4.45057	1.17625e-05	4.75691e-05	2.87099	-4.38194	CD4_CTL	negative
C9orf142	0.807236	7.54325	4.44972	1.18007e-05	4.77055e-05	2.75976	4.38124	CD4_CTL	negative
MTHFD1	-1.0099	4.14282	-4.44972	1.18065e-05	4.77108e-05	2.8801	-4.38113	CD4_CTL	negative
TMEM91	-0.982976	4.35509	-4.44917	1.18349e-05	4.78072e-05	2.87539	-4.38061	CD4_CTL	negative
IFITM2	0.80465	8.55378	4.44866	1.18546e-05	4.78688e-05	2.72121	4.38024	CD4_CTL	negative
FAHD1	-0.961846	4.48713	-4.44825	1.18815e-05	4.7959e-05	2.86381	-4.37975	CD4_CTL	negative
EXTL3	-0.961167	4.1588	-4.44694	1.19464e-05	4.82026e-05	2.85819	-4.37856	CD4_CTL	negative
ZNF467	-0.980565	4.02261	-4.44566	1.20218e-05	4.84886e-05	2.86973	-4.37719	CD4_CTL	negative
LINC00662	-0.966313	4.24191	-4.44542	1.20273e-05	4.84925e-05	2.85881	-4.37709	CD4_CTL	negative
DNMBP	-0.954769	4.15226	-4.44418	1.20992e-05	4.87637e-05	2.85987	-4.37579	CD4_CTL	negative
PRR12	-0.960134	4.2838	-4.44358	1.21204e-05	4.88305e-05	2.83917	-4.37541	CD4_CTL	negative
ETAA1	-0.931965	4.17931	-4.44275	1.21644e-05	4.89833e-05	2.83985	-4.37462	CD4_CTL	negative
HEATR3	-0.991861	4.06553	-4.44289	1.21675e-05	4.89833e-05	2.85827	-4.37456	CD4_CTL	negative
PCBP1-AS1	-0.910417	4.62566	-4.4426	1.21725e-05	4.89849e-05	2.82292	-4.37447	CD4_CTL	negative
ST20	-1.00692	3.99604	-4.44219	1.2204e-05	4.90929e-05	2.84858	-4.37391	CD4_CTL	negative
ZBTB33	-0.979553	4.18607	-4.44119	1.22517e-05	4.92665e-05	2.83527	-4.37306	CD4_CTL	negative
CEP70	-0.96744	4.21502	-4.43943	1.23503e-05	4.96439e-05	2.82588	-4.37131	CD4_CTL	negative
MASTL	-0.950459	4.29395	-4.43884	1.23756e-05	4.97268e-05	2.8202	-4.37086	CD4_CTL	negative
CCDC102A	-0.942128	4.25481	-4.43815	1.24166e-05	4.98597e-05	2.82352	-4.37014	CD4_CTL	negative
GPR68	-1.00451	4.36428	-4.43816	1.2418e-05	4.98597e-05	2.81687	-4.37012	CD4_CTL	negative
ZNF181	-0.984955	4.23055	-4.43793	1.24335e-05	4.99029e-05	2.82285	-4.36984	CD4_CTL	negative
XCL2	-1.00913	4.66663	-4.43671	1.24993e-05	5.0148e-05	2.79835	-4.36869	CD4_CTL	negative
FANCF	-0.950708	4.3279	-4.43627	1.25242e-05	5.02291e-05	2.81395	-4.36826	CD4_CTL	negative
ANKRD26	-0.985661	4.57736	-4.4359	1.25349e-05	5.02531e-05	2.79899	-4.36807	CD4_CTL	negative
RPL41	0.662729	13.2767	4.43589	1.25768e-05	5.0402e-05	2.53013	4.36734	CD4_CTL	negative
MYL6	0.74753	9.58721	4.43312	1.27084e-05	5.08992e-05	2.63514	4.36507	CD4_CTL	negative
DYNLRB1	0.809553	6.39508	4.4328	1.27104e-05	5.08992e-05	2.71473	4.36503	CD4_CTL	negative
COX15	-0.960104	4.1277	-4.43177	1.27637e-05	5.10933e-05	2.79673	-4.36412	CD4_CTL	negative
NTHL1	-1.00073	4.24323	-4.43146	1.27852e-05	5.11601e-05	2.80219	-4.36375	CD4_CTL	negative
PEX11B	-0.968905	4.15295	-4.43091	1.28222e-05	5.12889e-05	2.79726	-4.36312	CD4_CTL	negative
SUB1	0.807906	9.16658	4.43116	1.28432e-05	5.13535e-05	2.64801	4.36276	CD4_CTL	negative
RPS11	0.679014	10.799	4.4293	1.29063e-05	5.15866e-05	2.56739	4.36169	CD4_CTL	negative
RBM45	-0.95458	4.12521	-4.42915	1.29132e-05	5.15946e-05	2.78764	-4.36157	CD4_CTL	negative
FAM222A	-1.00441	4.13251	-4.42927	1.29191e-05	5.15989e-05	2.80047	-4.36147	CD4_CTL	negative
NOMO3	-0.959432	4.11937	-4.42874	1.29428e-05	5.16602e-05	2.79334	-4.36107	CD4_CTL	negative
RPL18	0.654218	11.4861	4.4288	1.29442e-05	5.16602e-05	2.53236	4.36105	CD4_CTL	negative
NBL1	-1.00953	4.81823	-4.42839	1.29894e-05	5.18213e-05	2.78245	-4.36028	CD4_CTL	negative
ZKSCAN8	-0.948228	4.39421	-4.42647	1.30667e-05	5.20953e-05	2.76725	-4.35898	CD4_CTL	negative
UQCRB	0.755674	9.52869	4.42675	1.30679e-05	5.20953e-05	2.61006	4.35896	CD4_CTL	negative
UBE2T	-0.980238	4.03145	-4.42584	1.31017e-05	5.22104e-05	2.77664	-4.3584	CD4_CTL	negative
PEX14	-0.936114	4.34324	-4.42584	1.31098e-05	5.22231e-05	2.76729	-4.35826	CD4_CTL	negative
ZNF275	-0.971772	4.37198	-4.42512	1.31441e-05	5.23401e-05	2.77164	-4.35769	CD4_CTL	negative
NR2C2	-0.974395	4.26193	-4.42472	1.31741e-05	5.24401e-05	2.77649	-4.35719	CD4_CTL	negative
ZNF649	-0.980771	4.14836	-4.42435	1.3191e-05	5.24875e-05	2.76521	-4.35691	CD4_CTL	negative
FCF1	-0.919076	4.40304	-4.42327	1.32475e-05	5.26926e-05	2.75299	-4.35598	CD4_CTL	negative
RPS15A	0.653722	12.5695	4.42361	1.32626e-05	5.27329e-05	2.50051	4.35573	CD4_CTL	negative
FAM169A	-0.968638	4.50683	-4.4229	1.32786e-05	5.27769e-05	2.74728	-4.35546	CD4_CTL	negative
FAM127B	-0.976286	4.26325	-4.42264	1.32974e-05	5.2832e-05	2.76808	-4.35515	CD4_CTL	negative
CDKN1C	-0.985962	4.34523	-4.4213	1.33738e-05	5.31157e-05	2.75606	-4.3539	CD4_CTL	negative
ZNF557	-0.949105	4.36322	-4.42036	1.34282e-05	5.33118e-05	2.74446	-4.35301	CD4_CTL	negative
SNX25	-0.954013	4.30293	-4.41895	1.34993e-05	5.35739e-05	2.73901	-4.35185	CD4_CTL	negative
EEF1A1	0.615563	13.3139	4.41837	1.35457e-05	5.37381e-05	2.43917	4.3511	CD4_CTL	negative
SNX19	-0.991113	4.28811	-4.4189	1.35622e-05	5.37834e-05	2.76229	-4.35083	CD4_CTL	negative
POMGNT2	-0.992623	4.03799	-4.41749	1.35955e-05	5.38955e-05	2.74734	-4.35029	CD4_CTL	negative
PRF1	0.812841	7.40882	4.41613	1.36778e-05	5.42014e-05	2.61415	4.34897	CD4_CTL	negative
LTBP4	0.918207	5.24598	4.41578	1.36886e-05	5.42241e-05	2.69377	4.3488	CD4_CTL	negative
ABCB10	-0.969816	4.08138	-4.41515	1.37339e-05	5.4383e-05	2.73435	-4.34807	CD4_CTL	negative
ARL4A	0.879925	7.0037	4.41498	1.37778e-05	5.45365e-05	2.64424	4.34737	CD4_CTL	negative
TCEB2	0.769723	8.02771	4.41513	1.37978e-05	5.45954e-05	2.62376	4.34706	CD4_CTL	negative
CNNM2	-0.978325	4.1621	-4.41283	1.38644e-05	5.48386e-05	2.72364	-4.346	CD4_CTL	negative
RPL36	0.693281	11.4669	4.41036	1.40366e-05	5.54993e-05	2.47667	4.34329	CD4_CTL	negative
CADM1	-0.929246	4.35203	-4.41003	1.40464e-05	5.55166e-05	2.70547	-4.34313	CD4_CTL	negative
XPO5	-0.939829	4.36642	-4.40988	1.40515e-05	5.55166e-05	2.69882	-4.34306	CD4_CTL	negative
CACNA2D4	-1.00542	4.5299	-4.40912	1.41326e-05	5.58166e-05	2.71154	-4.34179	CD4_CTL	negative
SPNS3	-0.977145	4.32951	-4.40763	1.41893e-05	5.60197e-05	2.69749	-4.34091	CD4_CTL	negative
CEP170	-0.968491	4.524	-4.40693	1.42401e-05	5.61987e-05	2.68502	-4.34013	CD4_CTL	negative
RPL10A	0.656131	11.4147	4.40701	1.42452e-05	5.61987e-05	2.46679	4.34005	CD4_CTL	negative
ZMAT1	-0.957341	4.43743	-4.40701	1.42514e-05	5.62022e-05	2.70474	-4.33995	CD4_CTL	negative
MBOAT7	-0.951929	4.23098	-4.40499	1.4346e-05	5.65544e-05	2.68199	-4.3385	CD4_CTL	negative
MT-ND5	0.724097	10.0501	4.4023	1.45278e-05	5.72498e-05	2.46761	4.33573	CD4_CTL	negative
BTBD2	-0.969267	4.17019	-4.40203	1.45333e-05	5.72503e-05	2.6802	-4.33564	CD4_CTL	negative
NFXL1	-0.93275	4.17338	-4.40148	1.4567e-05	5.73618e-05	2.67058	-4.33514	CD4_CTL	negative
RP11-326I11.3	-0.923788	4.3651	-4.40034	1.4641e-05	5.76315e-05	2.65973	-4.33402	CD4_CTL	negative
KLC4	-0.979496	4.12308	-4.3991	1.4729e-05	5.79566e-05	2.66825	-4.3327	CD4_CTL	negative
CD70	-0.996864	4.26272	-4.39844	1.47717e-05	5.8103e-05	2.66623	-4.33207	CD4_CTL	negative
CNNM4	-0.953165	4.12981	-4.3976	1.48147e-05	5.82508e-05	2.65664	-4.33143	CD4_CTL	negative
TBC1D4	-0.981615	4.37106	-4.39637	1.48954e-05	5.85462e-05	2.64696	-4.33023	CD4_CTL	negative
RP11-47A8.5	-1.00829	4.01963	-4.39581	1.49419e-05	5.86894e-05	2.66328	-4.32954	CD4_CTL	negative
SCARB2	-0.941962	4.49963	-4.39562	1.49428e-05	5.86894e-05	2.63497	-4.32953	CD4_CTL	negative
GTF2H2C	-0.934952	4.32346	-4.39567	1.49503e-05	5.86969e-05	2.64578	-4.32942	CD4_CTL	negative
RPS3A	0.65276	12.3292	4.39392	1.50798e-05	5.91837e-05	2.38094	4.32752	CD4_CTL	negative
RP5-821D11.7	-1.02936	4.03026	-4.39262	1.51494e-05	5.94235e-05	2.64446	-4.3265	CD4_CTL	negative
CCDC146	-0.985909	4.29423	-4.39265	1.51521e-05	5.94235e-05	2.64594	-4.32647	CD4_CTL	negative
DEK	0.785787	7.31427	4.39212	1.51844e-05	5.95281e-05	2.51907	4.326	CD4_CTL	negative
SLC43A3	-0.959044	4.26946	-4.39055	1.52855e-05	5.99025e-05	2.63457	-4.32453	CD4_CTL	negative
ZNF738	-0.951023	4.19436	-4.39012	1.53126e-05	5.99865e-05	2.62718	-4.32414	CD4_CTL	negative
IKZF3	-0.919421	4.52103	-4.38834	1.54347e-05	6.04427e-05	2.6057	-4.32239	CD4_CTL	negative
MRI1	-0.924908	4.72613	-4.38724	1.55061e-05	6.07e-05	2.59896	-4.32137	CD4_CTL	negative
RPS25	0.691625	11.7713	4.38715	1.55245e-05	6.07354e-05	2.36845	4.32111	CD4_CTL	negative
RPL7A	0.647571	11.4738	4.38701	1.55266e-05	6.07354e-05	2.37228	4.32108	CD4_CTL	negative
KIF5C	-0.974019	4.14331	-4.38462	1.56814e-05	6.13185e-05	2.61275	-4.31889	CD4_CTL	negative
RFT1	-0.932267	4.30996	-4.38422	1.57069e-05	6.13957e-05	2.59745	-4.31853	CD4_CTL	negative
H2AFZ	0.809617	8.24152	4.38467	1.5734e-05	6.1479e-05	2.48835	4.31815	CD4_CTL	negative
BCAS3	-0.942529	4.3609	-4.38283	1.57964e-05	6.17001e-05	2.58836	-4.31728	CD4_CTL	negative
RPL14	0.641837	11.702	4.3813	1.59016e-05	6.2088e-05	2.32554	4.31581	CD4_CTL	negative
RP11-553L6.2	-0.957066	4.21574	-4.38024	1.59838e-05	6.23863e-05	2.58492	-4.31467	CD4_CTL	negative
LINC00528	-0.953776	4.38718	-4.37971	1.6021e-05	6.25083e-05	2.57917	-4.31416	CD4_CTL	negative
CTNNAL1	-0.943762	4.51038	-4.37954	1.60349e-05	6.25397e-05	2.57822	-4.31397	CD4_CTL	negative
AP003774.1	-0.973352	4.20722	-4.37905	1.60865e-05	6.27181e-05	2.59615	-4.31326	CD4_CTL	negative
SNX30	-0.930822	4.21172	-4.37817	1.61185e-05	6.28194e-05	2.57416	-4.31282	CD4_CTL	negative
RPLP2	0.639198	12.4002	4.37836	1.61296e-05	6.28398e-05	2.31422	4.31267	CD4_CTL	negative
MAGED1	-0.987217	4.20861	-4.37843	1.61364e-05	6.28434e-05	2.59695	-4.31257	CD4_CTL	negative
PELI2	-1.00488	4.47213	-4.37694	1.62201e-05	6.31462e-05	2.57495	-4.31143	CD4_CTL	negative
PPP2R5C	0.740783	8.74583	4.37379	1.64506e-05	6.40199e-05	2.41852	4.30831	CD4_CTL	negative
GEM	-1.00281	4.04447	-4.37272	1.6512e-05	6.42356e-05	2.56031	-4.30749	CD4_CTL	negative
DYNC2H1	-0.982965	4.06745	-4.37239	1.65274e-05	6.42718e-05	2.55562	-4.30728	CD4_CTL	negative
CYB5D2	-0.975171	4.2791	-4.37217	1.65575e-05	6.43653e-05	2.56263	-4.30688	CD4_CTL	negative
AC005253.2	-0.932747	4.09453	-4.3713	1.66126e-05	6.4556e-05	2.5527	-4.30614	CD4_CTL	negative
ECE1	-0.91316	4.79099	-4.36929	1.67504e-05	6.5056e-05	2.51651	-4.30431	CD4_CTL	negative
TCF3	-0.944237	4.47269	-4.36939	1.67535e-05	6.5056e-05	2.53935	-4.30427	CD4_CTL	negative
ZNF182	-0.987709	4.08972	-4.36791	1.68593e-05	6.54429e-05	2.54982	-4.30288	CD4_CTL	negative
RPUSD2	-0.955401	4.11025	-4.36778	1.68699e-05	6.54603e-05	2.53963	-4.30274	CD4_CTL	negative
SLC25A17	-0.939962	4.28248	-4.36597	1.70019e-05	6.59482e-05	2.52598	-4.30101	CD4_CTL	negative
RXRA	-0.889396	4.87162	-4.36543	1.70432e-05	6.60844e-05	2.50029	-4.30048	CD4_CTL	negative
RPL19	0.653782	12.2951	4.36527	1.70509e-05	6.60902e-05	2.24719	4.30038	CD4_CTL	negative
MMP19	-0.945201	4.10676	-4.36321	1.71964e-05	6.66297e-05	2.51739	-4.29849	CD4_CTL	negative
MRGBP	-0.940473	4.65961	-4.36234	1.72615e-05	6.68576e-05	2.49327	-4.29765	CD4_CTL	negative
CTU1	-0.911814	4.29099	-4.36167	1.73117e-05	6.70278e-05	2.50895	-4.29701	CD4_CTL	negative
HCST	0.800871	9.08193	4.36202	1.73734e-05	6.72419e-05	2.37123	4.29622	CD4_CTL	negative
FANCD2	-0.9552	4.1666	-4.35991	1.74461e-05	6.7499e-05	2.51184	-4.29529	CD4_CTL	negative
LITAF	0.797699	8.56446	4.35982	1.75023e-05	6.76917e-05	2.37429	4.29458	CD4_CTL	negative
DPH2	-0.958839	4.27774	-4.35888	1.75466e-05	6.78384e-05	2.51107	-4.29402	CD4_CTL	negative
CCDC7	-0.981037	4.21181	-4.35839	1.75675e-05	6.78943e-05	2.50619	-4.29376	CD4_CTL	negative
RPS28	0.665049	12.1624	4.3574	1.76713e-05	6.82706e-05	2.2389	4.29245	CD4_CTL	negative
RPL27	0.672483	11.2294	4.35609	1.77538e-05	6.85646e-05	2.25959	4.29142	CD4_CTL	negative
RFX7	-0.926618	4.25334	-4.35574	1.77628e-05	6.85746e-05	2.48511	-4.2913	CD4_CTL	negative
NDUFB9	0.797159	6.95257	4.35503	1.78294e-05	6.88067e-05	2.39122	4.29047	CD4_CTL	negative
DSN1	-0.933319	4.0994	-4.35381	1.79179e-05	6.9123e-05	2.48224	-4.28937	CD4_CTL	negative
MICAL2	-0.939892	4.47061	-4.3528	1.7987e-05	6.93643e-05	2.46186	-4.28852	CD4_CTL	negative
CES2	-0.907841	4.62182	-4.35299	1.80378e-05	6.9535e-05	2.48495	-4.28789	CD4_CTL	negative
LDOC1L	-0.98154	4.22606	-4.35211	1.80532e-05	6.95693e-05	2.47375	-4.2877	CD4_CTL	negative
TMEM161B-AS1	-0.919419	4.26154	-4.35099	1.81401e-05	6.98789e-05	2.46513	-4.28663	CD4_CTL	negative
RPL36AL	0.71463	10.1371	4.35066	1.81607e-05	6.99327e-05	2.26819	4.28638	CD4_CTL	negative
FAM221A	-0.984661	4.10365	-4.35062	1.81702e-05	6.9944e-05	2.47168	-4.28627	CD4_CTL	negative
RPS6	0.616444	12.4724	4.35039	1.819e-05	6.99948e-05	2.18496	4.28602	CD4_CTL	negative
TMEM67	-0.952701	4.43412	-4.34901	1.83007e-05	7.03954e-05	2.45535	-4.28467	CD4_CTL	negative
CYP3A5	-0.945599	4.27755	-4.34773	1.83969e-05	7.074e-05	2.45308	-4.28351	CD4_CTL	negative
CAMKMT	-0.907967	4.32682	-4.34684	1.84552e-05	7.09385e-05	2.44133	-4.2828	CD4_CTL	negative
PLA2G15	-0.960473	3.95523	-4.34482	1.86279e-05	7.15764e-05	2.45154	-4.28073	CD4_CTL	negative
SLC35B4	-0.940859	4.26627	-4.34451	1.865e-05	7.16355e-05	2.43966	-4.28047	CD4_CTL	negative
TOP3B	-0.935598	4.31621	-4.34376	1.87113e-05	7.18449e-05	2.43583	-4.27974	CD4_CTL	negative
LMAN2	0.796972	6.72511	4.34322	1.8746e-05	7.19521e-05	2.34315	4.27933	CD4_CTL	negative
PIGO	-0.931852	4.14056	-4.34264	1.87918e-05	7.21018e-05	2.44038	-4.27878	CD4_CTL	negative
HMGN5	-0.974991	4.1947	-4.34161	1.88887e-05	7.24477e-05	2.43131	-4.27764	CD4_CTL	negative
AMPD3	-0.941653	4.14955	-4.34117	1.89163e-05	7.25273e-05	2.43848	-4.27731	CD4_CTL	negative
ATP6V1G1	0.773768	8.18535	4.34058	1.89827e-05	7.27558e-05	2.29826	4.27653	CD4_CTL	negative
CALM2	0.706241	8.84849	4.33937	1.90593e-05	7.30168e-05	2.25864	4.27564	CD4_CTL	negative
RAB34	-0.941671	4.17208	-4.33929	1.90646e-05	7.30168e-05	2.41842	-4.27557	CD4_CTL	negative
VIPAS39	-0.948319	4.20471	-4.33955	1.90905e-05	7.30897e-05	2.4413	-4.27527	CD4_CTL	negative
PPFIBP2	-0.932304	4.12015	-4.338	1.91733e-05	7.33803e-05	2.41716	-4.27431	CD4_CTL	negative
LCLAT1	-0.938725	4.30383	-4.33767	1.92089e-05	7.34903e-05	2.41111	-4.27389	CD4_CTL	negative
PJA1	-0.948218	4.3174	-4.3374	1.9221e-05	7.351e-05	2.40552	-4.27375	CD4_CTL	negative
RCN1	-0.926399	4.50421	-4.33638	1.93167e-05	7.38493e-05	2.40808	-4.27265	CD4_CTL	negative
PPP2R5B	-0.976981	4.32291	-4.33395	1.95187e-05	7.4572e-05	2.39487	-4.27033	CD4_CTL	negative
RP11-305L7.3	-0.958335	4.12303	-4.33401	1.95197e-05	7.4572e-05	2.41259	-4.27031	CD4_CTL	negative
FLNA	0.78244	8.05976	4.33302	1.96085e-05	7.48766e-05	2.27094	4.2693	CD4_CTL	negative
SLC39A4	-0.982379	4.15075	-4.33344	1.96152e-05	7.48766e-05	2.42118	-4.26923	CD4_CTL	negative
RPL32	0.629177	12.5624	4.3329	1.96206e-05	7.48766e-05	2.11983	4.26916	CD4_CTL	negative
FAM188A	-0.903933	4.37854	-4.33235	1.96418e-05	7.49305e-05	2.38435	-4.26892	CD4_CTL	negative
ALMS1	-0.927235	4.29208	-4.33068	1.97924e-05	7.54781e-05	2.37953	-4.26722	CD4_CTL	negative
ARHGAP18	-0.97501	4.43935	-4.33071	1.98117e-05	7.55246e-05	2.39272	-4.267	CD4_CTL	negative
RPS4X	0.647889	12.384	4.32874	1.99658e-05	7.60849e-05	2.10434	4.26527	CD4_CTL	negative
ZNF268	-0.946999	4.38589	-4.32872	2.0002e-05	7.61952e-05	2.39213	-4.26487	CD4_CTL	negative
SLC9A1	-0.933131	4.33985	-4.32783	2.0036e-05	7.62976e-05	2.37416	-4.26449	CD4_CTL	negative
TTTY15	-0.980186	4.38971	-4.32752	2.00584e-05	7.63554e-05	2.37139	-4.26424	CD4_CTL	negative
GRINA	-0.933472	4.46245	-4.32747	2.0067e-05	7.6361e-05	2.37176	-4.26414	CD4_CTL	negative
RICTOR	0.815694	6.37479	4.3263	2.01622e-05	7.66956e-05	2.28289	4.26309	CD4_CTL	negative
WDPCP	-0.964692	4.11456	-4.32481	2.03253e-05	7.72884e-05	2.38124	-4.26129	CD4_CTL	negative
DMXL2	-0.938504	4.24916	-4.32297	2.04498e-05	7.77276e-05	2.35626	-4.25992	CD4_CTL	negative
2009-09-01	0.802933	7.09227	4.32377	2.04554e-05	7.77276e-05	2.27646	4.25986	CD4_CTL	negative
PIK3R3	-0.924704	4.18142	-4.32141	2.05912e-05	7.82156e-05	2.34747	-4.25838	CD4_CTL	negative
ATG4A	-0.895785	4.49477	-4.32048	2.06689e-05	7.84829e-05	2.33821	-4.25754	CD4_CTL	negative
WARS2	-0.904713	4.40903	-4.32029	2.07003e-05	7.85739e-05	2.3375	-4.2572	CD4_CTL	negative
SH3BP5L	-0.958468	4.21964	-4.31938	2.07947e-05	7.89039e-05	2.35403	-4.25618	CD4_CTL	negative
USP45	-0.965042	4.19859	-4.31887	2.08338e-05	7.90244e-05	2.35055	-4.25576	CD4_CTL	negative
GHDC	-0.919938	4.09541	-4.31725	2.09573e-05	7.94644e-05	2.33225	-4.25444	CD4_CTL	negative
SLC35F2	-0.972985	4.16311	-4.31705	2.09904e-05	7.95616e-05	2.3406	-4.25409	CD4_CTL	negative
OSR2	-0.98438	3.9685	-4.31648	2.10402e-05	7.97218e-05	2.3422	-4.25356	CD4_CTL	negative
RARRES3	0.73119	8.11889	4.31515	2.11528e-05	8.01198e-05	2.17984	4.25236	CD4_CTL	negative
SH3BGRL	0.767376	7.29059	4.31494	2.11652e-05	8.01384e-05	2.20417	4.25223	CD4_CTL	negative
BAIAP2	-0.916255	4.32227	-4.31483	2.11912e-05	8.01987e-05	2.32049	-4.25196	CD4_CTL	negative
DLEU1	-0.930513	4.36271	-4.31467	2.11962e-05	8.01987e-05	2.31523	-4.2519	CD4_CTL	negative
FAM195A	-0.97345	4.45121	-4.31531	2.12121e-05	8.023e-05	2.33903	-4.25174	CD4_CTL	negative
MORC2	-0.953774	4.38108	-4.31489	2.12251e-05	8.02507e-05	2.33516	-4.2516	CD4_CTL	negative
RPS21	0.7038	10.8384	4.31504	2.12495e-05	8.03144e-05	2.12492	4.25134	CD4_CTL	negative
GZMM	0.74535	8.19543	4.31371	2.12923e-05	8.04478e-05	2.17148	4.25089	CD4_CTL	negative
TJP2	-0.930507	4.04717	-4.31252	2.13942e-05	8.08039e-05	2.32189	-4.24982	CD4_CTL	negative
HDGFRP3	-0.989844	4.32852	-4.31129	2.15079e-05	8.12044e-05	2.3108	-4.24863	CD4_CTL	negative
KLC2	-0.940928	4.104	-4.31085	2.15384e-05	8.12909e-05	2.30585	-4.24832	CD4_CTL	negative
ODC1	0.778015	7.27709	4.31077	2.15623e-05	8.13508e-05	2.19604	4.24807	CD4_CTL	negative
ACTR8	-0.936031	4.43583	-4.31061	2.15696e-05	8.13508e-05	2.30793	-4.24799	CD4_CTL	negative
ARL15	-0.93106	4.19043	-4.30893	2.17169e-05	8.18767e-05	2.30069	-4.24647	CD4_CTL	negative
CIRBP	0.725367	8.81004	4.30907	2.17244e-05	8.18767e-05	2.14955	4.24639	CD4_CTL	negative
CARF	-0.964418	4.17974	-4.30888	2.17507e-05	8.1926e-05	2.31354	-4.24612	CD4_CTL	negative
MUT	-0.930022	4.15578	-4.30863	2.17529e-05	8.1926e-05	2.29775	-4.24609	CD4_CTL	negative
KIAA0195	-0.923539	4.18364	-4.30822	2.17949e-05	8.20339e-05	2.29261	-4.24566	CD4_CTL	negative
C10orf12	-0.944419	4.4854	-4.30829	2.1797e-05	8.20339e-05	2.29783	-4.24564	CD4_CTL	negative
ARPC2	0.704927	9.68732	4.30657	2.19388e-05	8.25382e-05	2.10332	4.24419	CD4_CTL	negative
DPAGT1	-0.94231	4.11534	-4.30533	2.20637e-05	8.2979e-05	2.28648	-4.24291	CD4_CTL	negative
TUBGCP6	-0.86658	4.7142	-4.30477	2.21063e-05	8.31099e-05	2.25848	-4.24248	CD4_CTL	negative
CENPN	-0.931793	4.49284	-4.30349	2.22428e-05	8.35933e-05	2.26641	-4.2411	CD4_CTL	negative
TMEM129	-0.914515	4.54763	-4.30314	2.22782e-05	8.36966e-05	2.26456	-4.24074	CD4_CTL	negative
LPCAT3	-0.892747	4.58218	-4.30303	2.22885e-05	8.3706e-05	2.26178	-4.24064	CD4_CTL	negative
USP32	-0.901928	4.38474	-4.30252	2.2322e-05	8.38021e-05	2.26918	-4.2403	CD4_CTL	negative
EMP1	-0.920606	4.31147	-4.29999	2.25626e-05	8.46755e-05	2.2558	-4.23789	CD4_CTL	negative
SMKR1	-0.918206	4.33095	-4.30023	2.25744e-05	8.46899e-05	2.2741	-4.23778	CD4_CTL	negative
RPL31	0.680537	11.2925	4.29967	2.26341e-05	8.48838e-05	2.03509	4.23718	CD4_CTL	negative
AGPAT2	-0.925268	4.55389	-4.2989	2.26761e-05	8.50116e-05	2.24122	-4.23677	CD4_CTL	negative
CMPK1	0.767778	7.56392	4.2977	2.28324e-05	8.55673e-05	2.1489	4.23522	CD4_CTL	negative
CDK8	-0.930617	4.42098	-4.29634	2.29256e-05	8.58864e-05	2.24669	-4.23431	CD4_CTL	negative
RPL22	0.682864	10.5464	4.29589	2.29875e-05	8.60876e-05	2.04223	4.2337	CD4_CTL	negative
RNASEH1-AS1	-0.951163	4.21643	-4.29349	2.32064e-05	8.6877e-05	2.24432	-4.23157	CD4_CTL	negative
ANKRD12	0.754862	8.46211	4.29122	2.3444e-05	8.77357e-05	2.08557	4.22928	CD4_CTL	negative
SRP14	0.734812	9.07437	4.28944	2.36287e-05	8.83955e-05	2.06385	4.22751	CD4_CTL	negative
NAA38	0.772209	7.08831	4.2873	2.38307e-05	8.91201e-05	2.11574	4.2256	CD4_CTL	negative
SLC16A1-AS1	-0.944239	4.02755	-4.28649	2.39196e-05	8.9421e-05	2.21388	-4.22476	CD4_CTL	negative
CTSC	0.787097	6.9922	4.28634	2.39309e-05	8.94317e-05	2.09848	4.22465	CD4_CTL	negative
SPIRE1	-0.913214	4.03337	-4.28595	2.39668e-05	8.95345e-05	2.21366	-4.22432	CD4_CTL	negative
PIK3CB	-0.890002	4.52663	-4.28518	2.40327e-05	8.97213e-05	2.18641	-4.2237	CD4_CTL	negative
RPS9	0.663193	11.5759	4.2853	2.40337e-05	8.97213e-05	1.95529	4.22369	CD4_CTL	negative
RAB11B-AS1	-0.952475	4.06943	-4.28525	2.40495e-05	8.97486e-05	2.22087	-4.22354	CD4_CTL	negative
CD37	0.753385	8.34143	4.28362	2.42043e-05	9.02948e-05	2.0545	4.22209	CD4_CTL	negative
FBXO22	-0.957432	4.2809	-4.28344	2.42251e-05	9.03407e-05	2.1978	-4.2219	CD4_CTL	negative
LMNB2	-0.887509	4.52125	-4.28228	2.43434e-05	9.075e-05	2.17807	-4.2208	CD4_CTL	negative
CCDC88A	-0.930067	4.4275	-4.28199	2.43685e-05	9.08119e-05	2.18885	-4.22057	CD4_CTL	negative
DAPK3	-0.917516	4.63164	-4.28187	2.4392e-05	9.08674e-05	2.18686	-4.22035	CD4_CTL	negative
EFTUD1	-0.907355	4.27168	-4.2804	2.45269e-05	9.1338e-05	2.17663	-4.21911	CD4_CTL	negative
ERCC4	-0.921358	4.37083	-4.27916	2.46588e-05	9.17971e-05	2.17494	-4.2179	CD4_CTL	negative
PCNXL2	-0.939736	4.45255	-4.27942	2.46704e-05	9.18082e-05	2.18529	-4.21779	CD4_CTL	negative
RP11-849H4.2	-0.954333	3.98944	-4.27848	2.47311e-05	9.20019e-05	2.18583	-4.21724	CD4_CTL	negative
H6PD	-0.945051	4.29492	-4.27791	2.47949e-05	9.21994e-05	2.17924	-4.21666	CD4_CTL	negative
ATRX	0.764752	7.26115	4.27803	2.48016e-05	9.21994e-05	2.06256	4.2166	CD4_CTL	negative
GMPPA	-0.921257	4.33935	-4.27762	2.4828e-05	9.22653e-05	2.176	-4.21636	CD4_CTL	negative
PTRH2	-0.946305	4.50541	-4.27681	2.4906e-05	9.25229e-05	2.16543	-4.21565	CD4_CTL	negative
COX7B	0.79301	7.55864	4.27702	2.49206e-05	9.25447e-05	2.06494	4.21552	CD4_CTL	negative
CC2D1B	-0.907702	4.30555	-4.2765	2.49397e-05	9.25834e-05	2.16422	-4.21534	CD4_CTL	negative
GUK1	0.731233	8.47801	4.2752	2.50901e-05	9.31092e-05	2.01718	4.21399	CD4_CTL	negative
ORAI3	-0.953268	4.11949	-4.2748	2.51379e-05	9.32541e-05	2.16828	-4.21356	CD4_CTL	negative
CSE1L	-0.899349	4.51883	-4.27174	2.54634e-05	9.43733e-05	2.14946	-4.21065	CD4_CTL	negative
CD93	-0.951771	4.12101	-4.272	2.54655e-05	9.43733e-05	2.17105	-4.21063	CD4_CTL	negative
CD74	0.788213	8.06063	4.2721	2.54662e-05	9.43733e-05	2.03482	4.21063	CD4_CTL	negative
ICA1L	-0.967579	4.10905	-4.27099	2.55519e-05	9.46578e-05	2.16101	-4.20987	CD4_CTL	negative
IDUA	-0.953863	4.11317	-4.26921	2.5727e-05	9.52731e-05	2.14161	-4.20833	CD4_CTL	negative
S100B	-0.971906	4.21692	-4.26798	2.58633e-05	9.57446e-05	2.13339	-4.20713	CD4_CTL	negative
TIGIT	-0.981966	4.79037	-4.26767	2.58915e-05	9.58158e-05	2.11793	-4.20688	CD4_CTL	negative
PMS1	-0.927834	4.66322	-4.26723	2.5952e-05	9.60062e-05	2.11171	-4.20636	CD4_CTL	negative
RPL34	0.630276	12.6835	4.2676	2.59675e-05	9.60302e-05	1.86368	4.20622	CD4_CTL	negative
TXNDC16	-0.902809	4.43001	-4.26655	2.60157e-05	9.61748e-05	2.11959	-4.2058	CD4_CTL	negative
SIVA1	0.813049	6.56532	4.26478	2.62208e-05	9.68995e-05	2.04255	4.20403	CD4_CTL	negative
PFDN5	0.673445	10.1579	4.2644	2.62732e-05	9.70592e-05	1.92316	4.20358	CD4_CTL	negative
STAG3	-0.949102	4.08047	-4.26412	2.63001e-05	9.71251e-05	2.12595	-4.20334	CD4_CTL	negative
HELLS	-0.910655	4.34781	-4.2638	2.63279e-05	9.71938e-05	2.11137	-4.2031	CD4_CTL	negative
ZNF280C	-0.921034	4.22072	-4.2629	2.64199e-05	9.74996e-05	2.11942	-4.20232	CD4_CTL	negative
C9orf40	-0.929765	4.12951	-4.26157	2.6569e-05	9.80158e-05	2.10852	-4.20104	CD4_CTL	negative
BCS1L	-0.935415	4.08245	-4.26159	2.65871e-05	9.80486e-05	2.11662	-4.20089	CD4_CTL	negative
MIER3	-0.94922	4.31412	-4.25854	2.69162e-05	9.9228e-05	2.0929	-4.1981	CD4_CTL	negative
ZNF100	-0.904621	4.17493	-4.25703	2.71059e-05	9.98672e-05	2.09643	-4.19651	CD4_CTL	negative
PKIA	-0.89049	4.17672	-4.25695	2.71122e-05	9.98672e-05	2.09356	-4.19646	CD4_CTL	negative
ADCK4	-0.936613	4.19276	-4.25682	2.71178e-05	9.98672e-05	2.08883	-4.19641	CD4_CTL	negative
NOL7	0.836512	6.48914	4.25657	2.72036e-05	0.000100149	2.02193	4.19569	CD4_CTL	negative
RPL7	0.641163	11.6897	4.256	2.72695e-05	0.000100356	1.85067	4.19515	CD4_CTL	negative
GNE	-0.972447	4.11038	-4.25535	2.72921e-05	0.000100405	2.09702	-4.19496	CD4_CTL	negative
DERA	-0.901418	4.52729	-4.25509	2.73118e-05	0.000100443	2.07918	-4.1948	CD4_CTL	negative
MRPL41	0.784467	6.64986	4.25512	2.73232e-05	0.000100449	1.99011	4.1947	CD4_CTL	negative
ZFYVE19	-0.921356	4.12951	-4.25355	2.75025e-05	0.000101074	2.08125	-4.19322	CD4_CTL	negative
CHI3L2	-0.950437	4.26083	-4.25297	2.75761e-05	0.000101309	2.08416	-4.19261	CD4_CTL	negative
FDXACB1	-0.913338	4.06943	-4.25161	2.77266e-05	0.000101827	2.07499	-4.19138	CD4_CTL	negative
VPS52	-0.937442	4.24461	-4.25134	2.7746e-05	0.000101863	2.06242	-4.19122	CD4_CTL	negative
VAMP2	0.75784	8.25001	4.2514	2.77731e-05	0.000101928	1.93863	4.191	CD4_CTL	negative
ABL1	-0.904089	4.68439	-4.2506	2.78324e-05	0.00010211	2.04492	-4.19051	CD4_CTL	negative
RP11-254F7.2	-0.970581	4.1693	-4.24985	2.79309e-05	0.000102436	2.074	-4.18971	CD4_CTL	negative
IDH1	-0.964142	4.33399	-4.24901	2.80209e-05	0.000102731	2.05972	-4.18898	CD4_CTL	negative
TRAK1	-0.917436	4.4146	-4.24782	2.81741e-05	0.000103256	2.05694	-4.18774	CD4_CTL	negative
B3GALTL	-0.92533	4.2787	-4.24713	2.82588e-05	0.000103531	2.0504	-4.18706	CD4_CTL	negative
FADS1	-0.905184	4.10922	-4.24632	2.83622e-05	0.000103874	2.05626	-4.18623	CD4_CTL	negative
HLA-B	0.658254	11.6306	4.24606	2.83903e-05	0.000103941	1.7928	4.18601	CD4_CTL	negative
FAHD2A	-0.916884	4.46558	-4.2458	2.8411e-05	0.000103981	2.03989	-4.18584	CD4_CTL	negative
EDARADD	-0.93767	4.17024	-4.24578	2.84258e-05	0.000104	2.04938	-4.18572	CD4_CTL	negative
TRDMT1	-0.909703	4.25477	-4.24549	2.84494e-05	0.00010405	2.04291	-4.18554	CD4_CTL	negative
HSPA8	0.726864	9.1663	4.24544	2.85009e-05	0.000104203	1.89088	4.18512	CD4_CTL	negative
PPDPF	0.754841	8.43819	4.24359	2.88226e-05	0.000105319	1.91987	4.18257	CD4_CTL	negative
TXNL4B	-0.9142	4.41324	-4.24246	2.8826e-05	0.000105319	2.02753	-4.18255	CD4_CTL	negative
CHAC2	-0.947443	4.23956	-4.24116	2.89912e-05	0.000105886	2.03921	-4.18125	CD4_CTL	negative
MTRF1	-0.939303	4.20379	-4.2406	2.90492e-05	0.000106061	2.02682	-4.1808	CD4_CTL	negative
ATXN7L2	-0.931862	4.0222	-4.24017	2.91043e-05	0.000106226	2.03272	-4.18036	CD4_CTL	negative
RPS13	0.637243	11.4889	4.23913	2.92432e-05	0.000106697	1.7779	4.17928	CD4_CTL	negative
BRPF1	-0.898413	4.28964	-4.23652	2.95471e-05	0.000107768	2.00334	-4.17693	CD4_CTL	negative
TMCO3	-0.876145	4.57789	-4.23643	2.95648e-05	0.000107796	1.98869	-4.17679	CD4_CTL	negative
SEC14L2	-0.878963	4.44359	-4.23635	2.95786e-05	0.000107809	1.99952	-4.17669	CD4_CTL	negative
EMP3	0.703525	8.81121	4.23665	2.96017e-05	0.000107856	1.8724	4.17651	CD4_CTL	negative
RPL35A	0.632121	11.8576	4.23561	2.96905e-05	0.000108143	1.75416	4.17583	CD4_CTL	negative
RPS23	0.608789	12.1462	4.2331	2.99745e-05	0.00010914	1.71125	4.17366	CD4_CTL	negative
PPP6R1	-0.916356	4.2631	-4.2327	3.0019e-05	0.000109265	1.98957	-4.17332	CD4_CTL	negative
SENP1	-0.904966	4.52664	-4.23171	3.01798e-05	0.000109812	1.99434	-4.17211	CD4_CTL	negative
TMEM102	-0.91679	4.48322	-4.23086	3.02699e-05	0.000110102	1.97809	-4.17143	CD4_CTL	negative
NUSAP1	-0.929277	4.1748	-4.23031	3.03264e-05	0.00011027	1.98432	-4.171	CD4_CTL	negative
OCEL1	-0.932405	4.51364	-4.22955	3.04327e-05	0.000110619	1.97296	-4.1702	CD4_CTL	negative
RP11-85F14.5	-0.930758	4.06705	-4.22894	3.05135e-05	0.000110863	1.99003	-4.1696	CD4_CTL	negative
EID2	-0.8945	4.55344	-4.22909	3.05208e-05	0.000110863	1.96609	-4.16955	CD4_CTL	negative
WWOX	-0.932629	4.47545	-4.22866	3.05582e-05	0.000110961	1.98333	-4.16927	CD4_CTL	negative
SCML1	-0.956691	4.24568	-4.22786	3.0654e-05	0.000111271	1.97533	-4.16855	CD4_CTL	negative
SLC25A22	-0.906097	4.23656	-4.22761	3.06863e-05	0.000111351	1.97459	-4.16831	CD4_CTL	negative
FEZ1	-0.938998	5.03832	-4.22741	3.08319e-05	0.000111841	1.97446	-4.16723	CD4_CTL	negative
ZNF138	-0.917402	4.33373	-4.22558	3.09332e-05	0.00011217	1.96391	-4.16649	CD4_CTL	negative
NXT1	0.806851	6.78804	4.225	3.10251e-05	0.000112464	1.87667	4.16581	CD4_CTL	negative
CHIC1	-0.911096	4.2056	-4.22462	3.10576e-05	0.000112544	1.9585	-4.16557	CD4_CTL	negative
ALG9	-0.932267	4.23836	-4.22437	3.11035e-05	0.000112672	1.96285	-4.16523	CD4_CTL	negative
CMPK2	-0.975308	4.47694	-4.22531	3.11228e-05	0.000112704	1.99024	-4.16509	CD4_CTL	negative
COQ5	-0.928596	4.20469	-4.22341	3.12427e-05	0.000113099	1.97074	-4.16421	CD4_CTL	negative
ZXDC	-0.913669	4.51022	-4.22195	3.14803e-05	0.00011392	1.96222	-4.16249	CD4_CTL	negative
MON1A	-0.914814	4.10635	-4.21938	3.1761e-05	0.000114897	1.94489	-4.16046	CD4_CTL	negative
SLC10A7	-0.942795	4.20068	-4.21779	3.19663e-05	0.000115566	1.93787	-4.15899	CD4_CTL	negative
MT-CO2	0.625499	12.4811	4.21804	3.19675e-05	0.000115566	1.65799	4.15898	CD4_CTL	negative
AMMECR1L	-0.880193	4.37435	-4.21779	3.19829e-05	0.000115582	1.93294	-4.15887	CD4_CTL	negative
FAM210B	-0.87946	4.53629	-4.2152	3.23221e-05	0.000116768	1.91176	-4.15646	CD4_CTL	negative
PDDC1	-0.935178	4.21563	-4.21504	3.23471e-05	0.000116813	1.9238	-4.15628	CD4_CTL	negative
PASK	-0.925701	4.63135	-4.21492	3.23565e-05	0.000116813	1.90903	-4.15621	CD4_CTL	negative
C14orf64	-0.950939	4.24299	-4.21355	3.25445e-05	0.000117415	1.92754	-4.15489	CD4_CTL	negative
C17orf67	-0.867098	4.33545	-4.2135	3.25454e-05	0.000117415	1.91048	-4.15488	CD4_CTL	negative
TOPORS	0.825003	6.01954	4.21324	3.25932e-05	0.000117548	1.84326	4.15455	CD4_CTL	negative
PTPN2	0.77173	6.54972	4.21255	3.26833e-05	0.000117833	1.82085	4.15392	CD4_CTL	negative
MTMR2	-0.909831	4.29546	-4.211	3.29014e-05	0.000118579	1.913	-4.15239	CD4_CTL	negative
C4orf32	-0.871916	4.63599	-4.21055	3.29704e-05	0.000118787	1.89148	-4.15192	CD4_CTL	negative
SMPD2	-0.90693	4.38498	-4.21042	3.29899e-05	0.000118817	1.8997	-4.15178	CD4_CTL	negative
DSEL	-0.982347	3.93676	-4.20925	3.31411e-05	0.000119321	1.91996	-4.15073	CD4_CTL	negative
DXO	-0.93696	4.31228	-4.20813	3.3301e-05	0.000119856	1.90621	-4.14963	CD4_CTL	negative
RP1-8B1.4	-0.945544	4.11415	-4.20622	3.35765e-05	0.000120807	1.89503	-4.14775	CD4_CTL	negative
GPD1L	-0.925348	4.07616	-4.20569	3.36365e-05	0.000120982	1.89918	-4.14734	CD4_CTL	negative
LA16c-431H6.6	-0.926064	4.12339	-4.2044	3.38333e-05	0.000121649	1.88735	-4.146	CD4_CTL	negative
RPLP1	0.612587	12.8836	4.20188	3.42006e-05	0.000122928	1.58106	4.14353	CD4_CTL	negative
YBX1	0.704682	9.37109	4.20171	3.42146e-05	0.000122937	1.68892	4.14343	CD4_CTL	negative
PTPN4	0.772669	6.47117	4.20064	3.43696e-05	0.000123452	1.7772	4.1424	CD4_CTL	negative
MYOM2	-1.09725	4.34862	-4.19966	3.44901e-05	0.000123843	1.86814	-4.14159	CD4_CTL	negative
HNRNPF	0.792174	7.11415	4.19968	3.45953e-05	0.000124179	1.7802	4.1409	CD4_CTL	negative
TRAF3IP1	-0.892372	4.30757	-4.19749	3.48052e-05	0.00012489	1.85009	-4.13951	CD4_CTL	negative
CTH	-0.940232	4.38113	-4.19698	3.4897e-05	0.000125177	1.84827	-4.1389	CD4_CTL	negative
RPL15	0.610235	11.9348	4.19602	3.50435e-05	0.00012566	1.58396	4.13794	CD4_CTL	negative
TRIOBP	-0.9002	4.28973	-4.19554	3.50906e-05	0.000125787	1.84211	-4.13763	CD4_CTL	negative
TAF1A	-0.922089	4.17182	-4.19265	3.55368e-05	0.000127343	1.83991	-4.13473	CD4_CTL	negative
PHLDB1	-0.898989	4.2098	-4.19211	3.56338e-05	0.000127648	1.8374	-4.13411	CD4_CTL	negative
RPS10	0.656155	10.9851	4.19156	3.56935e-05	0.000127819	1.60457	4.13372	CD4_CTL	negative
RPL8	0.6178	11.231	4.19118	3.5762e-05	0.000128021	1.58145	4.13328	CD4_CTL	negative
NAGA	-0.894279	4.1954	-4.19081	3.5792e-05	0.000128085	1.82758	-4.13309	CD4_CTL	negative
CD3D	0.707696	9.11877	4.18973	3.59574e-05	0.000128633	1.65456	4.13203	CD4_CTL	negative
PAXIP1-AS2	-0.912862	4.22606	-4.18967	3.59761e-05	0.000128657	1.82414	-4.13191	CD4_CTL	negative
TRIM14	-0.845772	4.88394	-4.18776	3.62522e-05	0.000129601	1.78841	-4.13015	CD4_CTL	negative
ENGASE	-0.900806	4.19676	-4.18774	3.62802e-05	0.000129658	1.83345	-4.12998	CD4_CTL	negative
C16orf52	-0.920215	4.57272	-4.1862	3.65603e-05	0.000130615	1.81681	-4.12821	CD4_CTL	negative
FAM26F	-0.969152	4.3458	-4.18436	3.67855e-05	0.000131375	1.81109	-4.12679	CD4_CTL	negative
INVS	-0.942258	4.02532	-4.18384	3.68618e-05	0.000131603	1.81936	-4.12632	CD4_CTL	negative
PARK7	0.750625	7.72023	4.18263	3.70871e-05	0.000132363	1.6858	4.12492	CD4_CTL	negative
LRIG1	-0.886828	4.50815	-4.1818	3.71771e-05	0.00013264	1.78064	-4.12436	CD4_CTL	negative
GAA	-0.933282	4.13924	-4.18143	3.72923e-05	0.000133006	1.81587	-4.12365	CD4_CTL	negative
NUDCD1	-0.900907	4.16141	-4.18046	3.73748e-05	0.000133256	1.78906	-4.12314	CD4_CTL	negative
ZNF765	-0.933069	4.15267	-4.18003	3.74597e-05	0.000133489	1.80248	-4.12261	CD4_CTL	negative
ZNF714	-0.942881	4.19798	-4.18	3.74653e-05	0.000133489	1.78745	-4.12258	CD4_CTL	negative
ZNF28	-0.915632	4.07019	-4.17941	3.75613e-05	0.000133786	1.79333	-4.12199	CD4_CTL	negative
UBA52	0.634417	11.1445	4.17879	3.76636e-05	0.000134106	1.55063	4.12136	CD4_CTL	negative
ERCC3	-0.885023	4.42692	-4.17798	3.7779e-05	0.000134472	1.77827	-4.12066	CD4_CTL	negative
UBE3D	-0.914755	4.22218	-4.17791	3.78088e-05	0.000134533	1.7944	-4.12048	CD4_CTL	negative
EFNA4	-0.943482	4.17771	-4.17655	3.8015e-05	0.000135221	1.78731	-4.11922	CD4_CTL	negative
BIN1	0.792803	6.54283	4.17618	3.80517e-05	0.000135306	1.67692	4.119	CD4_CTL	negative
EMILIN2	-0.88084	4.2287	-4.1756	3.81605e-05	0.000135648	1.77253	-4.11834	CD4_CTL	negative
KIAA1009	-0.878644	4.38527	-4.17536	3.81953e-05	0.000135726	1.77447	-4.11813	CD4_CTL	negative
AGGF1	-0.874515	5.1057	-4.17522	3.82429e-05	0.000135813	1.75415	-4.11785	CD4_CTL	negative
RAB11FIP3	-0.899865	4.13659	-4.17494	3.82453e-05	0.000135813	1.76929	-4.11783	CD4_CTL	negative
PPME1	-0.882377	4.38479	-4.17346	3.84809e-05	0.000136595	1.75254	-4.11642	CD4_CTL	negative
USP30-AS1	-0.93819	4.394	-4.17361	3.84911e-05	0.000136595	1.77122	-4.11636	CD4_CTL	negative
RNF213	0.730883	7.94521	4.17312	3.85625e-05	0.000136802	1.62056	4.11593	CD4_CTL	negative
FAU	0.639658	11.4027	4.17202	3.87473e-05	0.000137412	1.51753	4.11482	CD4_CTL	negative
SPSB1	-0.910691	4.23439	-4.17189	3.87605e-05	0.000137413	1.75632	-4.11475	CD4_CTL	negative
UBE2D2	0.717801	7.55169	4.17157	3.87859e-05	0.000137457	1.62598	4.1146	CD4_CTL	negative
ANO9	-0.963852	4.20379	-4.17111	3.88844e-05	0.00013776	1.76149	-4.11401	CD4_CTL	negative
TMEM69	-0.927799	4.02045	-4.16944	3.91569e-05	0.00013868	1.75644	-4.1124	CD4_CTL	negative
WIZ	-0.867363	4.1367	-4.16817	3.93513e-05	0.000139322	1.74775	-4.11126	CD4_CTL	negative
RHNO1	-0.912767	4.45001	-4.16655	3.96319e-05	0.000140269	1.72923	-4.10961	CD4_CTL	negative
GZMA	0.768305	8.76248	4.16685	3.97406e-05	0.000140606	1.60237	4.10898	CD4_CTL	negative
ATPAF2	-0.920384	4.37543	-4.16407	4.00445e-05	0.000141635	1.72305	-4.10722	CD4_CTL	negative
MYL6B	-0.912945	4.08373	-4.16361	4.01084e-05	0.00014179	1.72959	-4.10685	CD4_CTL	negative
PPRC1	-0.895652	4.44849	-4.16365	4.01151e-05	0.00014179	1.72705	-4.10682	CD4_CTL	negative
KIAA1324	-0.937294	4.03937	-4.16313	4.0198e-05	0.000142036	1.73046	-4.10634	CD4_CTL	negative
ZNF426	-0.956493	4.32552	-4.16237	4.03308e-05	0.000142457	1.7191	-4.10558	CD4_CTL	negative
IFT88	-0.880786	4.23681	-4.16171	4.04103e-05	0.000142691	1.71192	-4.10512	CD4_CTL	negative
N4BP2L2	0.730115	8.2282	4.1606	4.06261e-05	0.000143405	1.58009	4.10389	CD4_CTL	negative
RPSA	0.632558	11.2199	4.16004	4.07245e-05	0.000143705	1.47539	4.10333	CD4_CTL	negative
WDSUB1	-0.888303	4.14823	-4.15923	4.08383e-05	0.000144059	1.70754	-4.10269	CD4_CTL	negative
RP11-138A9.2	0.804377	7.6417	4.15903	4.09917e-05	0.000144552	1.60613	4.10182	CD4_CTL	negative
CHCHD6	-0.900312	4.13978	-4.15643	4.13253e-05	0.00014568	1.69853	-4.09994	CD4_CTL	negative
RPL24	0.631424	10.9641	4.15627	4.13426e-05	0.000145693	1.46098	4.09985	CD4_CTL	negative
FASN	-0.911549	4.34829	-4.15598	4.13855e-05	0.000145795	1.68536	-4.09961	CD4_CTL	negative
SNHG10	-0.929822	4.2488	-4.15586	4.14436e-05	0.000145952	1.70659	-4.09928	CD4_CTL	negative
PNRC1	0.686312	9.45369	4.15525	4.15112e-05	0.000146111	1.49779	4.0989	CD4_CTL	negative
SCPEP1	-0.884689	4.64615	-4.15528	4.15162e-05	0.000146111	1.6836	-4.09888	CD4_CTL	negative
FARP2	-0.920707	4.06164	-4.15505	4.15653e-05	0.000146235	1.69729	-4.0986	CD4_CTL	negative
ADHFE1	-0.906664	4.25973	-4.15467	4.16433e-05	0.000146461	1.69908	-4.09817	CD4_CTL	negative
CCDC22	-0.877734	4.39368	-4.15415	4.17017e-05	0.000146618	1.68352	-4.09784	CD4_CTL	negative
MT-ATP6	0.616322	12.1096	4.15328	4.18824e-05	0.000147186	1.4056	4.09684	CD4_CTL	negative
CORO1A	0.705532	8.53829	4.15307	4.1891e-05	0.000147186	1.52055	4.09679	CD4_CTL	negative
BCDIN3D	-0.9038	4.08918	-4.15312	4.1907e-05	0.000147194	1.69036	-4.09671	CD4_CTL	negative
TMEM184C	-0.908887	4.48912	-4.153	4.19363e-05	0.000147248	1.69102	-4.09654	CD4_CTL	negative
SLC9A6	-0.896068	4.23463	-4.15272	4.19607e-05	0.000147285	1.68417	-4.09641	CD4_CTL	negative
ZNF692	-0.938082	4.09843	-4.15196	4.21284e-05	0.000147825	1.69852	-4.09549	CD4_CTL	negative
HLA-A	0.663222	11.1363	4.15118	4.22636e-05	0.00014825	1.44672	4.09474	CD4_CTL	negative
PIP4K2C	-0.886389	4.28121	-4.14885	4.26321e-05	0.000149494	1.6691	-4.09273	CD4_CTL	negative
ATP10D	-0.898083	4.28586	-4.14803	4.27917e-05	0.000150004	1.66028	-4.09187	CD4_CTL	negative
HOPX	0.825707	7.92259	4.1484	4.28305e-05	0.00015009	1.54843	4.09166	CD4_CTL	negative
TBXAS1	-0.899279	4.15514	-4.14688	4.29784e-05	0.000150559	1.6626	-4.09086	CD4_CTL	negative
SLCO4C1	-0.908842	4.16408	-4.14613	4.31176e-05	0.000150997	1.65468	-4.09011	CD4_CTL	negative
CNBP	0.74153	7.80848	4.14599	4.31436e-05	0.000151038	1.52615	4.08997	CD4_CTL	negative
FAN1	-0.965039	4.06773	-4.14555	4.32259e-05	0.000151276	1.66706	-4.08952	CD4_CTL	negative
PPM1L	-0.890558	4.1614	-4.14519	4.32808e-05	0.000151419	1.65004	-4.08923	CD4_CTL	negative
CXCL16	-0.907816	4.3953	-4.14437	4.34623e-05	0.000152004	1.65633	-4.08826	CD4_CTL	negative
SFR1	-0.886436	4.57931	-4.14375	4.35396e-05	0.000152224	1.62942	-4.08785	CD4_CTL	negative
XRCC1	-0.860752	4.34548	-4.14185	4.39097e-05	0.000153467	1.63702	-4.08588	CD4_CTL	negative
CLIC1	0.719502	8.29469	4.14133	4.39933e-05	0.000153709	1.48447	4.08544	CD4_CTL	negative
LINC00493	0.768593	6.86002	4.1404	4.4172e-05	0.000154283	1.52961	4.0845	CD4_CTL	negative
DUS2	-0.933409	4.03925	-4.14024	4.41975e-05	0.000154321	1.64452	-4.08437	CD4_CTL	negative
LY96	-0.924961	4.11953	-4.13924	4.43819e-05	0.000154914	1.63435	-4.0834	CD4_CTL	negative
TUBA4A	0.750858	8.60438	4.13896	4.44181e-05	0.000154989	1.47552	4.08321	CD4_CTL	negative
RP11-473M20.14	-0.929079	4.19427	-4.13748	4.47109e-05	0.00015596	1.62608	-4.08168	CD4_CTL	negative
CCL4	0.78611	9.31536	4.13787	4.47644e-05	0.000156095	1.46999	4.0814	CD4_CTL	negative
LRRC14	-0.90549	4.2375	-4.13688	4.48164e-05	0.000156225	1.63021	-4.08113	CD4_CTL	negative
HIST4H4	-0.914964	4.06031	-4.13623	4.49411e-05	0.000156609	1.62524	-4.08049	CD4_CTL	negative
RIC8B	-0.922073	4.4386	-4.13493	4.52024e-05	0.000157468	1.61869	-4.07914	CD4_CTL	negative
PUS10	-0.887351	4.25428	-4.1337	4.54082e-05	0.000158133	1.60285	-4.07808	CD4_CTL	negative
MEF2BNB	-0.878265	4.78698	-4.13345	4.54736e-05	0.000158273	1.59922	-4.07775	CD4_CTL	negative
C1orf61	-0.913934	4.12248	-4.13352	4.54783e-05	0.000158273	1.62585	-4.07773	CD4_CTL	negative
SLC30A4	-0.927327	4.11547	-4.13303	4.55507e-05	0.000158473	1.62207	-4.07736	CD4_CTL	negative
EIF4A1	0.697201	8.94303	4.13097	4.59078e-05	0.000159664	1.4261	4.07554	CD4_CTL	negative
ATP5D	0.746337	7.67852	4.13065	4.59655e-05	0.000159812	1.4613	4.07525	CD4_CTL	negative
RBM8A	0.720149	7.8948	4.13052	4.59896e-05	0.000159843	1.46171	4.07513	CD4_CTL	negative
MED22	-0.928026	4.13411	-4.12985	4.61443e-05	0.000160329	1.6071	-4.07434	CD4_CTL	negative
CTD-2544N14.3	-0.869045	4.67119	-4.12911	4.63108e-05	0.000160855	1.5863	-4.07351	CD4_CTL	negative
CTC1	-0.870452	4.25716	-4.12749	4.65922e-05	0.000161779	1.58111	-4.07209	CD4_CTL	negative
ZDHHC13	-0.883556	4.27078	-4.12727	4.66163e-05	0.00016181	1.57841	-4.07197	CD4_CTL	negative
RELL2	-0.919785	4.10767	-4.12713	4.66624e-05	0.000161917	1.59789	-4.07174	CD4_CTL	negative
COQ9	-0.861856	4.49377	-4.12625	4.68208e-05	0.000162414	1.56513	-4.07095	CD4_CTL	negative
AC109826.1	-0.955435	4.17571	-4.12584	4.69436e-05	0.000162787	1.59374	-4.07034	CD4_CTL	negative
HAUS5	-0.900723	4.13251	-4.12353	4.73734e-05	0.000164224	1.57005	-4.06822	CD4_CTL	negative
CRAMP1L	-0.915253	4.06553	-4.12318	4.74224e-05	0.00016434	1.57336	-4.06798	CD4_CTL	negative
GOLGA4	0.734742	7.39237	4.12288	4.74974e-05	0.000164546	1.44058	4.06761	CD4_CTL	negative
ORAOV1	-0.889375	4.58017	-4.12219	4.76257e-05	0.000164937	1.55114	-4.06698	CD4_CTL	negative
TM7SF2	-0.885008	4.24191	-4.12087	4.78851e-05	0.000165781	1.55917	-4.06572	CD4_CTL	negative
RNMT	0.754138	6.95885	4.12005	4.80332e-05	0.00016624	1.45707	4.065	CD4_CTL	negative
CCDC173	-0.913934	4.26926	-4.11869	4.83496e-05	0.000167281	1.56495	-4.06346	CD4_CTL	negative
AQP9	-0.899983	4.3566	-4.11858	4.83914e-05	0.000167371	1.56536	-4.06326	CD4_CTL	negative
GTF3C2	-0.885334	4.50371	-4.1165	4.87452e-05	0.000168539	1.52876	-4.06156	CD4_CTL	negative
FURIN	-0.877892	4.8959	-4.11641	4.8772e-05	0.000168577	1.52916	-4.06144	CD4_CTL	negative
RP11-752G15.6	-0.886257	4.50045	-4.11608	4.88464e-05	0.00016878	1.53618	-4.06108	CD4_CTL	negative
SAP18	0.690172	8.00246	4.11513	4.90067e-05	0.000169278	1.3997	4.06031	CD4_CTL	negative
DRAM1	-0.87476	4.53478	-4.1143	4.91759e-05	0.000169808	1.52276	-4.05951	CD4_CTL	negative
DNAJC14	-0.883247	4.26193	-4.11412	4.92372e-05	0.000169964	1.53274	-4.05922	CD4_CTL	negative
PDLIM1	-0.891429	4.33042	-4.11371	4.9297e-05	0.000170116	1.52733	-4.05893	CD4_CTL	negative
CHD1	0.781047	7.516	4.11372	4.93532e-05	0.000170254	1.4231	4.05867	CD4_CTL	negative
MFAP3	-0.894544	4.15123	-4.11291	4.94837e-05	0.000170649	1.53142	-4.05805	CD4_CTL	negative
FAM127A	-0.913871	4.30888	-4.11299	4.95005e-05	0.000170652	1.54091	-4.05797	CD4_CTL	negative
ZNF787	-0.893153	4.5949	-4.11101	4.98729e-05	0.00017188	1.50348	-4.05622	CD4_CTL	negative
ATRN	-0.907748	4.13132	-4.10933	5.01936e-05	0.000172929	1.52451	-4.05472	CD4_CTL	negative
MT-CYB	0.612342	12.1503	4.10868	5.036e-05	0.000173446	1.23029	4.05395	CD4_CTL	negative
KDM5B	-0.887199	4.53416	-4.10712	5.07468e-05	0.000174714	1.5158	-4.05216	CD4_CTL	negative
RASA1	-0.91275	4.18843	-4.10672	5.07612e-05	0.000174714	1.51762	-4.05209	CD4_CTL	negative
TULP4	-0.856254	4.83877	-4.10369	5.13957e-05	0.000176841	1.46875	-4.04919	CD4_CTL	negative
PRMT7	-0.929889	4.0905	-4.10354	5.14402e-05	0.000176937	1.50779	-4.04899	CD4_CTL	negative
RPS16	0.612687	11.6857	4.10299	5.1552e-05	0.000177256	1.22452	4.04848	CD4_CTL	negative
LZTR1	-0.902802	4.20728	-4.10282	5.15664e-05	0.000177256	1.4893	-4.04841	CD4_CTL	negative
CHD1L	-0.915442	4.37594	-4.10328	5.16349e-05	0.000177434	1.51188	-4.0481	CD4_CTL	negative
TUBB1	-0.917385	4.0503	-4.10041	5.21425e-05	0.000179121	1.50404	-4.04581	CD4_CTL	negative
HEMK1	-0.92087	4.10695	-4.09873	5.24495e-05	0.000180117	1.4876	-4.04443	CD4_CTL	negative
SLC38A5	-0.923733	4.18807	-4.09846	5.25179e-05	0.000180294	1.48163	-4.04413	CD4_CTL	negative
DDIT4	0.760303	8.02604	4.09675	5.2903e-05	0.000181557	1.3407	4.04242	CD4_CTL	negative
C12orf4	-0.877927	4.17297	-4.09544	5.31661e-05	0.000182401	1.46193	-4.04125	CD4_CTL	negative
LAPTM5	0.708484	8.81888	4.09502	5.33209e-05	0.000182873	1.3132	4.04057	CD4_CTL	negative
MAF	0.796852	5.98466	4.09419	5.34481e-05	0.000183234	1.37775	4.04001	CD4_CTL	negative
SWSAP1	-0.907273	4.22774	-4.09413	5.34605e-05	0.000183234	1.46014	-4.03996	CD4_CTL	negative
NEK4	-0.882107	4.18659	-4.0934	5.36156e-05	0.000183706	1.45579	-4.03928	CD4_CTL	negative
KIAA0196	-0.87706	4.27794	-4.09312	5.36624e-05	0.000183807	1.44664	-4.03908	CD4_CTL	negative
RPL4	0.643338	10.5411	4.09069	5.42233e-05	0.000185669	1.2222	4.03664	CD4_CTL	negative
ZNF75D	-0.874726	4.27077	-4.08837	5.4736e-05	0.000187364	1.44347	-4.03443	CD4_CTL	negative
VPS45	-0.893431	4.25804	-4.08826	5.47788e-05	0.000187369	1.44618	-4.03424	CD4_CTL	negative
MED9	-0.884712	4.26728	-4.08807	5.47889e-05	0.000187369	1.42968	-4.0342	CD4_CTL	negative
ARL13B	-0.861859	4.55499	-4.08844	5.47903e-05	0.000187369	1.43908	-4.03419	CD4_CTL	negative
ACVR2A	-0.923016	4.06553	-4.0876	5.49004e-05	0.000187685	1.4349	-4.03372	CD4_CTL	negative
MDGA1	-0.892523	4.15282	-4.08737	5.49626e-05	0.000187816	1.43506	-4.03346	CD4_CTL	negative
RAB33A	-0.866394	4.36885	-4.08746	5.4974e-05	0.000187816	1.44202	-4.03341	CD4_CTL	negative
ATP5E	0.6853	9.82864	4.08687	5.50901e-05	0.000188152	1.24221	4.03291	CD4_CTL	negative
CCDC159	-0.907285	4.64087	-4.08633	5.51993e-05	0.000188465	1.42355	-4.03245	CD4_CTL	negative
ZNF263	-0.861359	4.68157	-4.08588	5.52976e-05	0.000188709	1.40562	-4.03203	CD4_CTL	negative
TGFBR3L	-0.923137	4.11666	-4.08599	5.53063e-05	0.000188709	1.44458	-4.03199	CD4_CTL	negative
ZNF615	-0.918736	4.08409	-4.08527	5.54381e-05	0.000189098	1.43625	-4.03143	CD4_CTL	negative
DEXI	-0.850475	4.74697	-4.08502	5.54619e-05	0.000189118	1.39597	-4.03133	CD4_CTL	negative
PPIB	0.730615	7.92197	4.08499	5.54995e-05	0.000189158	1.27983	4.03117	CD4_CTL	negative
ZFP36L1	0.73162	7.74943	4.08501	5.55091e-05	0.000189158	1.30047	4.03113	CD4_CTL	negative
RCAN1	-0.887918	4.05028	-4.08458	5.55728e-05	0.000189314	1.42338	-4.03086	CD4_CTL	negative
ATP7A	-0.911257	4.37129	-4.08325	5.58733e-05	0.000190277	1.41809	-4.02959	CD4_CTL	negative
ALDH3A2	-0.903079	4.18093	-4.08281	5.59953e-05	0.000190632	1.42479	-4.02908	CD4_CTL	negative
DOK2	0.733017	6.78693	4.0815	5.62663e-05	0.000191493	1.30218	4.02795	CD4_CTL	negative
MAP2K5	-0.880987	4.09453	-4.07968	5.67089e-05	0.000192937	1.41649	-4.0261	CD4_CTL	negative
C20orf27	-0.873097	4.87563	-4.07737	5.72487e-05	0.000194711	1.37081	-4.02387	CD4_CTL	negative
GEMIN8	-0.900026	4.12939	-4.07722	5.72842e-05	0.00019477	1.39478	-4.02373	CD4_CTL	negative
RSAD2	-0.944948	4.43647	-4.07759	5.73573e-05	0.000194956	1.41559	-4.02343	CD4_CTL	negative
PORCN	-0.898322	4.33103	-4.07691	5.74021e-05	0.000195046	1.40295	-4.02324	CD4_CTL	negative
INHBA	-0.930613	4.46396	-4.07666	5.75129e-05	0.00019536	1.40166	-4.02279	CD4_CTL	negative
APOOL	-0.913364	4.08048	-4.07594	5.75605e-05	0.000195459	1.38675	-4.02259	CD4_CTL	negative
CCDC65	-0.914292	4.2712	-4.0758	5.7682e-05	0.000195809	1.403	-4.0221	CD4_CTL	negative
HSCB	-0.909584	4.40437	-4.07233	5.84182e-05	0.000198245	1.3728	-4.01911	CD4_CTL	negative
RPAP1	-0.850321	4.08696	-4.07156	5.86014e-05	0.000198804	1.37007	-4.01837	CD4_CTL	negative
PRR14L	-0.858423	4.70578	-4.07083	5.8808e-05	0.000199441	1.35401	-4.01754	CD4_CTL	negative
C4orf33	-0.896093	4.42347	-4.07015	5.89641e-05	0.000199906	1.36638	-4.01692	CD4_CTL	negative
ASPH	-0.906611	4.29809	-4.06915	5.91905e-05	0.000200572	1.36395	-4.01602	CD4_CTL	negative
PTPN7	0.746465	7.58504	4.06914	5.91982e-05	0.000200572	1.24026	4.01598	CD4_CTL	negative
RPL7L1	0.800308	6.38246	4.06901	5.92388e-05	0.000200646	1.28234	4.01582	CD4_CTL	negative
KIAA1731	-0.85759	4.56236	-4.06694	5.97295e-05	0.000202243	1.33491	-4.01388	CD4_CTL	negative
ZSCAN22	-0.906929	4.02365	-4.06639	5.98807e-05	0.000202691	1.36319	-4.01328	CD4_CTL	negative
DYRK4	-0.863017	4.294	-4.06606	5.9934e-05	0.000202807	1.34101	-4.01307	CD4_CTL	negative
NPM1	0.661708	9.6607	4.06507	6.01736e-05	0.000203553	1.14274	4.01213	CD4_CTL	negative
CCDC126	-0.864451	4.5841	-4.06498	6.01981e-05	0.000203571	1.3256	-4.01203	CD4_CTL	negative
COMMD6	0.65505	9.01616	4.06483	6.02728e-05	0.000203755	1.17428	4.01174	CD4_CTL	negative
ZNHIT2	-0.906542	4.32282	-4.06518	6.02909e-05	0.000203755	1.36613	-4.01167	CD4_CTL	negative
BCORL1	-0.899452	4.05642	-4.06426	6.03945e-05	0.00020404	1.3456	-4.01126	CD4_CTL	negative
WEE1	-0.871182	4.31531	-4.06392	6.04588e-05	0.000204192	1.33261	-4.01101	CD4_CTL	negative
CRELD1	-0.887579	4.25822	-4.06228	6.08979e-05	0.00020561	1.34446	-4.0093	CD4_CTL	negative
ABAT	-0.85384	4.27537	-4.06086	6.12371e-05	0.00020669	1.3269	-4.00799	CD4_CTL	negative
TACC3	-0.862708	4.38004	-4.0602	6.1382e-05	0.000207113	1.32371	-4.00743	CD4_CTL	negative
GOLPH3L	-0.867273	4.25605	-4.05953	6.15717e-05	0.000207687	1.32084	-4.0067	CD4_CTL	negative
TRIM65	-0.874914	4.30888	-4.05942	6.15985e-05	0.000207712	1.32969	-4.0066	CD4_CTL	negative
DOCK8	0.749686	6.30531	4.05584	6.25226e-05	0.000210761	1.21979	4.00308	CD4_CTL	negative
ZNF322	-0.865921	4.443	-4.05453	6.28183e-05	0.000211691	1.30099	-4.00197	CD4_CTL	negative
MIOS	-0.835942	4.65538	-4.05158	6.3604e-05	0.000214271	1.27544	-3.99902	CD4_CTL	negative
HVCN1	-0.873411	4.17819	-4.05094	6.37711e-05	0.000214765	1.29376	-3.9984	CD4_CTL	negative
ZNF407	-0.89201	4.52072	-4.04921	6.42247e-05	0.000216224	1.28188	-3.99673	CD4_CTL	negative
HNRNPA1	0.612373	10.428	4.04861	6.43919e-05	0.000216671	1.06268	3.99611	CD4_CTL	negative
PBX3	-0.907077	4.22578	-4.04848	6.4398e-05	0.000216671	1.2921	-3.99609	CD4_CTL	negative
CD28	-0.917683	4.54643	-4.04778	6.45673e-05	0.000217172	1.26897	-3.99547	CD4_CTL	negative
PDSS2	-0.895193	4.31755	-4.0478	6.46168e-05	0.00021727	1.29001	-3.99528	CD4_CTL	negative
FBRSL1	-0.873482	4.57815	-4.04616	6.50225e-05	0.000218563	1.2676	-3.9938	CD4_CTL	negative
CALM1	0.679177	9.88649	4.04664	6.50427e-05	0.000218563	1.09313	3.99373	CD4_CTL	negative
ARL17B	-0.895813	4.20143	-4.04599	6.50707e-05	0.000218588	1.27407	-3.99363	CD4_CTL	negative
ABCC5	-0.887731	4.36312	-4.04569	6.51385e-05	0.000218747	1.27698	-3.99338	CD4_CTL	negative
USP46	-0.853412	4.53826	-4.044	6.55664e-05	0.000220114	1.24818	-3.99183	CD4_CTL	negative
GTF2H2	-0.872219	4.78522	-4.04357	6.57076e-05	0.000220519	1.24104	-3.99132	CD4_CTL	negative
BARD1	-0.849644	4.59446	-4.0431	6.58215e-05	0.000220831	1.24382	-3.99091	CD4_CTL	negative
C8orf82	-0.861523	4.31638	-4.04321	6.58495e-05	0.000220855	1.27596	-3.9908	CD4_CTL	negative
RNF11	0.798666	6.05423	4.04233	6.60932e-05	0.000221603	1.20462	3.98993	CD4_CTL	negative
MANBAL	-0.848745	4.27036	-4.04172	6.61832e-05	0.000221835	1.25004	-3.98961	CD4_CTL	negative
PPP1R18	0.760234	6.30836	4.04121	6.63367e-05	0.000222279	1.16728	3.98906	CD4_CTL	negative
CTC-479C5.12	-0.875932	4.27755	-4.04103	6.64023e-05	0.000222429	1.25791	-3.98882	CD4_CTL	negative
AP4E1	-0.863007	4.36002	-4.04062	6.64737e-05	0.000222598	1.24205	-3.98857	CD4_CTL	negative
UCP2	0.797165	6.83507	4.04039	6.66158e-05	0.000223003	1.16553	3.98806	CD4_CTL	negative
ZNF274	-0.863068	4.57011	-4.03993	6.66958e-05	0.000223201	1.24375	-3.98778	CD4_CTL	negative
HDAC6	-0.847304	4.35569	-4.0385	6.70895e-05	0.000224448	1.24022	-3.98638	CD4_CTL	negative
ZBTB14	-0.859656	4.37136	-4.03773	6.72581e-05	0.000224941	1.23128	-3.98578	CD4_CTL	negative
EXOSC2	-0.875553	4.4341	-4.03775	6.72793e-05	0.000224941	1.2433	-3.98571	CD4_CTL	negative
ZBTB22	-0.875944	4.18548	-4.03719	6.74473e-05	0.000225432	1.23831	-3.98512	CD4_CTL	negative
DDX51	-0.859941	4.31152	-4.03639	6.76249e-05	0.000225955	1.23076	-3.98449	CD4_CTL	negative
RP11-166O4.6	-0.858895	4.38666	-4.03558	6.78669e-05	0.000226692	1.22649	-3.98364	CD4_CTL	negative
TMTC3	-0.88422	4.21772	-4.03437	6.8192e-05	0.000227706	1.23462	-3.98251	CD4_CTL	negative
CDC42SE1	0.720701	7.36248	4.03376	6.83938e-05	0.000228308	1.10576	3.98181	CD4_CTL	negative
ZNF808	-0.878452	4.47932	-4.03242	6.87315e-05	0.000229364	1.22056	-3.98063	CD4_CTL	negative
RPL29	0.596162	11.3738	4.03195	6.88594e-05	0.000229719	0.956596	3.98019	CD4_CTL	negative
TCEAL4	-0.875588	4.46014	-4.03162	6.8954e-05	0.000229962	1.21046	-3.97987	CD4_CTL	negative
ANK3	-0.903098	4.65394	-4.03151	6.90174e-05	0.000230101	1.21191	-3.97965	CD4_CTL	negative
CLN6	-0.840925	4.25541	-4.03101	6.91519e-05	0.000230478	1.21234	-3.97918	CD4_CTL	negative
RBAK	-0.865424	4.334	-4.02982	6.95244e-05	0.000231585	1.22392	-3.97791	CD4_CTL	negative
SPATS2	-0.842098	4.38799	-4.02972	6.95278e-05	0.000231585	1.20521	-3.9779	CD4_CTL	negative
RPL12	0.610195	11.5929	4.02907	6.97193e-05	0.00023215	0.956247	3.97724	CD4_CTL	negative
CDCA7	-0.917778	4.12622	-4.02877	6.97738e-05	0.000232259	1.21192	-3.97706	CD4_CTL	negative
DOPEY1	-0.878953	4.38696	-4.02757	7.01035e-05	0.000233283	1.19405	-3.97593	CD4_CTL	negative
RP11-372K14.2	-0.876155	4.16854	-4.02724	7.02198e-05	0.000233597	1.20625	-3.97554	CD4_CTL	negative
AP1S3	-0.870794	4.14955	-4.02724	7.02513e-05	0.000233629	1.22146	-3.97543	CD4_CTL	negative
RNF121	-0.861727	4.43965	-4.02658	7.04192e-05	0.000234114	1.19163	-3.97486	CD4_CTL	negative
ESR2	-0.899147	4.13515	-4.02628	7.04793e-05	0.000234215	1.19881	-3.97466	CD4_CTL	negative
NOP9	-0.872018	4.24047	-4.0262	7.0505e-05	0.000234215	1.20295	-3.97458	CD4_CTL	negative
IL15RA	-0.872312	4.28117	-4.02631	7.05156e-05	0.000234215	1.21297	-3.97454	CD4_CTL	negative
CCDC132	-0.871058	4.36406	-4.02521	7.08835e-05	0.000235363	1.20871	-3.9733	CD4_CTL	negative
NIPA1	-0.870552	4.35466	-4.0246	7.09774e-05	0.000235601	1.19708	-3.97299	CD4_CTL	negative
ST6GALNAC2	-0.848102	4.45742	-4.02424	7.10353e-05	0.00023572	1.17667	-3.97279	CD4_CTL	negative
MMS22L	-0.878834	4.19336	-4.02374	7.12085e-05	0.000236221	1.19213	-3.97221	CD4_CTL	negative
TTN-AS1	-0.86712	4.25297	-4.02265	7.14947e-05	0.000237097	1.17778	-3.97126	CD4_CTL	negative
NUP37	-0.877283	4.48076	-4.02258	7.15267e-05	0.000237129	1.17116	-3.97115	CD4_CTL	negative
NCOR1	0.695051	7.10849	4.02108	7.19849e-05	0.000238573	1.06243	3.96963	CD4_CTL	negative
KLHL8	-0.852752	4.46115	-4.02068	7.20782e-05	0.000238808	1.16677	-3.96932	CD4_CTL	negative
C22orf46	-0.857203	4.42807	-4.02058	7.21325e-05	0.000238914	1.16663	-3.96914	CD4_CTL	negative
SRRM1	0.716524	8.0408	4.0204	7.22055e-05	0.000239081	1.04836	3.9689	CD4_CTL	negative
NCAM1	-0.913143	4.28232	-4.01919	7.25801e-05	0.000240247	1.18503	-3.96767	CD4_CTL	negative
RUFY3	-0.883981	4.26865	-4.01864	7.277e-05	0.0002408	1.18543	-3.96704	CD4_CTL	negative
NBPF1	-0.870764	4.29514	-4.0176	7.29865e-05	0.000241441	1.16537	-3.96633	CD4_CTL	negative
TTI2	-0.868757	4.09621	-4.01722	7.30831e-05	0.000241686	1.16421	-3.96602	CD4_CTL	negative
DNAJC11	-0.871342	4.19666	-4.01479	7.3807e-05	0.000243936	1.15715	-3.96367	CD4_CTL	negative
QSER1	-0.895784	4.27851	-4.01478	7.38094e-05	0.000243936	1.15352	-3.96366	CD4_CTL	negative
RP4-575N6.4	-0.884654	4.30342	-4.01349	7.4232e-05	0.000245256	1.14805	-3.9623	CD4_CTL	negative
PDE7A	0.771912	6.51286	4.01117	7.49209e-05	0.000247455	1.04547	3.96009	CD4_CTL	negative
FCHO1	-0.86344	4.24323	-4.01001	7.52883e-05	0.000248592	1.13395	-3.95892	CD4_CTL	negative
SRSF7	0.672736	9.37137	4.00979	7.54302e-05	0.000248983	0.9692	3.95847	CD4_CTL	negative
ORC2	-0.856368	4.55312	-4.00764	7.59654e-05	0.000250672	1.11713	-3.95678	CD4_CTL	negative
FCHSD1	-0.845133	4.31498	-4.00607	7.64831e-05	0.000252302	1.11743	-3.95516	CD4_CTL	negative
RPL37	0.606212	11.7794	4.0063	7.65366e-05	0.0002524	0.875311	3.95499	CD4_CTL	negative
DLG3	-0.886266	4.19849	-4.00562	7.66403e-05	0.000252663	1.13392	-3.95467	CD4_CTL	negative
SPSB2	-0.871947	4.19872	-4.00227	7.76666e-05	0.000255965	1.10788	-3.95149	CD4_CTL	negative
PGM3	-0.842081	4.64788	-4.00209	7.76899e-05	0.000255965	1.08746	-3.95142	CD4_CTL	negative
TJAP1	-0.859345	4.34177	-4.00134	7.79196e-05	0.000256642	1.09529	-3.95071	CD4_CTL	negative
BTF3	0.646204	9.79806	4.0012	7.8005e-05	0.000256844	0.907563	3.95045	CD4_CTL	negative
LY75	-0.878206	4.31262	-4.00086	7.8069e-05	0.000256975	1.09299	-3.95025	CD4_CTL	negative
SOCS5	-0.86658	4.3024	-4.00057	7.81599e-05	0.000257195	1.09162	-3.94997	CD4_CTL	negative
GPR75-ASB3	-0.865688	4.21681	-4.00052	7.82096e-05	0.000257279	1.10864	-3.94982	CD4_CTL	negative
SCYL1	-0.82798	4.73078	-4.00046	7.82379e-05	0.000257292	1.07829	-3.94973	CD4_CTL	negative
RNF181	0.815049	6.03717	3.99858	7.89726e-05	0.000259628	1.04642	3.9475	CD4_CTL	negative
CHMP6	-0.849722	4.70501	-3.99721	7.92273e-05	0.000260385	1.07434	-3.94673	CD4_CTL	negative
DNASE1	-0.86407	4.21731	-3.99547	7.98275e-05	0.000262255	1.08528	-3.94492	CD4_CTL	negative
MAPK8IP3	-0.870243	4.45542	-3.99527	7.98457e-05	0.000262255	1.06875	-3.94486	CD4_CTL	negative
TMEM234	-0.885614	4.19926	-3.99421	8.0265e-05	0.000263551	1.09505	-3.94361	CD4_CTL	negative
PCSK7	0.731782	7.20517	3.99386	8.03429e-05	0.000263725	0.968027	3.94338	CD4_CTL	negative
TMCC1	-0.868842	4.27437	-3.99312	8.05795e-05	0.00026442	1.08434	-3.94267	CD4_CTL	negative
RNF40	-0.805243	4.61872	-3.9928	8.0643e-05	0.000264547	1.05212	-3.94248	CD4_CTL	negative
LRRFIP1	0.689343	8.68113	3.99169	8.1187e-05	0.000266249	0.930786	3.94087	CD4_CTL	negative
AC092580.4	0.796138	6.47686	3.99087	8.13173e-05	0.000266554	0.972615	3.94048	CD4_CTL	negative
XRCC6BP1	-0.888265	4.34429	-3.99085	8.133e-05	0.000266554	1.07292	-3.94045	CD4_CTL	negative
NGFRAP1	-0.915849	4.17062	-3.99069	8.13828e-05	0.000266645	1.07984	-3.94029	CD4_CTL	negative
URB1	-0.88994	4.02783	-3.98985	8.16392e-05	0.000267402	1.07198	-3.93954	CD4_CTL	negative
NUDT18	-0.89637	4.14685	-3.98972	8.16863e-05	0.000267474	1.06382	-3.9394	CD4_CTL	negative
ATG7	-0.859128	4.3411	-3.98841	8.20863e-05	0.000268701	1.05171	-3.93823	CD4_CTL	negative
HLTF	-0.845504	4.56598	-3.98716	8.24931e-05	0.00026995	1.04197	-3.93704	CD4_CTL	negative
ZBTB6	-0.839033	4.29344	-3.9867	8.26466e-05	0.000270369	1.04155	-3.93659	CD4_CTL	negative
NR1D1	-0.907367	4.08126	-3.98667	8.26957e-05	0.000270446	1.06029	-3.93645	CD4_CTL	negative
NEO1	-0.927087	4.2431	-3.98657	8.27227e-05	0.000270451	1.05811	-3.93637	CD4_CTL	negative
C11orf80	-0.898661	4.12237	-3.9857	8.30231e-05	0.00027135	1.0509	-3.9355	CD4_CTL	negative
RPTOR	-0.870488	4.46383	-3.98492	8.32762e-05	0.000272094	1.04592	-3.93477	CD4_CTL	negative
YIPF1	-0.851111	4.49372	-3.98468	8.33969e-05	0.00027234	1.04973	-3.93442	CD4_CTL	negative
MT-CO1	0.566484	12.8772	3.98458	8.34029e-05	0.00027234	0.737256	3.93441	CD4_CTL	negative
RARG	-0.894708	4.35712	-3.98431	8.35722e-05	0.000272803	1.05473	-3.93392	CD4_CTL	negative
ARPC3	0.672903	8.59796	3.98423	8.35959e-05	0.000272803	0.896651	3.93385	CD4_CTL	negative
NEIL2	-0.898394	4.09962	-3.98313	8.3879e-05	0.000273643	1.04922	-3.93304	CD4_CTL	negative
ZXDB	-0.906166	4.06113	-3.98231	8.41166e-05	0.000274334	1.04026	-3.93236	CD4_CTL	negative
ANKS1A	-0.864512	4.37111	-3.98124	8.44815e-05	0.000275369	1.0306	-3.93132	CD4_CTL	negative
ZNF598	-0.871838	4.31521	-3.98122	8.44858e-05	0.000275369	1.02581	-3.93131	CD4_CTL	negative
RPL5	0.603336	11.1982	3.97997	8.49157e-05	0.000276685	0.77605	3.93009	CD4_CTL	negative
MYO1G	0.732321	6.67393	3.9793	8.51848e-05	0.000277477	0.918521	3.92932	CD4_CTL	negative
RAB40B	-0.87065	4.18795	-3.97876	8.53725e-05	0.000278003	1.03359	-3.9288	CD4_CTL	negative
SSR4	0.659508	8.31901	3.97772	8.56796e-05	0.000278918	0.855863	3.92793	CD4_CTL	negative
TMA7	0.647463	9.42265	3.9775	8.58351e-05	0.000279338	0.840948	3.9275	CD4_CTL	negative
TRUB1	-0.86037	4.15358	-3.97724	8.58798e-05	0.000279343	1.01707	-3.92737	CD4_CTL	negative
SNRPN	-0.807142	4.74534	-3.97725	8.58891e-05	0.000279343	0.993092	-3.92734	CD4_CTL	negative
DGKH	-0.888331	4.24701	-3.97609	8.62412e-05	0.000280403	1.01426	-3.92636	CD4_CTL	negative
EOGT	-0.856594	4.07116	-3.97552	8.64753e-05	0.000281078	1.01516	-3.92571	CD4_CTL	negative
SYTL3	0.724191	7.79881	3.97417	8.6937e-05	0.000282492	0.878063	3.92443	CD4_CTL	negative
CTB-152G17.6	-0.842371	4.4097	-3.97308	8.7307e-05	0.000283608	0.98793	-3.9234	CD4_CTL	negative
RPS5	0.631467	10.954	3.9722	8.76452e-05	0.000284619	0.756975	3.92247	CD4_CTL	negative
ARL6IP4	0.717508	7.65743	3.97068	8.81292e-05	0.000286104	0.851152	3.92115	CD4_CTL	negative
PLK3	0.715404	7.05671	3.97057	8.821e-05	0.000286242	0.879475	3.92092	CD4_CTL	negative
MAD2L1	-0.865146	4.19156	-3.97041	8.82255e-05	0.000286242	0.994073	-3.92088	CD4_CTL	negative
PRR3	-0.858046	4.35336	-3.96957	8.85867e-05	0.000287326	0.98152	-3.9199	CD4_CTL	negative
DNAJA1	0.75297	8.03661	3.96928	8.87566e-05	0.000287789	0.859593	3.91944	CD4_CTL	negative
RFXAP	-0.816601	4.68678	-3.96843	8.8926e-05	0.00028825	0.958644	-3.91898	CD4_CTL	negative
ZNF583	-0.863902	4.3507	-3.96848	8.89602e-05	0.000288273	0.978875	-3.91888	CD4_CTL	negative
SLC4A2	-0.849493	4.23939	-3.96746	8.93144e-05	0.000289333	0.979125	-3.91793	CD4_CTL	negative
GABPB2	-0.808807	4.75014	-3.96694	8.94609e-05	0.000289719	0.950075	-3.91753	CD4_CTL	negative
SRGAP2	-0.868812	4.45988	-3.96702	8.95539e-05	0.000289848	0.986283	-3.91728	CD4_CTL	negative
GNB2L1	0.617339	10.9228	3.96677	8.9555e-05	0.000289848	0.739063	3.91728	CD4_CTL	negative
IMPACT	-0.868114	4.12729	-3.96625	8.97426e-05	0.000290366	0.986256	-3.91677	CD4_CTL	negative
FTO	-0.86946	4.19421	-3.96521	9.00813e-05	0.000291373	0.965317	-3.91586	CD4_CTL	negative
ZNF880	-0.850071	4.29165	-3.96415	9.04842e-05	0.000292588	0.962926	-3.91479	CD4_CTL	negative
NAT6	-0.899061	4.18261	-3.96442	9.05358e-05	0.000292665	0.989218	-3.91465	CD4_CTL	negative
PSMD8	0.713644	6.82204	3.96379	9.06441e-05	0.000292926	0.855023	3.91436	CD4_CTL	negative
ZBTB40	-0.826301	4.52665	-3.96359	9.07018e-05	0.000293024	0.948936	-3.91421	CD4_CTL	negative
IFT27	-0.861154	4.32863	-3.96278	9.10084e-05	0.000293925	0.962029	-3.91339	CD4_CTL	negative
PIGV	-0.856049	4.19427	-3.95994	9.20349e-05	0.00029715	0.951637	-3.91068	CD4_CTL	negative
GNG11	-0.880777	4.34784	-3.95933	9.22489e-05	0.00029775	0.955087	-3.91012	CD4_CTL	negative
MARCKS	-0.872244	4.75212	-3.95969	9.23777e-05	0.000298076	0.958249	-3.90979	CD4_CTL	negative
RBM19	-0.822234	4.59921	-3.95884	9.24491e-05	0.000298216	0.93037	-3.9096	CD4_CTL	negative
IL1A	-0.902224	4.39081	-3.95897	9.25937e-05	0.000298592	0.964114	-3.90922	CD4_CTL	negative
SON	0.690296	8.09468	3.95802	9.27444e-05	0.000298987	0.795775	3.90883	CD4_CTL	negative
ACRC	-0.837325	4.26756	-3.95777	9.27999e-05	0.000299075	0.936691	-3.90869	CD4_CTL	negative
MSN	0.707381	7.60079	3.95763	9.29044e-05	0.000299321	0.806774	3.90841	CD4_CTL	negative
MLLT11	-0.902569	4.27433	-3.95657	9.33259e-05	0.000300588	0.949939	-3.90732	CD4_CTL	negative
CDK2AP1	-0.859873	4.24351	-3.95581	9.35286e-05	0.00030115	0.92776	-3.90679	CD4_CTL	negative
TREX1	-0.842355	4.62079	-3.95556	9.36725e-05	0.000301522	0.926064	-3.90642	CD4_CTL	negative
ACOX3	-0.871013	4.1627	-3.95535	9.37515e-05	0.000301632	0.937397	-3.90622	CD4_CTL	negative
GLYCTK	-0.853797	4.36702	-3.95518	9.37634e-05	0.000301632	0.920609	-3.90619	CD4_CTL	negative
SLC30A6	-0.842542	4.1588	-3.95517	9.3808e-05	0.000301684	0.932376	-3.90607	CD4_CTL	negative
NICN1	-0.891795	4.03013	-3.95501	9.39607e-05	0.000302083	0.959831	-3.90568	CD4_CTL	negative
DTWD1	-0.855736	4.24031	-3.9546	9.39928e-05	0.000302095	0.93582	-3.9056	CD4_CTL	negative
HERC3	-0.815799	4.64368	-3.95389	9.42979e-05	0.000302984	0.916812	-3.90481	CD4_CTL	negative
ANGPT2	-0.851449	4.38057	-3.95298	9.46137e-05	0.000303907	0.91395	-3.90401	CD4_CTL	negative
RAI1	-0.863988	4.25841	-3.95279	9.4672e-05	0.000304002	0.922353	-3.90386	CD4_CTL	negative
TTC33	-0.855611	4.54345	-3.95237	9.49522e-05	0.00030481	0.930741	-3.90314	CD4_CTL	negative
HIVEP1	-0.864121	4.4742	-3.9514	9.52908e-05	0.000305805	0.924431	-3.90228	CD4_CTL	negative
CENPH	-0.878767	4.2814	-3.95046	9.56192e-05	0.000306766	0.92834	-3.90145	CD4_CTL	negative
DHCR7	-0.894892	4.33816	-3.94958	9.59214e-05	0.000307643	0.907003	-3.90068	CD4_CTL	negative
CHKB	-0.848008	4.4651	-3.94914	9.60783e-05	0.000308053	0.900715	-3.90029	CD4_CTL	negative
SPATA5L1	-0.846201	4.29827	-3.94893	9.62089e-05	0.000308379	0.921814	-3.89996	CD4_CTL	negative
CEP57L1	-0.88183	4.12622	-3.94867	9.62662e-05	0.00030847	0.923771	-3.89982	CD4_CTL	negative
COX5A	0.747553	6.8564	3.94819	9.64516e-05	0.00030896	0.797436	3.89935	CD4_CTL	negative
ZNF141	-0.848917	4.4077	-3.94825	9.64772e-05	0.00030896	0.916089	-3.89928	CD4_CTL	negative
ACOT13	-0.880226	4.54386	-3.94848	9.65609e-05	0.000309135	0.918964	-3.89907	CD4_CTL	negative
NPIPA1	-0.864398	4.09349	-3.94729	9.67933e-05	0.000309785	0.906632	-3.89849	CD4_CTL	negative
ATP5A1	0.719344	7.00376	3.94646	9.71337e-05	0.000310781	0.786965	3.89764	CD4_CTL	negative
ARSA	-0.848802	4.49976	-3.94448	9.78695e-05	0.000313041	0.879479	-3.89581	CD4_CTL	negative
CRBN	0.745512	6.72732	3.94361	9.83941e-05	0.000314624	0.814806	3.89452	CD4_CTL	negative
RCL1	-0.82899	4.53806	-3.94301	9.84498e-05	0.000314708	0.885045	-3.89438	CD4_CTL	negative
NAPRT1	-0.842609	4.70586	-3.94275	9.8707e-05	0.000315435	0.889346	-3.89375	CD4_CTL	negative
NFYA	-0.854782	4.29225	-3.9422	9.88058e-05	0.000315656	0.895243	-3.89351	CD4_CTL	negative
SIDT1-AS1	-0.828758	4.47242	-3.94183	9.89468e-05	0.000316012	0.878418	-3.89316	CD4_CTL	negative
OSGIN2	-0.848911	4.46864	-3.94138	9.90707e-05	0.000316312	0.877497	-3.89286	CD4_CTL	negative
LATS2	-0.833467	4.48625	-3.94103	9.9202e-05	0.000316636	0.864996	-3.89254	CD4_CTL	negative
PIGG	-0.862467	4.45164	-3.94071	9.94199e-05	0.000317237	0.884437	-3.892	CD4_CTL	negative
C19orf43	0.673078	8.59253	3.93997	9.96297e-05	0.000317811	0.718453	3.89149	CD4_CTL	negative
CDC16	-0.819572	4.4507	-3.93934	9.99043e-05	0.000318591	0.862563	-3.89082	CD4_CTL	negative
TFPT	-0.859952	4.77093	-3.93921	9.99731e-05	0.000318715	0.864837	-3.89066	CD4_CTL	negative
SPOCK2	0.735873	7.83021	3.93943	0.000100072	0.000318933	0.764934	3.89042	CD4_CTL	negative
TFB1M	-0.852307	4.33532	-3.93877	0.000100109	0.000318957	0.873823	-3.89033	CD4_CTL	negative
SSBP1	0.744234	6.77042	3.93925	0.000100144	0.000318973	0.79735	3.89024	CD4_CTL	negative
C3orf33	-0.852705	4.11471	-3.93794	0.000100438	0.000319752	0.869884	-3.88953	CD4_CTL	negative
HABP4	-0.863003	4.33952	-3.93793	0.000100449	0.000319752	0.870783	-3.88951	CD4_CTL	negative
RBM43	-0.850031	4.35415	-3.93765	0.000100564	0.000320023	0.857621	-3.88923	CD4_CTL	negative
EIF2AK3	-0.859015	4.40701	-3.93722	0.000100727	0.000320436	0.859379	-3.88883	CD4_CTL	negative
C1orf56	0.784633	7.00623	3.93743	0.000100754	0.000320436	0.775262	3.88877	CD4_CTL	negative
ODF3B	-0.844299	4.20109	-3.93692	0.00010089	0.000320772	0.872283	-3.88844	CD4_CTL	negative
METTL2A	-0.832424	4.39348	-3.93661	0.000100967	0.000320852	0.853139	-3.88826	CD4_CTL	negative
CTA-445C9.15	-0.871305	4.36016	-3.93673	0.000100975	0.000320852	0.871861	-3.88824	CD4_CTL	negative
ALKBH8	-0.858474	4.09843	-3.93649	0.000101043	0.000320971	0.867627	-3.88807	CD4_CTL	negative
RP11-204M4.2	-0.885597	4.11025	-3.93645	0.000101148	0.00032121	0.884193	-3.88782	CD4_CTL	negative
HLA-DPA1	0.762652	6.93942	3.93611	0.000101201	0.000321227	0.759437	3.88769	CD4_CTL	negative
AP006621.5	-0.89473	4.06943	-3.93607	0.000101218	0.000321227	0.867784	-3.88765	CD4_CTL	negative
SLC11A1	-0.867015	4.54717	-3.9363	0.000101244	0.000321227	0.87	-3.88759	CD4_CTL	negative
U2AF1	0.701197	7.63876	3.93608	0.000101411	0.000321659	0.75772	3.88719	CD4_CTL	negative
SLC23A2	-0.859001	4.23219	-3.93378	0.000102103	0.000323759	0.84835	-3.88554	CD4_CTL	negative
RPL17	0.645365	9.51129	3.93367	0.00010223	0.000324063	0.672602	3.88524	CD4_CTL	negative
BBS7	-0.85701	4.35587	-3.93227	0.000102753	0.000325623	0.853223	-3.884	CD4_CTL	negative
GCC2	0.703316	7.60497	3.93178	0.000102958	0.000326178	0.723983	3.88351	CD4_CTL	negative
TAF5	-0.826662	4.62757	-3.93047	0.000103482	0.000327738	0.822864	-3.88228	CD4_CTL	negative
COX7C	0.660002	9.46117	3.93029	0.000103774	0.000328566	0.676565	3.88159	CD4_CTL	negative
TRMT2B	-0.803449	4.38708	-3.92951	0.000103868	0.000328767	0.825973	-3.88137	CD4_CTL	negative
MTOR	-0.844244	4.36363	-3.92897	0.000104088	0.000329363	0.836657	-3.88086	CD4_CTL	negative
SLC25A14	-0.846661	4.1199	-3.9286	0.000104279	0.000329869	0.839266	-3.88041	CD4_CTL	negative
MED12	-0.829411	4.30486	-3.92695	0.000104919	0.000331795	0.831463	-3.87893	CD4_CTL	negative
CTA-292E10.6	-0.848079	4.39745	-3.92682	0.00010497	0.000331859	0.827041	-3.87881	CD4_CTL	negative
GLTPD1	-0.843921	4.13043	-3.92337	0.000106465	0.000336485	0.818917	-3.87536	CD4_CTL	negative
DHRS13	-0.857885	4.23505	-3.92204	0.000107024	0.000338151	0.809351	-3.87409	CD4_CTL	negative
SLC25A5	0.701221	7.70881	3.92158	0.000107178	0.000338457	0.669985	3.87374	CD4_CTL	negative
EIF5B	0.740253	7.23671	3.92194	0.000107185	0.000338457	0.713331	3.87372	CD4_CTL	negative
ARHGAP21	-0.842345	4.36459	-3.92157	0.000107216	0.000338457	0.80336	-3.87365	CD4_CTL	negative
ADO	-0.86276	4.33448	-3.92049	0.000107682	0.000339827	0.80084	-3.8726	CD4_CTL	negative
HINT1	0.632384	9.14252	3.9202	0.000107809	0.000340125	0.620024	3.87231	CD4_CTL	negative
PI4KA	-0.819776	4.56757	-3.92006	0.000107871	0.000340221	0.785855	-3.87217	CD4_CTL	negative
SMIM8	-0.834392	4.41373	-3.91977	0.000107944	0.000340349	0.790729	-3.872	CD4_CTL	negative
YWHAZ	0.672418	8.48893	3.91971	0.000108067	0.000340613	0.655502	3.87173	CD4_CTL	negative
ALG6	-0.838843	4.34673	-3.91951	0.000108092	0.000340613	0.801673	-3.87167	CD4_CTL	negative
HNRNPH3	0.72002	6.454	3.91885	0.000108385	0.000341328	0.702704	3.87101	CD4_CTL	negative
FTL	0.586814	11.1368	3.91875	0.000108385	0.000341328	0.536509	3.87101	CD4_CTL	negative
SAAL1	-0.852098	4.29636	-3.91878	0.000108415	0.000341328	0.794944	-3.87094	CD4_CTL	negative
ADAM9	-0.835012	4.32023	-3.91865	0.000108451	0.000341342	0.791167	-3.87086	CD4_CTL	negative
GNB2	0.755085	6.34405	3.91863	0.000108492	0.000341368	0.72425	3.87077	CD4_CTL	negative
PAICS	-0.889715	4.23087	-3.91768	0.000108841	0.000342367	0.789118	-3.86999	CD4_CTL	negative
KIAA0930	-0.829728	4.36087	-3.91672	0.000109256	0.00034357	0.780556	-3.86906	CD4_CTL	negative
HADHA	0.739085	6.70678	3.91657	0.000109327	0.000343692	0.694364	3.8689	CD4_CTL	negative
PKNOX1	-0.816278	4.91112	-3.91589	0.000109613	0.00034449	0.755106	-3.86826	CD4_CTL	negative
UBL3	0.740437	6.29757	3.91555	0.000109777	0.000344901	0.695053	3.8679	CD4_CTL	negative
PCBD2	-0.843719	4.23829	-3.91524	0.000109914	0.000345229	0.793799	-3.8676	CD4_CTL	negative
CREM	0.746539	9.46018	3.91608	0.000109982	0.000345341	0.634057	3.86744	CD4_CTL	negative
2007-09-01	0.709266	8.26006	3.91482	0.000110345	0.000346379	0.658406	3.86664	CD4_CTL	negative
GNS	-0.838432	4.56849	-3.91238	0.000111148	0.000348798	0.754821	-3.86487	CD4_CTL	negative
ZNF831	-0.827976	4.50323	-3.91198	0.000111378	0.000349417	0.757234	-3.86437	CD4_CTL	negative
CTSL	-0.835071	4.98484	-3.91152	0.000111628	0.000350098	0.754809	-3.86382	CD4_CTL	negative
RP6-109B7.3	-0.863273	4.61144	-3.91147	0.000111729	0.00035031	0.779084	-3.8636	CD4_CTL	negative
USP31	-0.849088	4.2511	-3.91088	0.00011183	0.000350523	0.7763	-3.86338	CD4_CTL	negative
BPNT1	-0.852947	4.17804	-3.91041	0.000112072	0.00035118	0.770129	-3.86285	CD4_CTL	negative
RAB3IP	-0.84355	4.43461	-3.90972	0.000112329	0.00035188	0.757859	-3.86229	CD4_CTL	negative
SGTA	-0.791879	4.74669	-3.90868	0.00011282	0.000353315	0.734942	-3.86122	CD4_CTL	negative
VWA9	-0.809979	4.34063	-3.90674	0.000113708	0.000355939	0.749416	-3.85931	CD4_CTL	negative
CHKA	-0.848553	4.28705	-3.90665	0.000113725	0.000355939	0.75139	-3.85927	CD4_CTL	negative
RAB30	-0.847882	4.4052	-3.90561	0.000114163	0.000357204	0.736996	-3.85833	CD4_CTL	negative
GOLGB1	0.696961	7.27879	3.90543	0.000114345	0.000357669	0.642167	3.85794	CD4_CTL	negative
IL23A	-0.877132	4.59118	-3.90466	0.000114619	0.00035842	0.737458	-3.85736	CD4_CTL	negative
PAQR3	-0.838053	4.50103	-3.90334	0.000115321	0.000360511	0.747088	-3.85586	CD4_CTL	negative
CPPED1	-0.880588	4.12356	-3.90274	0.00011547	0.000360869	0.738564	-3.85555	CD4_CTL	negative
ANKRD27	-0.810593	4.47452	-3.90176	0.00011591	0.000362138	0.721299	-3.85462	CD4_CTL	negative
CD4	0.845326	5.27246	3.9013	0.000116186	0.000362893	0.693678	3.85404	CD4_CTL	negative
CWF19L1	-0.802042	4.61117	-3.89848	0.000117457	0.000366755	0.705256	-3.85137	CD4_CTL	negative
SCYL3	-0.868883	4.18927	-3.89623	0.000118498	0.000369897	0.715384	-3.84921	CD4_CTL	negative
CSGALNACT1	-0.828649	4.22331	-3.8945	0.00011928	0.00037223	0.702957	-3.8476	CD4_CTL	negative
DNAJA4	-0.894195	4.23566	-3.89357	0.000119771	0.000373652	0.718274	-3.84659	CD4_CTL	negative
SH3GLB2	-0.823935	4.662	-3.89322	0.000119943	0.000374077	0.689118	-3.84624	CD4_CTL	negative
KIAA1377	-0.847395	4.37561	-3.89243	0.000120282	0.000375027	0.692036	-3.84555	CD4_CTL	negative
SERF2	0.634746	9.99859	3.89177	0.000120787	0.000376489	0.509737	3.84452	CD4_CTL	negative
LPCAT4	-0.858647	4.22906	-3.88676	0.000123049	0.000383427	0.682572	-3.83997	CD4_CTL	negative
HMGB1	0.647402	9.42167	3.88704	0.000123214	0.000383748	0.522701	3.83964	CD4_CTL	negative
PTMA	0.589232	11.9575	3.88729	0.000123224	0.000383748	0.43987	3.83962	CD4_CTL	negative
KDELC2	-0.840406	4.30931	-3.88453	0.000124056	0.000386226	0.662624	-3.83797	CD4_CTL	negative
LSM1	0.759619	6.16244	3.88463	0.000124255	0.000386733	0.619375	3.83758	CD4_CTL	negative
RP11-345P4.9	-0.842344	4.29682	-3.88383	0.000124439	0.000387191	0.665281	-3.83721	CD4_CTL	negative
C7orf43	-0.858226	4.21589	-3.88218	0.000125259	0.00038963	0.666277	-3.8356	CD4_CTL	negative
UFC1	0.679479	7.36826	3.88033	0.000126119	0.000392191	0.525815	3.83392	CD4_CTL	negative
PARP6	-0.830965	4.42313	-3.87929	0.000126676	0.000393774	0.649276	-3.83283	CD4_CTL	negative
SETD5-AS1	0.734105	7.0131	3.87956	0.000126703	0.000393774	0.565192	3.83278	CD4_CTL	negative
AP000783.1	-0.843806	4.51764	-3.87813	0.000127278	0.000395444	0.640599	-3.83167	CD4_CTL	negative
WDR91	-0.865446	4.16499	-3.87805	0.000127314	0.000395444	0.653264	-3.8316	CD4_CTL	negative
NFRKB	-0.825478	4.38636	-3.87778	0.000127469	0.000395808	0.641061	-3.8313	CD4_CTL	negative
KTN1	0.69247	7.60794	3.87699	0.000127868	0.000396933	0.52782	3.83053	CD4_CTL	negative
DNAL4	-0.854876	4.19738	-3.87687	0.000127996	0.000397213	0.666394	-3.83028	CD4_CTL	negative
KDM5D	-0.876468	4.3298	-3.87441	0.000129234	0.000400937	0.650737	-3.82791	CD4_CTL	negative
NUP155	-0.826295	4.3378	-3.87408	0.000129277	0.000400956	0.628785	-3.82783	CD4_CTL	negative
SPHK1	-0.853314	4.5219	-3.87309	0.000130155	0.000403559	0.650291	-3.82617	CD4_CTL	negative
RP11-629O1.2	-0.865912	4.23357	-3.87175	0.000130488	0.000404475	0.624066	-3.82554	CD4_CTL	negative
ELOVL6	-0.887457	4.11336	-3.87067	0.000131039	0.000406065	0.635677	-3.8245	CD4_CTL	negative
PPP1R12B	-0.835023	4.33816	-3.86993	0.000131429	0.000407156	0.625304	-3.82376	CD4_CTL	negative
FCN1	-0.831877	4.59443	-3.86971	0.000131645	0.000407704	0.62431	-3.82336	CD4_CTL	negative
TFE3	-0.845805	4.26585	-3.86812	0.000132368	0.000409823	0.611424	-3.82201	CD4_CTL	negative
SNRPD2	0.678038	8.50352	3.86753	0.000132828	0.000411129	0.474111	3.82116	CD4_CTL	negative
DGCR6	-0.859017	4.33164	-3.86672	0.000133106	0.000411869	0.605282	-3.82064	CD4_CTL	negative
ZNF552	-0.877187	4.04819	-3.8656	0.000133681	0.000413528	0.610094	-3.81958	CD4_CTL	negative
PBX2	-0.807124	4.66456	-3.86535	0.000133793	0.000413754	0.590964	-3.81937	CD4_CTL	negative
SNRPG	0.692886	7.51766	3.8651	0.000134019	0.000414334	0.490059	3.81895	CD4_CTL	negative
RASSF4	-0.891744	4.22697	-3.86505	0.000134074	0.000414382	0.619388	-3.81885	CD4_CTL	negative
FEN1	-0.801253	4.67997	-3.8625	0.000135281	0.000417991	0.581626	-3.81664	CD4_CTL	negative
TRIM35	-0.861448	4.11144	-3.86223	0.000135457	0.000418414	0.603472	-3.81632	CD4_CTL	negative
CYBA	0.64341	9.51931	3.86203	0.000135544	0.000418541	0.387084	3.81616	CD4_CTL	negative
COASY	-0.850639	4.36315	-3.86204	0.000135577	0.000418541	0.600074	-3.8161	CD4_CTL	negative
ZNF777	-0.826575	4.13946	-3.86145	0.000135816	0.000419158	0.597251	-3.81567	CD4_CTL	negative
TCTA	-0.840216	4.49126	-3.86129	0.000135932	0.000419394	0.581174	-3.81546	CD4_CTL	negative
GOLIM4	-0.870019	4.26845	-3.86093	0.000136104	0.000419802	0.579779	-3.81514	CD4_CTL	negative
PINX1	-0.811638	4.49559	-3.85972	0.000137008	0.000422457	0.595264	-3.81351	CD4_CTL	negative
PTGES3	0.673637	7.4295	3.85931	0.000137044	0.000422457	0.4672	3.81344	CD4_CTL	negative
TMEM260	-0.804952	4.2769	-3.85836	0.000137507	0.000423664	0.572435	-3.81261	CD4_CTL	negative
AMIGO2	-0.892895	4.37188	-3.85827	0.000137515	0.000423664	0.57416	-3.81259	CD4_CTL	negative
CA11	-0.845082	4.2968	-3.8577	0.000137888	0.000424688	0.571898	-3.81193	CD4_CTL	negative
OGFOD2	-0.856156	4.02893	-3.8575	0.000138004	0.000424923	0.582275	-3.81172	CD4_CTL	negative
HSD17B8	-0.852043	4.29262	-3.85688	0.000138428	0.000426105	0.587295	-3.81096	CD4_CTL	negative
CGGBP1	0.742977	6.12268	3.85641	0.000138582	0.000426456	0.503705	3.81069	CD4_CTL	negative
C14orf93	-0.838577	4.00126	-3.85545	0.000139119	0.000427984	0.576023	-3.80973	CD4_CTL	negative
F8	-0.833559	4.07736	-3.85415	0.000139807	0.000429977	0.574468	-3.80851	CD4_CTL	negative
GATC	-0.827489	4.17411	-3.85374	0.000140016	0.000430496	0.561476	-3.80814	CD4_CTL	negative
SZT2	-0.83793	4.40321	-3.85354	0.000140138	0.000430745	0.551125	-3.80792	CD4_CTL	negative
CCNH	0.725479	6.93976	3.85319	0.000140379	0.000431361	0.443251	3.8075	CD4_CTL	negative
TMEM66	0.641306	9.58918	3.85335	0.000140449	0.00043145	0.385256	3.80738	CD4_CTL	negative
TSC22D3	0.663317	9.57607	3.85374	0.000140749	0.000432247	0.40342	3.80685	CD4_CTL	negative
TCF20	-0.779947	4.79666	-3.85219	0.000140823	0.000432351	0.524537	-3.80672	CD4_CTL	negative
EPN2	-0.861458	4.03535	-3.85208	0.000140917	0.000432513	0.559204	-3.80655	CD4_CTL	negative
FUOM	-0.822104	4.51898	-3.85171	0.000141164	0.000433143	0.539786	-3.80612	CD4_CTL	negative
LGALS2	-0.854419	4.16332	-3.85149	0.000141232	0.000433143	0.561914	-3.806	CD4_CTL	negative
C2CD2L	-0.8484	4.19276	-3.85143	0.000141244	0.000433143	0.559279	-3.80598	CD4_CTL	negative
OST4	0.636752	9.01814	3.84972	0.000142258	0.000436125	0.363675	3.80421	CD4_CTL	negative
MOV10	-0.839032	4.3497	-3.8482	0.000143107	0.000438602	0.550585	-3.80274	CD4_CTL	negative
RUNX3	0.713462	7.79918	3.84813	0.00014331	0.000439098	0.424747	3.80239	CD4_CTL	negative
RPS12	0.564119	12.9087	3.84534	0.000144666	0.000443126	0.216782	3.80005	CD4_CTL	negative
PCYOX1	-0.813286	4.3645	-3.84524	0.00014471	0.000443134	0.523587	-3.79998	CD4_CTL	negative
ZNF574	-0.829886	4.29631	-3.845	0.000144907	0.000443609	0.52798	-3.79964	CD4_CTL	negative
CASP10	-0.788152	4.71915	-3.84416	0.000145308	0.000444649	0.500971	-3.79895	CD4_CTL	negative
RBM3	0.667366	8.40265	3.84442	0.000145331	0.000444649	0.388262	3.79892	CD4_CTL	negative
C1orf228	-0.880031	4.2001	-3.84365	0.000145676	0.000445365	0.538158	-3.79833	CD4_CTL	negative
NDUFA3	0.718633	7.0338	3.84361	0.000145689	0.000445365	0.408031	3.7983	CD4_CTL	negative
SBDS	0.714263	7.12484	3.84364	0.00014569	0.000445365	0.416961	3.7983	CD4_CTL	negative
ZDHHC21	-0.812629	4.45016	-3.84342	0.00014574	0.00044539	0.516813	-3.79822	CD4_CTL	negative
BTBD9	-0.82557	4.34386	-3.84334	0.000145819	0.000445501	0.526349	-3.79808	CD4_CTL	negative
TMEM185A	-0.837301	4.46016	-3.84252	0.000146329	0.000446933	0.525242	-3.79722	CD4_CTL	negative
NDUFA4	0.662214	8.08433	3.83913	0.000148182	0.000452462	0.350781	3.7941	CD4_CTL	negative
RP3-428L16.2	-0.833387	4.06204	-3.83871	0.000148489	0.000453269	0.513197	-3.79358	CD4_CTL	negative
RPL13	0.556453	13.1124	3.83846	0.000148623	0.000453548	0.17793	3.79336	CD4_CTL	negative
TTF2	-0.834552	4.22876	-3.83805	0.000148808	0.000453983	0.498954	-3.79305	CD4_CTL	negative
EVA1C	-0.802745	4.54537	-3.83755	0.000149145	0.000454879	0.486273	-3.79249	CD4_CTL	negative
ISOC2	-0.833488	4.31008	-3.83703	0.000149402	0.000455531	0.501688	-3.79206	CD4_CTL	negative
PDE8A	-0.840925	4.37032	-3.83624	0.000149942	0.000457048	0.501881	-3.79117	CD4_CTL	negative
PRDX1	0.726652	6.99222	3.83595	0.000150337	0.000458119	0.411751	3.79051	CD4_CTL	negative
ZC3H12D	-0.852875	4.41809	-3.83516	0.00015049	0.000458402	0.479362	-3.79026	CD4_CTL	negative
PPM1N	-0.829376	4.37086	-3.83521	0.000150549	0.000458402	0.499158	-3.79016	CD4_CTL	negative
BOLA1	-0.840953	4.18703	-3.83518	0.000150559	0.000458402	0.508369	-3.79015	CD4_CTL	negative
PDE4B	0.717602	7.1048	3.83348	0.000151536	0.000461246	0.367264	3.78854	CD4_CTL	negative
ZNF571	-0.812796	4.17791	-3.83303	0.00015177	0.000461827	0.48425	-3.78815	CD4_CTL	negative
TRAPPC13	-0.809639	4.39411	-3.83223	0.000152269	0.000463211	0.474902	-3.78734	CD4_CTL	negative
TAPBPL	-0.837451	4.78063	-3.83154	0.000152708	0.000464414	0.472567	-3.78662	CD4_CTL	negative
RBM38	0.727756	6.95468	3.82986	0.000153788	0.000467564	0.380601	3.78487	CD4_CTL	negative
RABL3	-0.805092	4.4731	-3.82825	0.000154595	0.000469883	0.453583	-3.78357	CD4_CTL	negative
EEF1B2	0.602276	10.2522	3.82827	0.000154661	0.000469949	0.2432	3.78346	CD4_CTL	negative
RP11-139H15.1	-0.810086	4.63743	-3.82806	0.000154761	0.00047012	0.456414	-3.7833	CD4_CTL	negative
FUT8	-0.844617	4.66867	-3.82694	0.000155608	0.000472522	0.467509	-3.78194	CD4_CTL	negative
ATP5L	0.651781	9.28048	3.82671	0.000155641	0.000472522	0.288338	3.78189	CD4_CTL	negative
TARBP2	-0.847699	4.25895	-3.82626	0.000155862	0.000473017	0.459019	-3.78154	CD4_CTL	negative
RRAS	-0.829581	4.20679	-3.82607	0.000155908	0.000473017	0.464988	-3.78147	CD4_CTL	negative
DDX46	0.694761	7.25728	3.8266	0.000155937	0.000473017	0.371071	3.78142	CD4_CTL	negative
SELO	-0.817896	4.47982	-3.82541	0.000156326	0.000473981	0.447234	-3.7808	CD4_CTL	negative
TMEM186	-0.851119	4.14331	-3.82543	0.000156344	0.000473981	0.459123	-3.78077	CD4_CTL	negative
ZNF700	-0.845009	4.17763	-3.82491	0.000156631	0.000474717	0.46814	-3.78031	CD4_CTL	negative
WHSC1L1	0.678788	7.35987	3.82472	0.000156827	0.000475175	0.342693	3.78	CD4_CTL	negative
LARP1B	-0.756079	4.97817	-3.82442	0.000156908	0.000475283	0.416331	-3.77987	CD4_CTL	negative
INADL	-0.887736	4.30281	-3.82278	0.000158002	0.000478462	0.46156	-3.77814	CD4_CTL	negative
SMARCAL1	-0.873022	4.11588	-3.82099	0.000159083	0.000481597	0.45784	-3.77644	CD4_CTL	negative
SNURF.1	-0.870292	4.07777	-3.82046	0.000159381	0.000482361	0.451511	-3.77598	CD4_CTL	negative
FLCN	-0.837974	4.32354	-3.82032	0.000159564	0.000482779	0.452517	-3.77569	CD4_CTL	negative
SYCE1L	-0.860024	4.25464	-3.82027	0.000159679	0.000482991	0.459792	-3.77551	CD4_CTL	negative
MT-ND1	0.563616	11.413	3.81968	0.00015992	0.000483581	0.177993	3.77514	CD4_CTL	negative
RPL23	0.61136	10.4737	3.81952	0.000160122	0.000484053	0.226887	3.77482	CD4_CTL	negative
FAM168A	-0.828078	4.13251	-3.81863	0.000160532	0.000485157	0.434985	-3.77418	CD4_CTL	negative
ZNF25	-0.847958	4.1211	-3.81846	0.000160673	0.000485442	0.450177	-3.77397	CD4_CTL	negative
ARV1	-0.85507	4.23238	-3.81715	0.00016143	0.000487591	0.431168	-3.77279	CD4_CTL	negative
RPL37A	0.593998	11.6273	3.81701	0.000161797	0.000488561	0.181023	3.77223	CD4_CTL	negative
SLC37A3	-0.793051	4.68412	-3.81641	0.000161943	0.000488865	0.406637	-3.772	CD4_CTL	negative
AKNA	0.711269	8.13005	3.81625	0.000162132	0.000489296	0.293227	3.77171	CD4_CTL	negative
FCGRT	-0.809925	4.75914	-3.8147	0.000162976	0.000491702	0.408193	-3.77042	CD4_CTL	negative
METTL18	-0.820938	4.4551	-3.81423	0.000163297	0.000492443	0.407821	-3.76993	CD4_CTL	negative
NEK8	-0.855036	4.17301	-3.81423	0.000163314	0.000492443	0.425234	-3.7699	CD4_CTL	negative
ZDHHC20	-0.842476	4.34038	-3.81327	0.000163916	0.000494117	0.40615	-3.76898	CD4_CTL	negative
CXorf40A	-0.831765	4.52133	-3.81165	0.000164948	0.000497088	0.405112	-3.76741	CD4_CTL	negative
ANXA5	0.726271	6.6491	3.81059	0.000165687	0.000499174	0.3179	3.7663	CD4_CTL	negative
TRMT112	0.703914	7.65604	3.80875	0.000166822	0.000502451	0.272685	3.76459	CD4_CTL	negative
IKBKE	-0.877805	4.59117	-3.80759	0.000167702	0.000504959	0.401611	-3.76328	CD4_CTL	negative
CCRL2	-0.826157	4.23219	-3.80704	0.000167886	0.00050537	0.400011	-3.763	CD4_CTL	negative
UBA6-AS1	-0.852277	4.12237	-3.80494	0.000169281	0.000509426	0.397945	-3.76093	CD4_CTL	negative
FAM3A	-0.809895	4.61523	-3.80488	0.000169369	0.000509543	0.384206	-3.7608	CD4_CTL	negative
AP4B1	-0.827245	4.39227	-3.80455	0.000169474	0.000509716	0.370455	-3.76065	CD4_CTL	negative
EEF2	0.599833	9.83367	3.8044	0.000169654	0.000510113	0.172537	3.76038	CD4_CTL	negative
NME2	-0.828651	4.11817	-3.8041	0.000169826	0.000510487	0.384411	-3.76013	CD4_CTL	negative
TMEM65	-0.810256	4.14919	-3.80268	0.000170699	0.000512821	0.373724	-3.75885	CD4_CTL	negative
SPI1	-0.827339	4.3153	-3.80301	0.000170743	0.000512821	0.398192	-3.75878	CD4_CTL	negative
MBP	0.709277	7.45814	3.80359	0.000170747	0.000512821	0.289693	3.75877	CD4_CTL	negative
JAK2	-0.824819	4.37819	-3.80192	0.000171226	0.000514113	0.378021	-3.75807	CD4_CTL	negative
BBS4	-0.804531	4.27731	-3.80188	0.000171282	0.000514137	0.367152	-3.75799	CD4_CTL	negative
EIF3A	0.717793	7.22111	3.80167	0.000171454	0.000514507	0.255244	3.75774	CD4_CTL	negative
ANKRD9	-0.84628	4.34054	-3.80163	0.000171506	0.000514517	0.380334	-3.75767	CD4_CTL	negative
ANKRD52	-0.836001	4.24595	-3.80119	0.000171794	0.000515237	0.386235	-3.75725	CD4_CTL	negative
USMG5	0.686653	7.58813	3.80075	0.000172081	0.000515887	0.247759	3.75683	CD4_CTL	negative
H3F3A	0.638949	9.90049	3.80067	0.000172108	0.000515887	0.160659	3.75679	CD4_CTL	negative
PGM2L1	-0.778553	4.8515	-3.79998	0.000172571	0.000517128	0.333114	-3.75612	CD4_CTL	negative
ZNF468	-0.818861	4.4196	-3.79904	0.000173265	0.000518977	0.371652	-3.75511	CD4_CTL	negative
RAB24	-0.833404	4.44188	-3.79896	0.000173285	0.000518977	0.369069	-3.75508	CD4_CTL	negative
ARHGAP11A	-0.854256	4.20537	-3.79874	0.000173344	0.000519008	0.367722	-3.755	CD4_CTL	negative
DUSP2	0.655772	9.83049	3.79822	0.000173779	0.000520163	0.166409	3.75437	CD4_CTL	negative
UVSSA	-0.79804	4.49712	-3.7979	0.000173956	0.000520546	0.342972	-3.75411	CD4_CTL	negative
OAS2	-0.845091	4.92234	-3.79798	0.000174126	0.000520908	0.359479	-3.75387	CD4_CTL	negative
CCNYL1	-0.829142	4.53653	-3.79736	0.000174244	0.000521114	0.3383	-3.7537	CD4_CTL	negative
FBXL6	-0.793104	4.38366	-3.79702	0.000174475	0.000521659	0.341015	-3.75337	CD4_CTL	negative
CCNG2	-0.851002	4.52153	-3.79494	0.000176093	0.000526349	0.357848	-3.75105	CD4_CTL	negative
NBAS	-0.817034	4.65512	-3.79458	0.000176207	0.000526542	0.323503	-3.75089	CD4_CTL	negative
RPL28	0.565213	12.3476	3.79382	0.00017669	0.000527835	0.0455687	3.75021	CD4_CTL	negative
RP11-291B21.2	-0.877001	4.20392	-3.79356	0.0001769	0.000528315	0.346703	-3.74991	CD4_CTL	negative
FDX1	0.724488	6.62306	3.79181	0.000178311	0.00053238	0.26276	3.74791	CD4_CTL	negative
LYRM9	-0.828234	4.39652	-3.79081	0.000178901	0.00053399	0.348564	-3.74709	CD4_CTL	negative
SSBP4	0.743959	6.49932	3.79064	0.000179146	0.000534573	0.262187	3.74674	CD4_CTL	negative
MRPL33	0.703842	6.56251	3.79016	0.000179236	0.000534689	0.230372	3.74662	CD4_CTL	negative
UBXN2B	-0.819251	4.39738	-3.78904	0.000179994	0.000536802	0.319143	-3.74556	CD4_CTL	negative
APEX2	-0.800852	4.38627	-3.78838	0.000180593	0.000538435	0.338233	-3.74472	CD4_CTL	negative
STK32C	-0.824265	4.29714	-3.78714	0.000181282	0.000540341	0.328265	-3.74377	CD4_CTL	negative
MRPL14	0.739866	5.93085	3.78705	0.000181395	0.000540524	0.245529	3.74361	CD4_CTL	negative
FUNDC1	-0.816849	4.33241	-3.78687	0.000181458	0.000540559	0.311586	-3.74352	CD4_CTL	negative
SNX16	-0.8272	4.21604	-3.78449	0.000183169	0.000545505	0.318846	-3.74117	CD4_CTL	negative
RAP1B	0.650049	8.2736	3.78402	0.000183534	0.000546438	0.148955	3.74067	CD4_CTL	negative
UQCRH	0.661961	7.99912	3.78234	0.000184632	0.000549556	0.156587	3.73917	CD4_CTL	negative
CFLAR	0.69999	7.29484	3.78196	0.000185291	0.000551362	0.206937	3.73827	CD4_CTL	negative
NRIP1	-0.784496	4.67411	-3.78076	0.000185761	0.000552472	0.273613	-3.73763	CD4_CTL	negative
LANCL1	-0.837945	4.16285	-3.7808	0.000185768	0.000552472	0.295901	-3.73762	CD4_CTL	negative
COLGALT2	-0.809522	4.16553	-3.78061	0.000185925	0.000552782	0.292329	-3.73741	CD4_CTL	negative
NAA50	0.735472	6.7317	3.77962	0.000186745	0.000555067	0.209045	3.7363	CD4_CTL	negative
ZNF783	-0.853761	4.15597	-3.77919	0.000186919	0.000555429	0.292439	-3.73607	CD4_CTL	negative
CHPF	-0.804445	4.38146	-3.778	0.000187835	0.000557996	0.283631	-3.73484	CD4_CTL	negative
MICA	-0.824027	4.37327	-3.77663	0.000188814	0.000560746	0.27756	-3.73353	CD4_CTL	negative
TARBP1	-0.811138	4.31369	-3.77657	0.000188875	0.00056077	0.295567	-3.73345	CD4_CTL	negative
SLFN13	-0.787536	4.80098	-3.77599	0.000189204	0.000561591	0.248541	-3.73301	CD4_CTL	negative
CCDC138	-0.835067	4.10795	-3.77389	0.000190737	0.000565984	0.272449	-3.73098	CD4_CTL	negative
EIF2B3	-0.806061	4.22745	-3.77317	0.000191284	0.000567446	0.265969	-3.73026	CD4_CTL	negative
GNA12	-0.80849	4.32837	-3.77248	0.000191769	0.000568726	0.258472	-3.72962	CD4_CTL	negative
PGPEP1	-0.802559	4.4217	-3.77134	0.000192612	0.000571068	0.251613	-3.72851	CD4_CTL	negative
PCGF6	-0.813524	4.48079	-3.77088	0.000193024	0.000572131	0.251359	-3.72798	CD4_CTL	negative
FKRP	-0.854897	4.25895	-3.77068	0.000193159	0.000572371	0.272084	-3.7278	CD4_CTL	negative
RHOF	0.723259	6.95311	3.77047	0.00019335	0.000572776	0.156206	3.72755	CD4_CTL	negative
TYSND1	-0.828598	4.44822	-3.77057	0.000193423	0.000572833	0.273143	-3.72746	CD4_CTL	negative
TMEM5	-0.819802	4.25712	-3.76997	0.000193629	0.000573285	0.252178	-3.72719	CD4_CTL	negative
LL22NC03-2H8.5	-0.859393	4.42491	-3.76804	0.000195208	0.000577798	0.263882	-3.72514	CD4_CTL	negative
FBXO4	-0.808489	4.45585	-3.76752	0.00019553	0.000578591	0.250214	-3.72472	CD4_CTL	negative
TWSG1	-0.843847	4.4183	-3.76712	0.000195839	0.000579342	0.242086	-3.72432	CD4_CTL	negative
SYF2	0.677515	7.75062	3.76666	0.000196141	0.000580074	0.119091	3.72394	CD4_CTL	negative
BSG	0.676527	6.84957	3.76492	0.000197505	0.000583948	0.129501	3.72219	CD4_CTL	negative
MINA	-0.813402	4.15999	-3.76399	0.000198201	0.000585842	0.241735	-3.7213	CD4_CTL	negative
RAB27B	-0.816406	4.28023	-3.76324	0.000198694	0.000587134	0.229206	-3.72067	CD4_CTL	negative
STK17B	0.654718	8.38808	3.76259	0.000199273	0.000588683	0.0784536	3.71994	CD4_CTL	negative
ENOSF1	-0.747715	5.30957	-3.76208	0.000199631	0.000589577	0.189771	-3.71948	CD4_CTL	negative
DHX57	-0.828222	4.54078	-3.76139	0.000200175	0.000591018	0.213592	-3.7188	CD4_CTL	negative
MTFR1L	-0.763348	4.56348	-3.7597	0.000201406	0.000594488	0.203021	-3.71725	CD4_CTL	negative
RPLP0	0.589647	10.7799	3.75863	0.00020234	0.000597081	-0.0252314	3.71608	CD4_CTL	negative
KIAA0141	-0.793509	4.62787	-3.75813	0.000202624	0.000597751	0.195033	-3.71572	CD4_CTL	negative
IKBKAP	-0.83	4.28305	-3.75731	0.000203263	0.00059947	0.20573	-3.71493	CD4_CTL	negative
FTH1	0.59488	12.8914	3.75712	0.000204333	0.00060246	-0.055853	3.7136	CD4_CTL	negative
B4GALT7	-0.80739	4.52144	-3.7554	0.000204818	0.00060372	0.201887	-3.713	CD4_CTL	negative
SSR2	0.631244	8.56543	3.75387	0.000206045	0.000607171	0.0337615	3.71149	CD4_CTL	negative
HOMER1	-0.822013	4.50748	-3.75119	0.000208321	0.000613582	0.202691	-3.70871	CD4_CTL	negative
MT-ND4	0.560409	11.9488	3.75106	0.000208336	0.000613582	-0.103547	3.70869	CD4_CTL	negative
EML4	0.692323	7.70826	3.75115	0.00020869	0.000614453	0.0909734	3.70826	CD4_CTL	negative
METTL14	-0.790544	4.84559	-3.74935	0.000209573	0.000616728	0.156533	-3.70719	CD4_CTL	negative
TMEM161A	-0.81479	4.27468	-3.74935	0.000209579	0.000616728	0.198163	-3.70718	CD4_CTL	negative
NUP85	-0.812753	4.33924	-3.74926	0.00020973	0.000617002	0.198057	-3.707	CD4_CTL	negative
MPND	-0.809672	4.22967	-3.74863	0.000210174	0.000618138	0.177679	-3.70646	CD4_CTL	negative
C1orf63	0.670347	8.3318	3.74835	0.000210718	0.000619566	0.0481365	3.70581	CD4_CTL	negative
GPSM3	0.668416	7.77675	3.74754	0.000211254	0.000620972	0.0633209	3.70516	CD4_CTL	negative
PTCH1	-0.790618	4.39658	-3.74692	0.000211579	0.000621753	0.165764	-3.70477	CD4_CTL	negative
RBM15	-0.789087	4.67781	-3.74658	0.000211792	0.000622209	0.158147	-3.70452	CD4_CTL	negative
RPL36A	0.629372	10.0742	3.74719	0.000211992	0.000622624	0.000524292	3.70428	CD4_CTL	negative
FBXL4	-0.80209	4.37658	-3.74606	0.000212202	0.000623068	0.174281	-3.70403	CD4_CTL	negative
RNF115	0.704398	6.46602	3.74527	0.000212831	0.000624744	0.0685883	3.70328	CD4_CTL	negative
FAM214B	-0.794538	4.2367	-3.74482	0.000213223	0.00062572	0.164067	-3.70281	CD4_CTL	negative
RFX3	-0.82313	4.27181	-3.74361	0.000214188	0.000628381	0.158974	-3.70167	CD4_CTL	negative
NEDD8	0.715528	7.28493	3.74219	0.000215358	0.000631638	0.0320418	3.70028	CD4_CTL	negative
ZNF345	-0.828423	4.08541	-3.74168	0.000215814	0.000632802	0.17453	-3.69975	CD4_CTL	negative
CXCL1	-0.845779	4.7748	-3.74208	0.00021648	0.000634577	0.183688	-3.69897	CD4_CTL	negative
MAST4	-0.817265	4.28602	-3.73767	0.000219174	0.000642298	0.141246	-3.69583	CD4_CTL	negative
FAM133B	0.685123	7.93133	3.7373	0.000219568	0.000643275	-0.00668337	3.69537	CD4_CTL	negative
SMN1	-0.829879	4.32203	-3.73641	0.000220239	0.000645064	0.138437	-3.69459	CD4_CTL	negative
ABCA7	-0.82542	4.24713	-3.73477	0.000221601	0.000648875	0.133611	-3.69303	CD4_CTL	negative
SF1	0.655255	7.78555	3.73409	0.000222178	0.000650384	-0.0127614	3.69237	CD4_CTL	negative
NACA	0.576586	10.776	3.73218	0.000224	0.000655458	-0.0978232	3.69029	CD4_CTL	negative
C19orf10	0.710663	6.5059	3.73196	0.000224034	0.000655458	0.0293268	3.69025	CD4_CTL	negative
STXBP5	-0.837369	4.25556	-3.73056	0.000225193	0.000658665	0.120648	-3.68894	CD4_CTL	negative
HAGHL	-0.82666	4.38184	-3.73032	0.000225412	0.000659125	0.127841	-3.68869	CD4_CTL	negative
MDM1	-0.782809	4.51437	-3.73006	0.000225542	0.000659324	0.100343	-3.68854	CD4_CTL	negative
GPATCH3	-0.789379	4.59349	-3.72999	0.000225605	0.000659328	0.0966282	-3.68847	CD4_CTL	negative
VPS13D	-0.794532	4.39506	-3.72817	0.000227165	0.000663703	0.0996321	-3.68672	CD4_CTL	negative
SEPW1	0.668241	7.01943	3.72801	0.000227325	0.000663989	-0.00615167	3.68654	CD4_CTL	negative
BRAT1	-0.813422	4.21562	-3.72776	0.000227526	0.000664394	0.105452	-3.68631	CD4_CTL	negative
SREBF1	-0.790315	4.47726	-3.72643	0.000228678	0.000667573	0.0886488	-3.68503	CD4_CTL	negative
MCAT	-0.819538	4.24052	-3.72574	0.000229373	0.000669419	0.107369	-3.68425	CD4_CTL	negative
NCL	0.630149	8.49326	3.72523	0.000229846	0.000670615	-0.0537676	3.68373	CD4_CTL	negative
UBXN1	0.627013	7.97783	3.72333	0.00023139	0.000674935	-0.0598128	3.68202	CD4_CTL	negative
DOPEY2	-0.821347	4.34011	-3.72361	0.000231532	0.000675165	0.116159	-3.68187	CD4_CTL	negative
PAPD7	-0.786678	4.48815	-3.72293	0.000231789	0.000675728	0.080456	-3.68158	CD4_CTL	negative
ARL4C	0.607076	9.15953	3.72258	0.000232291	0.000677006	-0.103669	3.68103	CD4_CTL	negative
SLC9B2	-0.821764	4.46387	-3.722	0.000232643	0.000677845	0.0794642	-3.68065	CD4_CTL	negative
MTMR1	-0.784569	4.38666	-3.7202	0.000234156	0.000682026	0.0711907	-3.67899	CD4_CTL	negative
CHMP1B	0.67372	7.36668	3.72014	0.000234206	0.000682026	-0.0505944	3.67894	CD4_CTL	negative
MMD	-0.844888	4.46019	-3.72007	0.000234338	0.000682223	0.0842693	-3.6788	CD4_CTL	negative
PPP2CB	-0.792428	4.62373	-3.71862	0.000235568	0.000685618	0.0555884	-3.67746	CD4_CTL	negative
KMT2E	0.642368	8.50951	3.7184	0.000235854	0.000686262	-0.0746606	3.67715	CD4_CTL	negative
FAM69A	-0.802886	4.19921	-3.71756	0.000236547	0.000688091	0.0742677	-3.6764	CD4_CTL	negative
TRIM62	-0.822891	4.16389	-3.71666	0.000237457	0.000690548	0.088788	-3.67542	CD4_CTL	negative
SLC12A9	-0.805219	4.54196	-3.71471	0.000239224	0.000695496	0.050163	-3.67353	CD4_CTL	negative
RPS20	0.573943	11.158	3.71465	0.000239547	0.000696244	-0.166157	3.67318	CD4_CTL	negative
LETM2	-0.815772	4.37028	-3.71363	0.000240545	0.000698953	0.0833637	-3.67212	CD4_CTL	negative
ZNF737	-0.804356	4.16486	-3.71309	0.000240696	0.000699203	0.079108	-3.67196	CD4_CTL	negative
YWHAB	0.642237	7.96202	3.71291	0.000240829	0.000699396	-0.0938971	3.67182	CD4_CTL	negative
TMEM59	0.673491	7.49392	3.71172	0.000241812	0.000702059	-0.0739646	3.67078	CD4_CTL	negative
SLC35B3	-0.810503	4.18168	-3.71096	0.000242609	0.000704182	0.0688632	-3.66994	CD4_CTL	negative
ARPC5L	0.701626	6.82678	3.71021	0.000243661	0.000707043	-0.0309094	3.66883	CD4_CTL	negative
TSPAN3	-0.788684	4.4692	-3.70946	0.000243898	0.000707537	0.0420941	-3.66858	CD4_CTL	negative
TRABD2A	-0.861149	4.53632	-3.70863	0.000244869	0.00071016	0.0496191	-3.66757	CD4_CTL	negative
PIP4K2B	-0.823748	4.31466	-3.70589	0.000247211	0.000716756	0.0244172	-3.66513	CD4_CTL	negative
UBE2B	0.66386	7.80598	3.70563	0.000248146	0.00071927	-0.0725285	3.66417	CD4_CTL	negative
TMEM160	0.676217	6.57456	3.70342	0.000249534	0.000723099	-0.0790479	3.66274	CD4_CTL	negative
GSTP1	0.650899	7.37029	3.70295	0.000250052	0.000724401	-0.108358	3.66221	CD4_CTL	negative
SEMA4C	-0.790191	4.61179	-3.7029	0.000250194	0.000724617	0.0236723	-3.66206	CD4_CTL	negative
TMEM150A	-0.776063	4.42158	-3.70276	0.000250341	0.000724843	0.0142757	-3.66191	CD4_CTL	negative
SLC15A4	-0.770973	5.12941	-3.70255	0.000250439	0.000724929	-0.0149544	-3.66181	CD4_CTL	negative
ATP5H	0.66402	7.01262	3.7015	0.000251379	0.000727352	-0.102803	3.66085	CD4_CTL	negative
TAF9B	-0.827241	4.25673	-3.70155	0.000251413	0.000727352	0.0173001	-3.66082	CD4_CTL	negative
ZNF165	-0.806417	4.31586	-3.70114	0.000251706	0.000728004	0.00893897	-3.66052	CD4_CTL	negative
DHX33	-0.786082	4.22436	-3.70053	0.000252338	0.000729632	0.0135027	-3.65988	CD4_CTL	negative
SMURF1	-0.771463	4.37351	-3.70018	0.000252647	0.000730328	0.00442696	-3.65956	CD4_CTL	negative
CCNI	0.617022	8.79365	3.69979	0.000253054	0.000731305	-0.167572	3.65915	CD4_CTL	negative
AKIRIN1	0.658551	6.88013	3.69915	0.000253666	0.000732874	-0.105037	3.65853	CD4_CTL	negative
TBKBP1	-0.848384	4.19029	-3.69906	0.000253807	0.000733081	0.0246456	-3.65839	CD4_CTL	negative
ATP13A1	-0.788596	4.4621	-3.69712	0.00025565	0.000738206	0.00895332	-3.65653	CD4_CTL	negative
KEAP1	-0.775461	4.29934	-3.69608	0.000256625	0.000740819	-0.00469487	-3.65556	CD4_CTL	negative
ZFYVE1	-0.786396	4.45039	-3.69552	0.00025732	0.000742623	0.00902059	-3.65486	CD4_CTL	negative
PSMC3IP	-0.784548	4.14474	-3.695	0.000257682	0.000743468	0.00545979	-3.6545	CD4_CTL	negative
PYROXD2	-0.822745	4.17075	-3.69443	0.000258183	0.000744711	0.00318977	-3.654	CD4_CTL	negative
2008-09-01	-0.808535	4.12565	-3.69421	0.000258385	0.000745092	-0.00778838	-3.6538	CD4_CTL	negative
DUSP6	-0.781504	4.63586	-3.69381	0.00025888	0.000746314	-0.0229288	-3.65331	CD4_CTL	negative
TPK1	-0.82166	4.39872	-3.69373	0.000259042	0.000746579	0.00208628	-3.65315	CD4_CTL	negative
HMGN2	0.658902	7.89547	3.69226	0.000260426	0.000750366	-0.147216	3.65178	CD4_CTL	negative
ADAM19	-0.820041	4.33894	-3.69135	0.00026127	0.000752593	-0.0206203	-3.65095	CD4_CTL	negative
IVD	-0.781194	4.60452	-3.69024	0.000262313	0.000755393	-0.0368982	-3.64993	CD4_CTL	negative
CROCC	-0.809022	4.21678	-3.6904	0.000262483	0.000755679	0.00181509	-3.64976	CD4_CTL	negative
RNF14	-0.78926	4.65437	-3.68945	0.000263176	0.000757468	-0.0318535	-3.64909	CD4_CTL	negative
ETFDH	-0.787464	4.6042	-3.68875	0.000263856	0.000759221	-0.0387325	-3.64842	CD4_CTL	negative
TMEM14B	0.689357	6.43277	3.68849	0.000264049	0.000759569	-0.127454	3.64823	CD4_CTL	negative
MZT2B	0.663197	7.96764	3.68786	0.000264698	0.00076123	-0.182581	3.6476	CD4_CTL	negative
CTC-534A2.2	-0.801993	4.25492	-3.68765	0.000264949	0.000761746	-0.0260353	-3.64736	CD4_CTL	negative
CKB	-0.822596	4.37742	-3.68747	0.000265096	0.000761962	-0.026936	-3.64722	CD4_CTL	negative
GBE1	-0.807258	4.40752	-3.68638	0.00026661	0.000766106	-0.01167	-3.64575	CD4_CTL	negative
SLC9A9	-0.817502	4.3984	-3.68445	0.000268096	0.00077017	-0.0383799	-3.64432	CD4_CTL	negative
FGFR1OP	-0.804782	4.24058	-3.68439	0.000268236	0.000770364	-0.0369301	-3.64419	CD4_CTL	negative
RNF214	-0.785337	4.33974	-3.68335	0.000269214	0.000772963	-0.0410266	-3.64325	CD4_CTL	negative
MANEA-AS1	-0.804492	4.28866	-3.68246	0.000270179	0.000775524	-0.0519816	-3.64233	CD4_CTL	negative
KIAA1432	-0.789204	4.23698	-3.68214	0.000270412	0.000775984	-0.0484124	-3.64211	CD4_CTL	negative
KLHL21	-0.75326	4.94382	-3.68111	0.00027146	0.000778781	-0.0896629	-3.64111	CD4_CTL	negative
COX5B	0.690432	7.78148	3.6807	0.000271958	0.000779999	-0.199898	3.64064	CD4_CTL	negative
ZNF227	-0.773088	4.38132	-3.67869	0.000273977	0.000785579	-0.0664688	-3.63874	CD4_CTL	negative
SLC9A8	-0.799992	4.48257	-3.67807	0.000274624	0.000787179	-0.0717448	-3.63813	CD4_CTL	negative
RINT1	-0.762994	4.46067	-3.67798	0.000274684	0.000787179	-0.0777087	-3.63807	CD4_CTL	negative
GPHN	-0.806248	4.13484	-3.67793	0.000274928	0.000787668	-0.0424742	-3.63785	CD4_CTL	negative
TTBK2	-0.75265	4.52682	-3.67641	0.000276302	0.00079139	-0.0879233	-3.63656	CD4_CTL	negative
UBXN10-AS1	-0.805477	4.42562	-3.6738	0.000279114	0.000799229	-0.0725294	-3.63395	CD4_CTL	negative
CTD-2228K2.5	-0.820737	4.34137	-3.67134	0.000281729	0.0008065	-0.090357	-3.63155	CD4_CTL	negative
ATP6V0E1	0.627685	7.7741	3.67097	0.000282105	0.000807146	-0.235202	3.6312	CD4_CTL	negative
HYI	-0.807229	4.17836	-3.67092	0.000282106	0.000807146	-0.0906746	-3.6312	CD4_CTL	negative
PTCD1	-0.793724	4.16943	-3.67056	0.000282456	0.000807928	-0.0915595	-3.63088	CD4_CTL	negative
COG7	-0.764083	4.29574	-3.67044	0.000282642	0.000808243	-0.0931102	-3.63071	CD4_CTL	negative
CASK	-0.803229	4.39802	-3.66998	0.000283147	0.00080947	-0.0915515	-3.63025	CD4_CTL	negative
LZTFL1	-0.78825	4.27224	-3.66984	0.000283322	0.000809753	-0.0833749	-3.63009	CD4_CTL	negative
DPEP2	-0.835948	4.26549	-3.66688	0.000286414	0.000818369	-0.0951342	-3.62729	CD4_CTL	negative
PITPNA-AS1	-0.804617	4.62586	-3.66692	0.000286688	0.000818933	-0.0923672	-3.62704	CD4_CTL	negative
RGP1	-0.780628	4.61925	-3.66598	0.000287463	0.000820927	-0.112126	-3.62634	CD4_CTL	negative
GCA	-0.807336	4.17333	-3.66549	0.000287906	0.000821971	-0.109293	-3.62595	CD4_CTL	negative
C17orf70	-0.751474	4.39919	-3.66493	0.000288509	0.00082347	-0.117788	-3.62541	CD4_CTL	negative
DBT	-0.820045	4.31161	-3.66442	0.000289121	0.000824997	-0.116185	-3.62486	CD4_CTL	negative
MECP2	0.706836	6.43748	3.66384	0.000289669	0.000826339	-0.214747	3.62437	CD4_CTL	negative
UCK1	-0.784845	4.68685	-3.66328	0.0002904	0.000828199	-0.135949	-3.62372	CD4_CTL	negative
PMM2	-0.765416	4.48959	-3.66286	0.000290745	0.000828961	-0.131228	-3.62341	CD4_CTL	negative
ITGAV	-0.814428	4.5226	-3.66275	0.000291	0.000829438	-0.110572	-3.62318	CD4_CTL	negative
AREL1	-0.809893	4.36624	-3.66265	0.000291068	0.000829438	-0.107784	-3.62312	CD4_CTL	negative
ZNF568	-0.792219	4.44458	-3.66245	0.000291262	0.00082977	-0.129358	-3.62295	CD4_CTL	negative
OPTN	0.709702	6.79977	3.66238	0.00029138	0.000829884	-0.224068	3.62284	CD4_CTL	negative
CYP1B1	-0.784505	4.51617	-3.66147	0.000292994	0.000834236	-0.0985003	-3.62142	CD4_CTL	negative
GTF2IRD2	-0.801566	4.37082	-3.66085	0.000293065	0.000834236	-0.12513	-3.62135	CD4_CTL	negative
NELFB	-0.792563	4.75027	-3.66063	0.0002933	0.000834679	-0.14338	-3.62115	CD4_CTL	negative
MBTPS1	0.727154	5.60323	3.66029	0.000293818	0.000835931	-0.16509	3.62069	CD4_CTL	negative
MBNL3	-0.813801	4.4618	-3.65961	0.000294316	0.000837123	-0.137569	-3.62025	CD4_CTL	negative
NCR3	-0.798278	5.04949	-3.65943	0.000294565	0.000837609	-0.160843	-3.62003	CD4_CTL	negative
HDDC3	-0.794019	4.39669	-3.65916	0.000295319	0.000839528	-0.107779	-3.61937	CD4_CTL	negative
PIP5K1C	-0.769246	4.48673	-3.65803	0.000296092	0.000841498	-0.14691	-3.6187	CD4_CTL	negative
TRAPPC1	0.66902	6.88053	3.65787	0.000296224	0.000841649	-0.246839	3.61858	CD4_CTL	negative
PPP1R13B	-0.761824	4.51473	-3.6577	0.000296408	0.000841948	-0.150931	-3.61842	CD4_CTL	negative
PDCD4	0.673926	7.52737	3.65771	0.000296766	0.000842739	-0.243942	3.61811	CD4_CTL	negative
FRG1	0.723258	6.31488	3.657	0.000297377	0.000844099	-0.210971	3.61757	CD4_CTL	negative
SIL1	-0.802342	4.44309	-3.65681	0.000297404	0.000844099	-0.140975	-3.61755	CD4_CTL	negative
RPA3-AS1	-0.773963	4.44122	-3.65562	0.000298732	0.000847644	-0.157566	-3.6164	CD4_CTL	negative
MEAF6	0.694189	6.6877	3.65547	0.000299331	0.000849115	-0.22021	3.61588	CD4_CTL	negative
ST3GAL2	-0.789298	4.70633	-3.65489	0.000299662	0.000849829	-0.16615	-3.61559	CD4_CTL	negative
LAPTM4A	0.719418	6.19079	3.65388	0.000301143	0.0008538	-0.204919	3.61431	CD4_CTL	negative
ZNF276	0.677586	6.42324	3.65276	0.000301944	0.000855843	-0.252531	3.61363	CD4_CTL	negative
FAM84B	-0.789629	4.22865	-3.65254	0.000302211	0.000856371	-0.153876	-3.6134	CD4_CTL	negative
SH2B1	-0.796701	4.52822	-3.65182	0.000303206	0.000858934	-0.16608	-3.61255	CD4_CTL	negative
GLI4	-0.781169	4.39944	-3.65174	0.000303277	0.000858934	-0.163519	-3.61248	CD4_CTL	negative
SLC35A5	-0.801698	4.26939	-3.65097	0.000304089	0.000861004	-0.150308	-3.61179	CD4_CTL	negative
PHF2	-0.762414	4.38706	-3.64838	0.000306932	0.000868823	-0.169035	-3.60938	CD4_CTL	negative
ARF1	0.673439	7.62653	3.64592	0.000309766	0.000876612	-0.30848	3.60699	CD4_CTL	negative
ERP29	0.640455	7.87974	3.64497	0.000310952	0.000879639	-0.323352	3.606	CD4_CTL	negative
NDUFA1	0.654488	7.64618	3.64513	0.000311001	0.000879639	-0.292971	3.60596	CD4_CTL	negative
CST7	0.627901	9.14664	3.64452	0.000311413	0.000880569	-0.376409	3.60562	CD4_CTL	negative
FAM177A1	0.686651	8.33782	3.64484	0.000311712	0.000881181	-0.304232	3.60537	CD4_CTL	negative
EDF1	0.620393	8.54265	3.64331	0.000312861	0.000884193	-0.341274	3.60441	CD4_CTL	negative
B4GALT1	0.728785	6.87458	3.64176	0.000315163	0.000890463	-0.271505	3.60251	CD4_CTL	negative
P2RX4	-0.785211	4.81347	-3.64088	0.000316038	0.0008927	-0.191821	-3.60179	CD4_CTL	negative
SFMBT1	-0.756967	4.58504	-3.63956	0.000317317	0.000896074	-0.213892	-3.60074	CD4_CTL	negative
RNF168	0.70739	6.90234	3.63849	0.000318492	0.000899152	-0.307093	3.59978	CD4_CTL	negative
ITPR3	-0.764332	4.5891	-3.63809	0.00031899	0.00090032	-0.220844	-3.59937	CD4_CTL	negative
SKIL	0.711525	7.60288	3.63837	0.00031943	0.000900947	-0.300557	3.59901	CD4_CTL	negative
FXYD5	0.612991	8.46603	3.63777	0.000319471	0.000900947	-0.370622	3.59898	CD4_CTL	negative
MT-CO3	0.526333	12.5161	3.63775	0.000319531	0.000900947	-0.50682	3.59893	CD4_CTL	negative
TBCC	0.688685	6.45615	3.6376	0.000319552	0.000900947	-0.29184	3.59891	CD4_CTL	negative
C2orf76	-0.770772	4.50802	-3.63728	0.000319996	0.000901962	-0.20383	-3.59855	CD4_CTL	negative
TMEM191C	-0.818912	4.16617	-3.63711	0.000320146	0.000902145	-0.204268	-3.59843	CD4_CTL	negative
PHF1	0.678453	6.32268	3.63691	0.000320364	0.000902519	-0.302769	3.59825	CD4_CTL	negative
EEF1D	0.55478	10.4665	3.63454	0.000323336	0.000910651	-0.455299	3.59585	CD4_CTL	negative
RPL39L	-0.828529	4.22876	-3.63466	0.00032364	0.000911266	-0.185417	-3.5956	CD4_CTL	negative
GPR107	-0.769099	4.23038	-3.63411	0.000323739	0.000911304	-0.219618	-3.59552	CD4_CTL	negative
XPNPEP3	-0.795177	4.23398	-3.63206	0.000326283	0.000918222	-0.224682	-3.59349	CD4_CTL	negative
ARPC1B	0.6706	8.22672	3.63142	0.000327251	0.000920703	-0.362938	3.59271	CD4_CTL	negative
SPEF2	-0.766749	4.43938	-3.6295	0.000329352	0.000926367	-0.240153	-3.59105	CD4_CTL	negative
L3MBTL2	-0.770277	4.60794	-3.62882	0.000330183	0.00092846	-0.240374	-3.59039	CD4_CTL	negative
TMEM251	-0.791417	4.5161	-3.62844	0.000330793	0.000929928	-0.22884	-3.58991	CD4_CTL	negative
DLG5	-0.787669	4.26038	-3.62713	0.000332309	0.000933945	-0.242308	-3.58872	CD4_CTL	negative
TYW5	-0.768882	4.63661	-3.62714	0.000332404	0.000933965	-0.257425	-3.58864	CD4_CTL	negative
BTG1	0.565865	11.1617	3.62716	0.000332761	0.000934719	-0.472814	3.58836	CD4_CTL	negative
HDHD2	-0.762107	4.37194	-3.62629	0.000333284	0.000935941	-0.254864	-3.58795	CD4_CTL	negative
MTA2	-0.758208	4.49336	-3.62516	0.000334952	0.000940378	-0.260375	-3.58665	CD4_CTL	negative
DTNB	-0.769174	4.36627	-3.62438	0.000335779	0.000942451	-0.24831	-3.58601	CD4_CTL	negative
ZNF589	-0.839643	4.34105	-3.62354	0.000336906	0.000945363	-0.240081	-3.58513	CD4_CTL	negative
ZNF736	-0.804547	4.33685	-3.62268	0.000337832	0.000947713	-0.262158	-3.58442	CD4_CTL	negative
SH3KBP1	0.66275	6.76663	3.62153	0.000339373	0.000951784	-0.369899	3.58323	CD4_CTL	negative
PAPSS1	-0.793413	4.38708	-3.62156	0.000339703	0.000952459	-0.237586	-3.58298	CD4_CTL	negative
MDC1	-0.799363	4.36092	-3.61753	0.000344328	0.000965172	-0.282291	-3.57944	CD4_CTL	negative
KIFC2	-0.810501	4.23596	-3.61682	0.000345286	0.000967601	-0.278568	-3.57872	CD4_CTL	negative
DUSP7	-0.800084	4.28232	-3.61648	0.000345735	0.000968605	-0.282889	-3.57838	CD4_CTL	negative
BZRAP1	-0.763445	4.40136	-3.61588	0.000346467	0.0009704	-0.287462	-3.57782	CD4_CTL	negative
ZBTB7A	0.6727	6.54841	3.61465	0.000348173	0.000974922	-0.377164	3.57654	CD4_CTL	negative
SUMO1	0.672983	7.42651	3.61515	0.000348352	0.000975165	-0.370875	3.5764	CD4_CTL	negative
NUP205	-0.764657	4.22848	-3.61428	0.000348496	0.000975313	-0.289282	-3.5763	CD4_CTL	negative
HIC2	-0.808674	4.36732	-3.6141	0.000349001	0.000976468	-0.269826	-3.57592	CD4_CTL	negative
OMA1	-0.78434	4.39049	-3.61336	0.000350202	0.00097957	-0.266329	-3.57502	CD4_CTL	negative
CITED2	0.733363	6.21241	3.61329	0.000350451	0.000980009	-0.34026	3.57483	CD4_CTL	negative
DCAF17	-0.78528	4.294	-3.61257	0.00035074	0.000980559	-0.285446	-3.57462	CD4_CTL	negative
PEX3	-0.788275	4.44899	-3.61175	0.000351789	0.000983056	-0.304564	-3.57384	CD4_CTL	negative
BAHD1	-0.770217	4.22162	-3.6118	0.000351818	0.000983056	-0.292299	-3.57381	CD4_CTL	negative
RIMKLB	-0.797204	4.08299	-3.61084	0.000353092	0.000986358	-0.291099	-3.57287	CD4_CTL	negative
PLEKHB1	-0.816209	4.17493	-3.61041	0.000353667	0.000987703	-0.295434	-3.57244	CD4_CTL	negative
P2RY8	0.652351	6.97017	3.60565	0.000359846	0.0010047	-0.435165	3.56791	CD4_CTL	negative
DLGAP1-AS1	-0.768041	4.88928	-3.60556	0.000360061	0.00100503	-0.342303	-3.56775	CD4_CTL	negative
JUN	0.687285	8.71034	3.60532	0.000360548	0.00100613	-0.471095	3.56739	CD4_CTL	negative
DLAT	-0.76066	4.4295	-3.60447	0.000361506	0.00100854	-0.325289	-3.5667	CD4_CTL	negative
HEATR5B	-0.811078	4.41251	-3.6044	0.000361964	0.00100955	-0.301427	-3.56637	CD4_CTL	negative
DYNLL1	0.666552	7.84851	3.60401	0.000362305	0.00101023	-0.442261	3.56612	CD4_CTL	negative
ZBTB39	-0.794006	4.28662	-3.60369	0.000362571	0.00101071	-0.323186	-3.56593	CD4_CTL	negative
SUMO4	-0.778854	4.26222	-3.60305	0.000363475	0.00101297	-0.324131	-3.56528	CD4_CTL	negative
BLOC1S1	0.650642	6.93193	3.60247	0.000364085	0.0010144	-0.444225	3.56484	CD4_CTL	negative
ZFAS1	0.614353	8.53036	3.60201	0.000364777	0.00101602	-0.498858	3.56434	CD4_CTL	negative
C12orf5	-0.741402	4.81589	-3.6019	0.000364856	0.00101602	-0.357611	-3.56428	CD4_CTL	negative
TSPAN5	-0.761398	4.67965	-3.60222	0.000365075	0.00101633	-0.31261	-3.56412	CD4_CTL	negative
SLAIN1	-0.792066	4.16779	-3.6018	0.000365162	0.00101633	-0.306876	-3.56406	CD4_CTL	negative
UQCR10	0.701489	7.26946	3.60151	0.000365514	0.00101705	-0.440217	3.56381	CD4_CTL	negative
VAPA	0.655825	7.07312	3.60056	0.000366703	0.00102009	-0.440958	3.56296	CD4_CTL	negative
LIG3	-0.799801	4.14204	-3.60014	0.000367329	0.00102157	-0.324578	-3.56251	CD4_CTL	negative
NSDHL	-0.784128	4.14446	-3.59899	0.000368914	0.0010257	-0.334924	-3.56138	CD4_CTL	negative
XYLT1	-0.79063	4.46985	-3.59854	0.000369666	0.00102737	-0.327461	-3.56084	CD4_CTL	negative
LINC-PINT	0.649452	7.04478	3.59844	0.000369708	0.00102737	-0.462395	3.56081	CD4_CTL	negative
DAG1	-0.78706	4.11707	-3.59775	0.000370578	0.00102952	-0.326773	-3.5602	CD4_CTL	negative
TAF1C	-0.76528	4.39709	-3.5972	0.000371422	0.0010316	-0.346139	-3.5596	CD4_CTL	negative
CTC-523E23.11	-0.794003	4.14836	-3.59605	0.000373144	0.00103611	-0.322663	-3.55838	CD4_CTL	negative
JRKL	-0.802089	4.20339	-3.59633	0.000373312	0.00103631	-0.310571	-3.55827	CD4_CTL	negative
2015-09-01	0.650047	7.11234	3.59431	0.000375261	0.00104145	-0.474011	3.5569	CD4_CTL	negative
GNB1L	-0.813658	4.22056	-3.5939	0.000375935	0.00104304	-0.351954	-3.55643	CD4_CTL	negative
ALAD	-0.776892	4.3102	-3.59333	0.000376693	0.00104487	-0.352187	-3.5559	CD4_CTL	negative
SLC38A9	-0.79865	4.19681	-3.5932	0.000376905	0.00104519	-0.344422	-3.55575	CD4_CTL	negative
CTC-428H11.2	-0.781151	4.26555	-3.59307	0.000377029	0.00104526	-0.360497	-3.55566	CD4_CTL	negative
UTY	-0.795537	4.19589	-3.5926	0.000377626	0.00104664	-0.363056	-3.55525	CD4_CTL	negative
PTPN18	0.709823	5.59197	3.59197	0.000378588	0.00104904	-0.407887	3.55458	CD4_CTL	negative
MAP1S	-0.74457	4.50027	-3.59172	0.000378842	0.00104947	-0.377231	-3.5544	CD4_CTL	negative
ZNF14	-0.77858	4.36823	-3.59147	0.000379304	0.00105035	-0.357399	-3.55408	CD4_CTL	negative
C19orf55	-0.784366	4.31175	-3.59146	0.00037936	0.00105035	-0.363763	-3.55404	CD4_CTL	negative
RNF149	0.701068	6.52742	3.59073	0.000380677	0.00105372	-0.436688	3.55313	CD4_CTL	negative
XRCC5	0.66643	6.91644	3.59041	0.000380885	0.00105403	-0.463425	3.55299	CD4_CTL	negative
CFD	-0.781131	4.44368	-3.59023	0.000381141	0.00105446	-0.35595	-3.55281	CD4_CTL	negative
CNPY2	0.65793	6.69651	3.5882	0.000383923	0.00106188	-0.480731	3.5509	CD4_CTL	negative
ENTHD2	-0.756624	4.43341	-3.58588	0.000387224	0.00107073	-0.390633	-3.54864	CD4_CTL	negative
TTYH2	-0.812505	4.08931	-3.58562	0.000387604	0.00107151	-0.373788	-3.54838	CD4_CTL	negative
PTP4A2	0.634733	7.81002	3.58534	0.000388002	0.00107233	-0.518292	3.54811	CD4_CTL	negative
ITFG3	-0.781236	4.33139	-3.58469	0.000388923	0.00107459	-0.37484	-3.54749	CD4_CTL	negative
PSMD4	0.705708	6.19079	3.58388	0.000390555	0.00107882	-0.441127	3.54639	CD4_CTL	negative
TMEM165	0.699463	6.52087	3.5838	0.00039088	0.00107944	-0.453237	3.54617	CD4_CTL	negative
CHCHD4	-0.769284	4.19829	-3.58318	0.000391129	0.00107984	-0.374357	-3.546	CD4_CTL	negative
UTP20	-0.753769	4.28722	-3.58266	0.000391724	0.00108121	-0.397942	-3.5456	CD4_CTL	negative
TP53INP1	-0.782146	4.28519	-3.58097	0.000394289	0.001088	-0.40489	-3.54388	CD4_CTL	negative
HOOK2	-0.788793	4.34807	-3.58035	0.000395387	0.00109075	-0.38006	-3.54314	CD4_CTL	negative
RIN3	-0.734903	5.0079	-3.57929	0.000396604	0.00109382	-0.429598	-3.54233	CD4_CTL	negative
ST3GAL4	-0.806407	4.3569	-3.57858	0.000397783	0.00109679	-0.395611	-3.54155	CD4_CTL	negative
CEP44	-0.763503	4.46392	-3.57847	0.000398004	0.00109712	-0.398658	-3.5414	CD4_CTL	negative
ZDBF2	-0.798969	4.51182	-3.57755	0.000399276	0.00110034	-0.410704	-3.54056	CD4_CTL	negative
UGCG	-0.753137	4.69922	-3.57719	0.00039984	0.00110161	-0.422752	-3.54019	CD4_CTL	negative
KLHL12	-0.772097	4.39134	-3.57682	0.000400364	0.00110277	-0.4098	-3.53984	CD4_CTL	negative
LIG1	-0.782956	4.37002	-3.57618	0.000401192	0.00110476	-0.417652	-3.5393	CD4_CTL	negative
COQ6	-0.749437	4.43536	-3.57568	0.00040201	0.00110672	-0.425843	-3.53876	CD4_CTL	negative
ATN1	-0.757554	4.40258	-3.57384	0.000404634	0.00111366	-0.433792	-3.53704	CD4_CTL	negative
CCL3L1	-0.808416	4.13584	-3.57346	0.000405366	0.00111539	-0.405672	-3.53657	CD4_CTL	negative
RP11-706O15.1	-0.761524	4.60979	-3.57341	0.000405564	0.00111564	-0.419591	-3.53644	CD4_CTL	negative
CEP97	-0.767814	4.37081	-3.5728	0.000406186	0.00111706	-0.43623	-3.53603	CD4_CTL	negative
ULBP2	-0.770519	4.73033	-3.57121	0.000408841	0.00112388	-0.433295	-3.53431	CD4_CTL	negative
HLA-E	0.556853	10.388	3.57108	0.000408876	0.00112388	-0.662483	3.53429	CD4_CTL	negative
CAP1	0.641726	7.23077	3.57044	0.000409735	0.00112595	-0.564133	3.53373	CD4_CTL	negative
HAUS8	-0.760746	4.30486	-3.56914	0.000411691	0.00113103	-0.438327	-3.53247	CD4_CTL	negative
APRT	0.655926	7.84115	3.56855	0.000412753	0.00113366	-0.568632	3.53179	CD4_CTL	negative
DCP1B	-0.779078	4.27027	-3.56781	0.000413773	0.00113609	-0.447711	-3.53114	CD4_CTL	negative
SDF4	0.673182	5.93539	3.56779	0.000413853	0.00113609	-0.523816	3.53109	CD4_CTL	negative
BEST1	-0.750288	4.37111	-3.56707	0.000414978	0.00113889	-0.449056	-3.53037	CD4_CTL	negative
NBPF9	-0.742073	4.78197	-3.5667	0.000415397	0.00113974	-0.475815	-3.5301	CD4_CTL	negative
KLF6	0.636532	8.86678	3.56613	0.000416379	0.00114207	-0.636577	3.52948	CD4_CTL	negative
UQCRC2	0.672806	6.35213	3.56611	0.00041646	0.00114207	-0.525734	3.52943	CD4_CTL	negative
MCM4	-0.792354	4.17165	-3.56452	0.000418805	0.0011482	-0.451858	-3.52794	CD4_CTL	negative
PMEPA1	-0.769269	5.62856	-3.56464	0.000419776	0.00115057	-0.471252	-3.52733	CD4_CTL	negative
DHRS12	-0.771638	4.1666	-3.56309	0.000421019	0.00115368	-0.459023	-3.52655	CD4_CTL	negative
CDKL3	-0.776505	4.3395	-3.56194	0.000422901	0.00115854	-0.466132	-3.52536	CD4_CTL	negative
STAMBPL1	-0.807007	4.30407	-3.56134	0.000423831	0.00116078	-0.448509	-3.52478	CD4_CTL	negative
KDM4A	-0.731204	4.45656	-3.56098	0.000424216	0.00116154	-0.478487	-3.52454	CD4_CTL	negative
SGPP1	-0.771802	4.25624	-3.56087	0.000424479	0.00116196	-0.455531	-3.52438	CD4_CTL	negative
ZMYM4	-0.767244	4.67451	-3.56067	0.000424828	0.00116262	-0.48198	-3.52416	CD4_CTL	negative
TESPA1	-0.720847	4.87378	-3.56	0.000425772	0.0011649	-0.496961	-3.52357	CD4_CTL	negative
PHYH	-0.770186	4.6691	-3.55824	0.000428757	0.00117242	-0.473945	-3.52172	CD4_CTL	negative
GOSR2	-0.80653	4.64718	-3.55809	0.000428829	0.00117242	-0.493737	-3.52168	CD4_CTL	negative
MT-ND2	0.544627	11.6901	3.55805	0.000428851	0.00117242	-0.752573	3.52166	CD4_CTL	negative
C7orf60	-0.77931	4.52	-3.55675	0.000430914	0.00117776	-0.494444	-3.52039	CD4_CTL	negative
MATK	0.672912	7.03393	3.55665	0.000431154	0.00117811	-0.585202	3.52024	CD4_CTL	negative
SCP2	0.670076	6.74858	3.55654	0.000431538	0.00117873	-0.565359	3.52001	CD4_CTL	negative
TTC32	-0.743426	4.70459	-3.55626	0.000431603	0.00117873	-0.507202	-3.51997	CD4_CTL	negative
EIF3E	0.627196	8.70004	3.55592	0.000432299	0.00118033	-0.647983	3.51954	CD4_CTL	negative
GCN1L1	-0.776945	4.29505	-3.55568	0.000432596	0.00118084	-0.48703	-3.51936	CD4_CTL	negative
PCCB	-0.783388	4.2484	-3.55517	0.000433333	0.00118255	-0.49173	-3.5189	CD4_CTL	negative
SFT2D3	-0.782699	4.29926	-3.55405	0.000435202	0.00118734	-0.493073	-3.51776	CD4_CTL	negative
PITRM1	-0.73022	4.45262	-3.55388	0.000435431	0.00118766	-0.502677	-3.51762	CD4_CTL	negative
TBC1D7	-0.781001	4.07644	-3.55347	0.000436165	0.00118887	-0.47391	-3.51718	CD4_CTL	negative
MTA3	-0.77598	4.20261	-3.55347	0.000436174	0.00118887	-0.492372	-3.51717	CD4_CTL	negative
AC090186.1	-0.758998	4.7355	-3.55337	0.000436212	0.00118887	-0.518894	-3.51715	CD4_CTL	negative
TRAP1	-0.782297	4.25282	-3.55335	0.000436371	0.001189	-0.480558	-3.51705	CD4_CTL	negative
APEX1	0.674831	6.13042	3.55312	0.000436591	0.0011893	-0.582541	3.51692	CD4_CTL	negative
ZNF200	-0.763117	4.23769	-3.5522	0.000438144	0.00119322	-0.496833	-3.51597	CD4_CTL	negative
GPR141	-0.794386	4.29423	-3.55106	0.0004399	0.0011977	-0.50745	-3.51491	CD4_CTL	negative
SCAF11	0.649989	7.82156	3.55093	0.000440731	0.00119964	-0.611534	3.51441	CD4_CTL	negative
POLR3C	-0.756737	4.21813	-3.55051	0.000440838	0.00119964	-0.493777	-3.51435	CD4_CTL	negative
PSMD12	0.684727	5.95725	3.55025	0.000441298	0.00120058	-0.570973	3.51407	CD4_CTL	negative
MED7	-0.762582	4.56806	-3.54836	0.000444715	0.00120957	-0.493711	-3.51202	CD4_CTL	negative
RRAGB	-0.76096	4.26033	-3.54756	0.000445674	0.00121187	-0.511447	-3.51145	CD4_CTL	negative
VEGFB	-0.76356	4.74236	-3.54729	0.000446206	0.00121292	-0.517564	-3.51113	CD4_CTL	negative
YTHDC2	-0.739448	5.19965	-3.54719	0.000446311	0.00121292	-0.543808	-3.51107	CD4_CTL	negative
PPP1R3E	-0.747496	4.51184	-3.54711	0.000446404	0.00121292	-0.526538	-3.51101	CD4_CTL	negative
EAF2	-0.781635	4.36331	-3.547	0.00044728	0.00121499	-0.486311	-3.51049	CD4_CTL	negative
RBM5	0.68656	6.30217	3.54672	0.0004476	0.00121555	-0.572536	3.5103	CD4_CTL	negative
ZNF432	-0.767191	4.24778	-3.54607	0.000448111	0.00121663	-0.51552	-3.51	CD4_CTL	negative
NUP88	-0.726804	4.92083	-3.5453	0.000449342	0.00121966	-0.533825	-3.50927	CD4_CTL	negative
FLVCR1	-0.750959	4.30659	-3.54478	0.000450183	0.00122163	-0.525447	-3.50877	CD4_CTL	negative
PACS2	-0.784341	4.23879	-3.54307	0.000452983	0.00122892	-0.523642	-3.50712	CD4_CTL	negative
AC027763.2	-0.779429	4.20586	-3.54291	0.00045334	0.00122957	-0.513661	-3.50691	CD4_CTL	negative
MFSD10	0.686676	6.19427	3.54294	0.000453873	0.0012306	-0.582709	3.5066	CD4_CTL	negative
NFKBIA	0.596722	9.64548	3.54276	0.000453951	0.0012306	-0.713062	3.50655	CD4_CTL	negative
GMDS	-0.765965	4.35306	-3.54208	0.000455055	0.00123328	-0.510085	-3.50591	CD4_CTL	negative
TTC31	-0.74039	4.68737	-3.54037	0.000457481	0.00123954	-0.557492	-3.50449	CD4_CTL	negative
EIF3D	0.642829	7.51865	3.53995	0.00045831	0.00124147	-0.656817	3.50401	CD4_CTL	negative
EIF4ENIF1	-0.756813	4.2627	-3.53874	0.00046022	0.00124632	-0.54484	-3.5029	CD4_CTL	negative
MUTYH	-0.738212	4.5511	-3.53766	0.000462132	0.00125109	-0.561811	-3.5018	CD4_CTL	negative
PDHX	-0.744001	4.54686	-3.5375	0.000462217	0.00125109	-0.562588	-3.50175	CD4_CTL	negative
RP11-357H14.17	-0.763115	4.1866	-3.53751	0.000462434	0.00125136	-0.540943	-3.50162	CD4_CTL	negative
TCP11L1	-0.758608	4.2461	-3.53636	0.000464239	0.00125593	-0.549098	-3.50058	CD4_CTL	negative
FOXJ2	-0.723089	4.53819	-3.53612	0.000464557	0.00125647	-0.568347	-3.5004	CD4_CTL	negative
GART	-0.742797	4.60345	-3.53583	0.000465095	0.0012576	-0.570717	-3.50009	CD4_CTL	negative
IFI27L2	0.703903	6.05623	3.53339	0.000469215	0.00126842	-0.632667	3.49774	CD4_CTL	negative
KLF7	-0.769538	4.32416	-3.53328	0.00046939	0.00126847	-0.565505	-3.49764	CD4_CTL	negative
BNIP3	-0.770803	4.74027	-3.5335	0.000469472	0.00126847	-0.554478	-3.4976	CD4_CTL	negative
PTPRM	-0.803586	4.09973	-3.53296	0.000470014	0.00126961	-0.557203	-3.49729	CD4_CTL	negative
ARGLU1	0.620423	7.8307	3.53254	0.00047077	0.00127133	-0.710964	3.49686	CD4_CTL	negative
RAB3GAP1	-0.738735	4.78021	-3.53162	0.000472392	0.00127539	-0.589202	-3.49594	CD4_CTL	negative
MMP23B	-0.770758	4.63845	-3.52949	0.000476134	0.00128516	-0.571594	-3.49384	CD4_CTL	negative
NOC3L	-0.741883	4.739	-3.52906	0.000476659	0.00128625	-0.600386	-3.49354	CD4_CTL	negative
LNX2	-0.776119	4.24985	-3.52869	0.000477367	0.00128784	-0.577276	-3.49315	CD4_CTL	negative
CHMP3	0.683458	5.77729	3.528	0.000478626	0.00129091	-0.640263	3.49244	CD4_CTL	negative
MCOLN2	-0.734952	4.74452	-3.52776	0.000479005	0.0012916	-0.585257	-3.49223	CD4_CTL	negative
ZNF699	-0.731959	4.53591	-3.52763	0.000479151	0.00129167	-0.594959	-3.49215	CD4_CTL	negative
ACTR5	-0.777139	4.33023	-3.52612	0.00048182	0.00129853	-0.576166	-3.49067	CD4_CTL	negative
POLDIP2	-0.712041	4.91727	-3.52602	0.000482108	0.00129898	-0.615091	-3.49051	CD4_CTL	negative
MCM3	-0.737988	4.63055	-3.52446	0.000484821	0.00130596	-0.600437	-3.48901	CD4_CTL	negative
CRIP2	-0.747321	4.3164	-3.52441	0.000484947	0.00130597	-0.590848	-3.48894	CD4_CTL	negative
INPP4B	-0.799223	4.90638	-3.52471	0.000485379	0.0013068	-0.582256	-3.4887	CD4_CTL	negative
SMCR5	-0.764131	4.49719	-3.52409	0.000485531	0.00130688	-0.597722	-3.48861	CD4_CTL	negative
ZBTB7B	-0.794066	4.46295	-3.52416	0.000485659	0.00130689	-0.5744	-3.48854	CD4_CTL	negative
IRGQ	-0.747647	4.2798	-3.52383	0.000485914	0.00130694	-0.594816	-3.4884	CD4_CTL	negative
CTC-444N24.8	-0.761822	4.14996	-3.52386	0.000485925	0.00130694	-0.585614	-3.4884	CD4_CTL	negative
EIF4H	0.641898	6.70013	3.52147	0.00049017	0.00131803	-0.698664	3.48607	CD4_CTL	negative
CHAMP1	-0.762295	4.3243	-3.52097	0.000490884	0.00131962	-0.599305	-3.48568	CD4_CTL	negative
C1GALT1C1	-0.766395	4.28671	-3.52074	0.000491304	0.00132041	-0.596598	-3.48545	CD4_CTL	negative
PSMA2.1	0.653127	7.11224	3.52046	0.000491986	0.00132191	-0.721015	3.48508	CD4_CTL	negative
ADCK5	-0.783667	4.13654	-3.52016	0.000492486	0.00132292	-0.598211	-3.48481	CD4_CTL	negative
RP4-758J18.2	-0.745794	4.75145	-3.51917	0.000494569	0.00132818	-0.600691	-3.48368	CD4_CTL	negative
DNAJC16	-0.787277	4.15789	-3.51885	0.000494741	0.0013283	-0.606577	-3.48359	CD4_CTL	negative
ITM2B	0.585689	8.65562	3.5165	0.000499416	0.00134052	-0.765794	3.48107	CD4_CTL	negative
ZSCAN32	-0.754995	4.22962	-3.5161	0.000499763	0.00134111	-0.6177	-3.48088	CD4_CTL	negative
NSUN4	-0.754305	4.39397	-3.51577	0.000500417	0.00134253	-0.606751	-3.48053	CD4_CTL	negative
NINJ2	-0.77457	4.06943	-3.51282	0.00050577	0.00135655	-0.619743	-3.47768	CD4_CTL	negative
WIPF1	0.635906	7.54051	3.51267	0.000506141	0.0013572	-0.748157	3.47749	CD4_CTL	negative
LIMD2	0.633539	8.2694	3.51198	0.000507554	0.00136064	-0.768801	3.47674	CD4_CTL	negative
HMGCL	-0.754689	4.26285	-3.51123	0.000508797	0.00136363	-0.614603	-3.47608	CD4_CTL	negative
PLIN3	-0.737796	4.50577	-3.50887	0.000512919	0.00137433	-0.656978	-3.47392	CD4_CTL	negative
COG8	-0.756434	4.15079	-3.50877	0.000513419	0.00137533	-0.618269	-3.47366	CD4_CTL	negative
CAMKK2	-0.794722	4.24199	-3.50705	0.000516298	0.00138257	-0.651759	-3.47215	CD4_CTL	negative
ZC3H3	-0.773422	4.32592	-3.50711	0.000516382	0.00138257	-0.647262	-3.47211	CD4_CTL	negative
MT-ND3	0.548753	11.8672	3.50671	0.000517337	0.00138477	-0.923438	3.47162	CD4_CTL	negative
HLA-DRB1	0.735899	6.29596	3.5057	0.000519063	0.00138905	-0.728295	3.47072	CD4_CTL	negative
WRN	-0.743236	4.7128	-3.50446	0.000521181	0.00139436	-0.67364	-3.46963	CD4_CTL	negative
TMEM209	-0.747423	4.4442	-3.50329	0.000523513	0.00140025	-0.666004	-3.46843	CD4_CTL	negative
IL6ST	-0.709304	5.23646	-3.50327	0.000523658	0.00140029	-0.686297	-3.46835	CD4_CTL	negative
PSMB3	0.678933	6.59529	3.50351	0.000523872	0.0014005	-0.725446	3.46824	CD4_CTL	negative
ZNF140	-0.744906	4.16589	-3.50273	0.000524591	0.00140188	-0.656928	-3.46787	CD4_CTL	negative
FCGR3A	-0.773454	6.23188	-3.50262	0.000524652	0.00140188	-0.749291	-3.46784	CD4_CTL	negative
XRCC4	-0.748851	4.22822	-3.5023	0.000525349	0.0014028	-0.661524	-3.46749	CD4_CTL	negative
THG1L	-0.718284	4.51144	-3.50223	0.000525385	0.0014028	-0.678162	-3.46747	CD4_CTL	negative
ADAT1	-0.744392	4.46088	-3.50223	0.000525391	0.0014028	-0.67804	-3.46747	CD4_CTL	negative
RP4-800J21.3	-0.776223	4.21701	-3.50161	0.000526787	0.00140618	-0.647503	-3.46675	CD4_CTL	negative
PNN	0.611114	7.2551	3.50149	0.000527	0.00140639	-0.796296	3.46664	CD4_CTL	negative
CIRH1A	-0.76597	4.55888	-3.50087	0.000528134	0.00140906	-0.682277	-3.46607	CD4_CTL	negative
SETD7	-0.811926	4.24373	-3.5008	0.000528801	0.00141049	-0.642576	-3.46573	CD4_CTL	negative
KRI1	-0.754044	4.55317	-3.49969	0.000530265	0.00141382	-0.682439	-3.46498	CD4_CTL	negative
CASP8	0.649251	6.68488	3.49974	0.000530315	0.00141382	-0.76896	3.46496	CD4_CTL	negative
SYNJ1	-0.754393	4.31746	-3.49838	0.000532916	0.0014204	-0.661431	-3.46364	CD4_CTL	negative
RP2	-0.741767	4.37436	-3.49748	0.000534495	0.00142425	-0.690393	-3.46285	CD4_CTL	negative
CKS1B	-0.73178	4.81328	-3.49732	0.000534814	0.00142474	-0.695817	-3.46269	CD4_CTL	negative
PHLDB2	-0.736094	4.7531	-3.49687	0.000535764	0.00142692	-0.687133	-3.46221	CD4_CTL	negative
RP11-143J12.2	-0.732358	4.47511	-3.49678	0.000535965	0.00142709	-0.6929	-3.46211	CD4_CTL	negative
EID1	0.662	7.12965	3.49505	0.000539383	0.00143583	-0.799481	3.4604	CD4_CTL	negative
EFCAB4B	-0.755843	4.49972	-3.49447	0.000540324	0.00143798	-0.705165	-3.45993	CD4_CTL	negative
C3orf58	-0.769927	4.74183	-3.49287	0.000543605	0.00144635	-0.700344	-3.4583	CD4_CTL	negative
HSP90AA1	0.601668	9.04743	3.49262	0.000544154	0.00144745	-0.893939	3.45802	CD4_CTL	negative
PIP5K1A	-0.717666	4.54501	-3.48999	0.000549201	0.00146051	-0.719389	-3.45554	CD4_CTL	negative
VPS28	0.665646	6.5561	3.48906	0.000551123	0.00146525	-0.802048	3.45459	CD4_CTL	negative
ZNF611	-0.736299	4.8257	-3.48899	0.000551489	0.00146586	-0.711339	-3.45441	CD4_CTL	negative
GMFG	0.626351	8.09317	3.48876	0.000552781	0.00146892	-0.827128	3.45378	CD4_CTL	negative
SEC61B	0.623631	7.97351	3.48697	0.000555206	0.00147475	-0.854944	3.4526	CD4_CTL	negative
LRIG2	-0.733337	4.48279	-3.48692	0.000555249	0.00147475	-0.72666	-3.45258	CD4_CTL	negative
KIF16B	-0.77843	4.23398	-3.4864	0.000556359	0.00147733	-0.707655	-3.45204	CD4_CTL	negative
AMBRA1	-0.774542	4.24131	-3.48582	0.000557577	0.00148019	-0.71559	-3.45145	CD4_CTL	negative
ADCK2	-0.734356	4.47165	-3.48558	0.000557939	0.00148078	-0.732342	-3.45128	CD4_CTL	negative
MKL1	-0.747538	4.39598	-3.48537	0.000558363	0.00148154	-0.731351	-3.45107	CD4_CTL	negative
VPS8	-0.753555	4.6964	-3.48532	0.000558868	0.00148251	-0.714076	-3.45083	CD4_CTL	negative
NFE2L1	-0.714799	4.73875	-3.48497	0.000559173	0.00148294	-0.734124	-3.45068	CD4_CTL	negative
CPOX	-0.750143	4.28992	-3.48497	0.000559313	0.00148295	-0.721007	-3.45061	CD4_CTL	negative
VWA8	-0.761407	4.26223	-3.48351	0.000562104	0.00148997	-0.730885	-3.44927	CD4_CTL	negative
DNAJC7	0.67953	6.51819	3.48343	0.000562776	0.00149139	-0.800525	3.44895	CD4_CTL	negative
XBP1	0.666351	7.14708	3.48292	0.000563412	0.0014927	-0.851276	3.44864	CD4_CTL	negative
ZSWIM4	-0.794574	4.39553	-3.48227	0.00056484	0.00149611	-0.731649	-3.44796	CD4_CTL	negative
NIPSNAP1	-0.758583	4.42149	-3.48048	0.000568378	0.00150493	-0.727934	-3.44627	CD4_CTL	negative
MLH3	-0.709854	4.57209	-3.48039	0.000568453	0.00150493	-0.755625	-3.44624	CD4_CTL	negative
APBB1IP	0.658165	6.28666	3.47962	0.000570455	0.00150985	-0.808933	3.44529	CD4_CTL	negative
RBM12B	-0.750102	4.47263	-3.47885	0.000571616	0.00151255	-0.755627	-3.44474	CD4_CTL	negative
FDX1L	-0.752394	4.27133	-3.47705	0.000575538	0.00152255	-0.743918	-3.44289	CD4_CTL	negative
SRF	-0.738816	4.24496	-3.47672	0.000576071	0.00152358	-0.749062	-3.44264	CD4_CTL	negative
ASCC1	-0.727131	4.48076	-3.47611	0.000577522	0.00152704	-0.757449	-3.44196	CD4_CTL	negative
LRRC45	-0.76618	4.15552	-3.47564	0.00057831	0.00152874	-0.747009	-3.44159	CD4_CTL	negative
RP11-140K17.3	-0.791979	4.4229	-3.47495	0.000579848	0.0015318	-0.757084	-3.44087	CD4_CTL	negative
PIGA	-0.754785	4.40545	-3.47498	0.00057986	0.0015318	-0.755428	-3.44086	CD4_CTL	negative
PHF6	-0.719448	4.75715	-3.47485	0.0005799	0.0015318	-0.76685	-3.44085	CD4_CTL	negative
SEPHS1	-0.736934	4.54967	-3.47323	0.000583454	0.00154081	-0.776682	-3.43919	CD4_CTL	negative
RHOH	0.631781	7.29372	3.47217	0.00058569	0.00154633	-0.881678	3.43816	CD4_CTL	negative
ANKAR	-0.77144	4.30575	-3.47063	0.000588776	0.00155409	-0.759222	-3.43673	CD4_CTL	negative
POLR1D	0.631268	7.16861	3.47031	0.000589479	0.00155556	-0.896944	3.43641	CD4_CTL	negative
SELK	0.620506	8.71278	3.46954	0.000591238	0.00155981	-0.93498	3.4356	CD4_CTL	negative
CCDC9	-0.723867	4.67834	-3.46918	0.000591959	0.00156133	-0.79354	-3.43527	CD4_CTL	negative
RAB5A	0.635288	6.0338	3.46878	0.000592694	0.00156288	-0.853034	3.43494	CD4_CTL	negative
CCDC157	-0.737862	4.36308	-3.46666	0.000597256	0.00157452	-0.78856	-3.43286	CD4_CTL	negative
YTHDF1	-0.708395	4.96208	-3.46649	0.000597649	0.00157516	-0.802003	-3.43268	CD4_CTL	negative
NDUFB11	0.631718	7.32496	3.46563	0.00059941	0.00157941	-0.920605	3.43188	CD4_CTL	negative
USF2	0.654636	6.36107	3.46475	0.000601444	0.00158438	-0.883612	3.43096	CD4_CTL	negative
EHBP1	-0.729163	4.50381	-3.46246	0.000606367	0.00159695	-0.808094	-3.42875	CD4_CTL	negative
MORC4	-0.75289	4.21081	-3.46217	0.000606905	0.00159797	-0.799526	-3.42851	CD4_CTL	negative
IK	0.647486	6.94849	3.46165	0.000608164	0.00160089	-0.898382	3.42795	CD4_CTL	negative
HINT3	-0.713079	4.88431	-3.46119	0.000609175	0.00160315	-0.812548	-3.4275	CD4_CTL	negative
GNA15	-0.762477	4.21752	-3.46021	0.000611346	0.00160847	-0.783564	-3.42653	CD4_CTL	negative
RP11-413H22.2	-0.727143	4.34153	-3.45947	0.000613019	0.00161247	-0.806221	-3.42579	CD4_CTL	negative
FAM65B	0.66845	6.5931	3.45943	0.000613545	0.00161346	-0.882484	3.42555	CD4_CTL	negative
TSHZ2	-0.807245	4.66514	-3.45832	0.000615349	0.0016178	-0.830382	-3.42476	CD4_CTL	negative
CBWD6	-0.747263	4.30675	-3.45795	0.000616344	0.00161978	-0.809872	-3.42432	CD4_CTL	negative
ROCK1	0.628273	7.22212	3.45791	0.000616408	0.00161978	-0.937436	3.42429	CD4_CTL	negative
KYNU	-0.740917	4.47444	-3.45722	0.00061781	0.00162307	-0.80999	-3.42367	CD4_CTL	negative
GLE1	-0.736644	4.27168	-3.45692	0.000618526	0.00162455	-0.817105	-3.42336	CD4_CTL	negative
LMNA	0.625459	8.43022	3.45616	0.000620571	0.00162952	-0.959771	3.42246	CD4_CTL	negative
CTSZ	-0.747037	4.56852	-3.4557	0.000621646	0.00163194	-0.808103	-3.42199	CD4_CTL	negative
SLC26A11	-0.724551	4.56603	-3.45513	0.000622791	0.00163454	-0.81094	-3.42149	CD4_CTL	negative
CEP76	-0.729172	4.25145	-3.45393	0.00062511	0.00164022	-0.812473	-3.42048	CD4_CTL	negative
AP5B1	-0.74824	4.30577	-3.45338	0.000626569	0.00164364	-0.823806	-3.41984	CD4_CTL	negative
PCGF1	-0.772186	4.34989	-3.45274	0.000627922	0.00164678	-0.828126	-3.41926	CD4_CTL	negative
OSBPL2	-0.719252	4.61489	-3.45231	0.000628765	0.00164859	-0.847442	-3.41889	CD4_CTL	negative
SIGMAR1	-0.757726	4.3571	-3.45235	0.000628964	0.00164871	-0.811725	-3.41881	CD4_CTL	negative
ARFGAP1	-0.728567	4.54312	-3.45058	0.000632602	0.00165783	-0.852275	-3.41724	CD4_CTL	negative
BRI3BP	-0.753965	4.33092	-3.4497	0.000634615	0.0016627	-0.833104	-3.41637	CD4_CTL	negative
PDIK1L	-0.722763	4.29615	-3.4488	0.000636644	0.0016676	-0.845656	-3.4155	CD4_CTL	negative
PTGS2	-0.741507	4.70766	-3.44921	0.000637178	0.00166859	-0.820619	-3.41527	CD4_CTL	negative
RCBTB2	-0.763283	4.91005	-3.44838	0.000637818	0.00166985	-0.851501	-3.415	CD4_CTL	negative
CD44	0.586079	8.77169	3.44823	0.000639214	0.0016731	-0.981478	3.41441	CD4_CTL	negative
RNF125	0.649225	7.76841	3.44715	0.000640955	0.00167724	-0.967694	3.41366	CD4_CTL	negative
RPS6KC1	-0.726205	4.47219	-3.44679	0.000641355	0.00167787	-0.859264	-3.41349	CD4_CTL	negative
RP11-469M7.1	-0.734932	4.44882	-3.4464	0.000642333	0.00168002	-0.854438	-3.41308	CD4_CTL	negative
ARL4D	-0.771545	4.29603	-3.44573	0.000644279	0.0016847	-0.825723	-3.41225	CD4_CTL	negative
FAM117B	-0.762493	4.26527	-3.44512	0.000645103	0.00168644	-0.841677	-3.41191	CD4_CTL	negative
HSP90AB1	0.593518	8.47453	3.44514	0.000645285	0.0016865	-1.01928	3.41183	CD4_CTL	negative
ITGB2	0.630602	8.10975	3.44533	0.000645713	0.0016872	-0.97655	3.41165	CD4_CTL	negative
AC137932.1	-0.732462	4.20845	-3.44418	0.000647417	0.00169124	-0.852288	-3.41093	CD4_CTL	negative
RP11-473I1.5	-0.760542	4.48851	-3.44386	0.000647982	0.0016923	-0.87061	-3.41069	CD4_CTL	negative
STRN4	-0.736325	4.41084	-3.44272	0.000650611	0.00169875	-0.871899	-3.40959	CD4_CTL	negative
CHD3	0.655425	5.94607	3.44258	0.000651161	0.00169977	-0.94167	3.40936	CD4_CTL	negative
USP15	0.639571	6.8534	3.44239	0.000652016	0.00170158	-0.945002	3.409	CD4_CTL	negative
TAGLN2	0.604559	8.71306	3.44199	0.000652656	0.00170283	-1.01772	3.40873	CD4_CTL	negative
FTX	-0.735271	4.62967	-3.44165	0.000653693	0.00170512	-0.852608	-3.4083	CD4_CTL	negative
CERS4	-0.771028	4.36066	-3.44107	0.000654697	0.00170705	-0.85266	-3.40788	CD4_CTL	negative
ATG13	-0.69028	5.10251	-3.44095	0.000654756	0.00170705	-0.905282	-3.40786	CD4_CTL	negative
PCBP2	0.608271	7.90549	3.44075	0.000655408	0.00170834	-1.00437	3.40758	CD4_CTL	negative
NDRG3	-0.725595	4.58607	-3.44048	0.000655938	0.0017093	-0.882582	-3.40736	CD4_CTL	negative
ZMYND8	-0.734534	5.01625	-3.44004	0.000657135	0.001712	-0.886645	-3.40687	CD4_CTL	negative
GOLGA1	-0.756086	4.41565	-3.43981	0.000657557	0.00171268	-0.877323	-3.40669	CD4_CTL	negative
ZNF124	-0.733162	4.46314	-3.43953	0.000658206	0.00171378	-0.884335	-3.40642	CD4_CTL	negative
INTS8	-0.742016	4.38248	-3.43948	0.000658304	0.00171378	-0.860089	-3.40638	CD4_CTL	negative
RP11-572O17.1	-0.739691	4.12578	-3.43902	0.000659555	0.00171662	-0.865896	-3.40586	CD4_CTL	negative
PCIF1	-0.739981	4.63968	-3.43599	0.000666575	0.00173447	-0.898229	-3.40297	CD4_CTL	negative
PLEKHA8	-0.755801	4.24817	-3.43557	0.000667678	0.00173691	-0.862409	-3.40252	CD4_CTL	negative
TOMM7	0.567707	9.85633	3.43536	0.000668378	0.00173831	-1.07936	3.40223	CD4_CTL	negative
SRP9	0.633718	6.95636	3.43459	0.000669777	0.00174116	-1.00215	3.40166	CD4_CTL	negative
TRIM41	-0.74719	4.48447	-3.43456	0.000669802	0.00174116	-0.900319	-3.40165	CD4_CTL	negative
SLC9A3R1	0.645921	6.21486	3.43434	0.000670339	0.00174213	-0.980323	3.40143	CD4_CTL	negative
ATP5J	0.602759	7.01046	3.43282	0.000674132	0.00175156	-1.01394	3.39989	CD4_CTL	negative
PARP11	-0.72721	4.69344	-3.43128	0.000677664	0.0017603	-0.919552	-3.39846	CD4_CTL	negative
RNF4	0.673306	5.61046	3.43087	0.000678667	0.00176248	-0.966319	3.39806	CD4_CTL	negative
KIAA1468	-0.726598	4.47989	-3.42973	0.000681418	0.00176919	-0.917846	-3.39695	CD4_CTL	negative
COG4	-0.713069	4.5683	-3.42952	0.000681928	0.00177008	-0.924258	-3.39674	CD4_CTL	negative
TCAIM	-0.75458	4.18023	-3.42897	0.000683316	0.00177325	-0.9032	-3.39619	CD4_CTL	negative
NDUFB4	0.610116	7.18553	3.42836	0.000684813	0.0017767	-1.02013	3.39559	CD4_CTL	negative
CD160	-0.748279	4.64113	-3.42803	0.000685694	0.00177856	-0.911347	-3.39524	CD4_CTL	negative
CEP164	-0.725684	4.86493	-3.42709	0.00068785	0.00178371	-0.941884	-3.39438	CD4_CTL	negative
TP53INP2	-0.740614	4.70054	-3.42678	0.000688718	0.00178553	-0.916998	-3.39403	CD4_CTL	negative
HLA-DQA2	-0.837897	4.22305	-3.42617	0.000690284	0.00178915	-0.909023	-3.39341	CD4_CTL	negative
RBBP9	-0.789331	4.33143	-3.426	0.000691085	0.00179079	-0.893014	-3.39309	CD4_CTL	negative
INPPL1	-0.720594	4.40088	-3.42545	0.000691854	0.00179235	-0.92938	-3.39279	CD4_CTL	negative
COX7A2	0.594569	8.20633	3.4241	0.000695361	0.00180099	-1.07428	3.3914	CD4_CTL	negative
TCF7L2	-0.747141	4.4898	-3.42401	0.000696149	0.00180259	-0.903816	-3.39109	CD4_CTL	negative
CXorf65	-0.758719	4.23801	-3.42271	0.000698845	0.00180914	-0.921551	-3.39003	CD4_CTL	negative
ACAD8	-0.69139	4.67621	-3.42168	0.000701307	0.00181494	-0.95006	-3.38907	CD4_CTL	negative
OTUD3	-0.720059	4.37899	-3.42158	0.000701429	0.00181494	-0.937054	-3.38902	CD4_CTL	negative
NSF	-0.725961	4.61949	-3.42072	0.000704267	0.00182184	-0.922532	-3.38791	CD4_CTL	negative
TACO1	-0.722746	4.20113	-3.41926	0.000707514	0.00182979	-0.927736	-3.38665	CD4_CTL	negative
EMB	0.627164	7.14178	3.4188	0.000708857	0.00183282	-1.04144	3.38613	CD4_CTL	negative
FAM211A	-0.727834	4.41934	-3.41851	0.00070911	0.00183303	-0.951598	-3.38603	CD4_CTL	negative
RELL1	-0.734979	4.40935	-3.41839	0.00070978	0.00183432	-0.947371	-3.38577	CD4_CTL	negative
PGAM5	-0.748332	4.18093	-3.41778	0.000711093	0.0018369	-0.937295	-3.38527	CD4_CTL	negative
SNRPD1	0.623175	6.65861	3.41771	0.000711124	0.0018369	-1.05156	3.38525	CD4_CTL	negative
C4orf3	0.596261	7.63113	3.41762	0.000711636	0.00183777	-1.06294	3.38506	CD4_CTL	negative
GHITM	0.629987	6.8408	3.41664	0.000713908	0.00184319	-1.04539	3.38418	CD4_CTL	negative
APPL2	-0.70718	4.70062	-3.41604	0.000715388	0.00184617	-0.96848	-3.38361	CD4_CTL	negative
SUCLG1	0.672536	5.57029	3.41596	0.00071556	0.00184617	-1.01468	3.38355	CD4_CTL	negative
SHFM1	0.642805	6.65886	3.41599	0.000715581	0.00184617	-1.05767	3.38354	CD4_CTL	negative
BTN2A2	-0.720929	4.66414	-3.41576	0.000716129	0.00184713	-0.968929	-3.38333	CD4_CTL	negative
GPR180	-0.77405	4.1789	-3.41531	0.000717575	0.00185041	-0.926266	-3.38277	CD4_CTL	negative
HRSP12	-0.724172	4.33911	-3.41514	0.000717859	0.0018507	-0.938031	-3.38267	CD4_CTL	negative
GLUD1	0.661298	6.02249	3.41403	0.000720697	0.00185756	-1.02525	3.38158	CD4_CTL	negative
MRPL45	-0.738477	4.62285	-3.41356	0.000721934	0.0018603	-0.966537	-3.38111	CD4_CTL	negative
NUAK1	-0.764995	4.11079	-3.41344	0.000722237	0.00186063	-0.93099	-3.381	CD4_CTL	negative
DENND5A	-0.731473	4.40186	-3.41325	0.000722611	0.00186114	-0.944031	-3.38085	CD4_CTL	negative
NSUN3	-0.724464	4.52211	-3.41311	0.000722873	0.00186137	-0.958369	-3.38075	CD4_CTL	negative
WBSCR16	-0.709304	4.51451	-3.41218	0.000725196	0.0018669	-0.975757	-3.37987	CD4_CTL	negative
SLC35A1	-0.738311	4.41203	-3.41181	0.000726373	0.00186948	-0.952736	-3.37943	CD4_CTL	negative
PTP4A1	0.673564	6.31448	3.41093	0.000729625	0.00187739	-1.01799	3.3782	CD4_CTL	negative
CNEP1R1	-0.726851	4.67406	-3.41047	0.00072998	0.00187785	-0.980895	-3.37806	CD4_CTL	negative
EVL	0.60303	7.9929	3.40936	0.000732569	0.00188405	-1.10924	3.37709	CD4_CTL	negative
DNAJC30	-0.742978	4.5089	-3.40884	0.000734536	0.00188866	-0.953291	-3.37635	CD4_CTL	negative
HYPK	-0.733664	4.26819	-3.40801	0.000736216	0.00189252	-0.973288	-3.37572	CD4_CTL	negative
TP53I11	-0.765701	4.20469	-3.4069	0.000738892	0.00189854	-0.980282	-3.37473	CD4_CTL	negative
ZNF3	-0.741873	4.85586	-3.407	0.000738916	0.00189854	-0.986126	-3.37472	CD4_CTL	negative
TUBGCP5	-0.749393	4.39213	-3.40592	0.000741608	0.001905	-0.970622	-3.37372	CD4_CTL	negative
NUDT9	-0.713082	4.3899	-3.40374	0.000747369	0.00191933	-0.992941	-3.37159	CD4_CTL	negative
PMS2	-0.743326	4.19184	-3.4027	0.000750164	0.00192604	-0.974555	-3.37056	CD4_CTL	negative
AMICA1	-0.737058	4.54091	-3.4026	0.000750518	0.00192649	-0.980432	-3.37043	CD4_CTL	negative
PSMB8	0.62153	7.36605	3.40227	0.000751083	0.00192747	-1.12956	3.37022	CD4_CTL	negative
MT2A	0.686629	8.57401	3.4018	0.000754341	0.00193536	-1.11589	3.36903	CD4_CTL	negative
RITA1	-0.744795	4.25744	-3.40102	0.00075467	0.00193574	-0.980518	-3.36891	CD4_CTL	negative
C9orf78	0.593835	7.6545	3.40078	0.000755036	0.00193621	-1.14257	3.36877	CD4_CTL	negative
AMPD2	-0.715398	4.59682	-3.40053	0.000755782	0.00193766	-1.01734	-3.3685	CD4_CTL	negative
C14orf159	-0.736959	4.67253	-3.39971	0.000758168	0.00194331	-0.998621	-3.36763	CD4_CTL	negative
ADRB2	0.673861	5.61979	3.39927	0.00075925	0.00194561	-1.06668	3.36724	CD4_CTL	negative
SLC39A13	-0.72446	4.54005	-3.39851	0.000761213	0.00195017	-1.00446	-3.36653	CD4_CTL	negative
C14orf2	0.610744	7.93023	3.39729	0.000764988	0.00195937	-1.13264	3.36516	CD4_CTL	negative
POLE4	0.618093	6.32137	3.39519	0.000770244	0.00197236	-1.11016	3.36327	CD4_CTL	negative
RAB5C	0.66503	6.48566	3.39475	0.000771904	0.0019759	-1.08847	3.36268	CD4_CTL	negative
SRGN	0.569991	10.3156	3.39537	0.000771999	0.0019759	-1.19827	3.36264	CD4_CTL	negative
CXCL5	-0.787246	4.6396	-3.39261	0.000779993	0.00199588	-0.989985	-3.3598	CD4_CTL	negative
COX6B1	0.580177	8.07367	3.38981	0.000785093	0.00200845	-1.18855	3.358	CD4_CTL	negative
ZBTB17	-0.743597	4.71805	-3.38959	0.000785455	0.00200889	-1.05752	-3.35787	CD4_CTL	negative
EIF3K	0.563778	8.57376	3.38876	0.00078774	0.00201425	-1.21446	3.35707	CD4_CTL	negative
PHF8	-0.706515	4.47751	-3.38777	0.000790499	0.00202082	-1.05347	-3.3561	CD4_CTL	negative
ARMC7	-0.732351	4.38406	-3.38685	0.000793226	0.0020273	-1.03378	-3.35515	CD4_CTL	negative
ZYG11B	-0.725154	4.31721	-3.38659	0.000793779	0.00202823	-1.0493	-3.35495	CD4_CTL	negative
JUND	0.612297	9.0435	3.38592	0.000796849	0.00203558	-1.21161	3.35389	CD4_CTL	negative
FAM19A1	-0.780104	4.29261	-3.38517	0.000797888	0.00203775	-1.03389	-3.35353	CD4_CTL	negative
ABHD17A	0.615761	7.81014	3.3848	0.000799445	0.00204123	-1.17165	3.35299	CD4_CTL	negative
HERC6	-0.750979	4.67509	-3.38386	0.000802216	0.00204731	-1.03882	-3.35203	CD4_CTL	negative
COG2	-0.702052	4.78981	-3.38374	0.000802281	0.00204731	-1.07542	-3.35201	CD4_CTL	negative
GRK5	-0.735436	4.63473	-3.38384	0.000802402	0.00204731	-1.0356	-3.35196	CD4_CTL	negative
MAFB	-0.729648	4.36036	-3.38343	0.000802771	0.00204776	-1.05977	-3.35184	CD4_CTL	negative
PLEKHF1	0.693224	5.6236	3.38353	0.000803324	0.00204868	-1.08328	3.35165	CD4_CTL	negative
BRCC3	-0.709321	4.54347	-3.38315	0.000803592	0.00204887	-1.06541	-3.35155	CD4_CTL	negative
AIG1	-0.725301	4.47522	-3.38286	0.000804441	0.00205054	-1.04897	-3.35126	CD4_CTL	negative
CEP89	-0.735367	4.30498	-3.38205	0.000806928	0.00205639	-1.03946	-3.35041	CD4_CTL	negative
UXT	0.612776	7.80403	3.3818	0.000807301	0.00205685	-1.19648	3.35028	CD4_CTL	negative
MSANTD2	-0.741902	4.31944	-3.38167	0.000807643	0.00205723	-1.06734	-3.35016	CD4_CTL	negative
CC2D1A	-0.742606	4.48737	-3.38143	0.000808344	0.00205804	-1.05832	-3.34992	CD4_CTL	negative
ZNF780A	-0.712363	4.43327	-3.38144	0.000808351	0.00205804	-1.06974	-3.34992	CD4_CTL	negative
HIST2H2AA3	-0.73005	4.60138	-3.38117	0.000809391	0.0020602	-1.05594	-3.34956	CD4_CTL	negative
COX4I1	0.54213	9.64986	3.37994	0.000812865	0.00206854	-1.26139	3.34838	CD4_CTL	negative
CIC	-0.719295	4.62899	-3.37921	0.000814838	0.00207307	-1.06621	-3.3477	CD4_CTL	negative
ANAPC5	0.62403	6.40174	3.37838	0.000817038	0.00207817	-1.16851	3.34696	CD4_CTL	negative
RPAP3	-0.732719	4.79142	-3.37818	0.000817831	0.00207969	-1.09732	-3.34669	CD4_CTL	negative
RBM25	0.591926	7.60914	3.37798	0.000818435	0.00208073	-1.21319	3.34648	CD4_CTL	negative
MAPK1IP1L	0.633672	6.40851	3.37702	0.000821151	0.00208713	-1.17272	3.34557	CD4_CTL	negative
AC104820.2	-0.742041	4.42728	-3.37595	0.000824072	0.00209406	-1.07367	-3.34458	CD4_CTL	negative
UQCRFS1	0.616211	6.90003	3.37506	0.000826826	0.00210055	-1.19616	3.34365	CD4_CTL	negative
LSM6	0.657242	5.80963	3.37434	0.000828898	0.00210531	-1.14218	3.34296	CD4_CTL	negative
LCP1	0.607804	7.93468	3.37417	0.000829481	0.00210629	-1.23854	3.34276	CD4_CTL	negative
CD5	0.656214	6.0841	3.37388	0.000830198	0.00210756	-1.16902	3.34253	CD4_CTL	negative
ZEB2	0.61634	7.6581	3.374	0.000830524	0.00210756	-1.19827	3.34242	CD4_CTL	negative
DDT	0.642281	6.85814	3.37386	0.000830576	0.00210756	-1.17449	3.3424	CD4_CTL	negative
C9orf72	-0.687557	4.74558	-3.37333	0.000831656	0.0021098	-1.11129	-3.34204	CD4_CTL	negative
CDC26	0.61049	6.22927	3.37312	0.000832269	0.00211085	-1.1766	3.34183	CD4_CTL	negative
TMBIM6	0.601171	7.80622	3.37302	0.000832676	0.00211138	-1.2368	3.3417	CD4_CTL	negative
IDH2	0.644308	6.17548	3.37174	0.000836451	0.00212044	-1.1801	3.34044	CD4_CTL	negative
VPS18	-0.711154	4.3597	-3.37147	0.000837258	0.00212199	-1.09638	-3.34017	CD4_CTL	negative
TOMM20	0.614373	7.45985	3.37139	0.000837578	0.00212229	-1.22947	3.34007	CD4_CTL	negative
CBWD3	-0.73674	4.32143	-3.37081	0.000839267	0.0021257	-1.09429	-3.33951	CD4_CTL	negative
DZIP3	-0.766924	4.37535	-3.37098	0.000839324	0.0021257	-1.06974	-3.33949	CD4_CTL	negative
SLC35D1	-0.702815	4.65774	-3.37004	0.000841524	0.00213076	-1.11749	-3.33876	CD4_CTL	negative
STAM	-0.698229	4.67664	-3.36948	0.000843075	0.00213418	-1.11803	-3.33825	CD4_CTL	negative
DBP	-0.71075	4.45681	-3.36919	0.000843913	0.0021358	-1.09437	-3.33798	CD4_CTL	negative
FBXL20	-0.715895	4.42351	-3.36895	0.000844573	0.00213696	-1.10927	-3.33776	CD4_CTL	negative
RP11-553L6.5	-0.775189	4.20993	-3.3686	0.000845883	0.00213976	-1.08115	-3.33733	CD4_CTL	negative
ORC3	-0.724185	4.48243	-3.36843	0.000846128	0.00213987	-1.09906	-3.33725	CD4_CTL	negative
EIF3H	0.576922	8.25508	3.36843	0.000846558	0.00214045	-1.24268	3.33711	CD4_CTL	negative
EIF1AY	-0.770304	4.48597	-3.36829	0.000846764	0.00214047	-1.09165	-3.33704	CD4_CTL	negative
SLC35F5	-0.730926	4.38679	-3.36786	0.000847945	0.00214294	-1.10796	-3.33665	CD4_CTL	negative
JOSD1	0.621256	6.95095	3.36761	0.000848787	0.00214456	-1.20982	3.33637	CD4_CTL	negative
OASL	0.71484	6.19037	3.36794	0.000849838	0.0021467	-1.14391	3.33603	CD4_CTL	negative
SCAF1	-0.706959	4.58557	-3.36687	0.000850921	0.00214893	-1.12009	-3.33568	CD4_CTL	negative
ZNF800	0.622445	6.30688	3.36669	0.00085124	0.00214922	-1.2021	3.33557	CD4_CTL	negative
THADA	-0.696531	4.59948	-3.36588	0.000854141	0.00215604	-1.12467	-3.33463	CD4_CTL	negative
ZCCHC14	-0.732863	4.20211	-3.36376	0.00086002	0.00217036	-1.11685	-3.33272	CD4_CTL	negative
EFHC1	-0.752032	4.25339	-3.36154	0.000867313	0.00218825	-1.09787	-3.33037	CD4_CTL	negative
MAP1LC3B	0.617562	7.47798	3.36056	0.000870112	0.00219479	-1.26443	3.32947	CD4_CTL	negative
TMEM107	-0.70287	4.83238	-3.35972	0.000872689	0.00220077	-1.13407	-3.32865	CD4_CTL	negative
RBX1	0.625592	7.25274	3.35895	0.000875593	0.00220757	-1.2266	3.32772	CD4_CTL	negative
SET	0.588447	7.72733	3.3584	0.00087657	0.0022095	-1.28114	3.32741	CD4_CTL	negative
KHDRBS1	0.599109	6.88922	3.35722	0.000880039	0.00221741	-1.25147	3.32631	CD4_CTL	negative
POLR3A	-0.695992	4.49059	-3.35716	0.000880125	0.00221741	-1.15054	-3.32628	CD4_CTL	negative
ARHGEF18	-0.718394	4.51082	-3.35601	0.000883664	0.0022258	-1.14213	-3.32516	CD4_CTL	negative
HECTD3	-0.703091	4.22354	-3.35403	0.000889993	0.00224121	-1.14391	-3.32317	CD4_CTL	negative
NME6	-0.750632	4.28176	-3.35337	0.000892435	0.00224683	-1.12657	-3.32241	CD4_CTL	negative
DDX17	0.631268	7.1104	3.35283	0.000895009	0.00225261	-1.23664	3.32161	CD4_CTL	negative
DHRSX	-0.739974	4.46096	-3.35237	0.000895154	0.00225261	-1.15981	-3.32156	CD4_CTL	negative
TULP3	-0.73632	4.46749	-3.35101	0.000899425	0.0022625	-1.1645	-3.32023	CD4_CTL	negative
DHX37	-0.724631	4.24371	-3.351	0.000899508	0.0022625	-1.13896	-3.32021	CD4_CTL	negative
ATF4	0.616789	6.80207	3.35083	0.000899883	0.0022629	-1.25712	3.32009	CD4_CTL	negative
RTP4	-0.746139	4.28611	-3.3491	0.000905627	0.00227681	-1.143	-3.31831	CD4_CTL	negative
LRWD1	-0.719822	4.51238	-3.34885	0.00090612	0.00227751	-1.16083	-3.31816	CD4_CTL	negative
FXR2	-0.72047	4.56418	-3.34876	0.000906955	0.00227885	-1.151	-3.3179	CD4_CTL	negative
ANXA7	0.627464	5.97493	3.34852	0.000907082	0.00227885	-1.24908	3.31787	CD4_CTL	negative
DOCK9	-0.717227	4.39833	-3.34732	0.000910881	0.00228785	-1.17916	-3.3167	CD4_CTL	negative
SLC25A40	-0.690717	4.28921	-3.34626	0.000914243	0.00229576	-1.17738	-3.31567	CD4_CTL	negative
MYO9A	-0.727027	4.67064	-3.34591	0.000916387	0.0023006	-1.16084	-3.31501	CD4_CTL	negative
TMEM64	-0.695006	4.43743	-3.34547	0.000916781	0.00230104	-1.18722	-3.31489	CD4_CTL	negative
CDC23	-0.686783	4.6056	-3.34495	0.000918469	0.00230473	-1.18007	-3.31438	CD4_CTL	negative
POFUT2	-0.698181	4.76272	-3.34405	0.000921423	0.0023116	-1.20379	-3.31348	CD4_CTL	negative
CACNA2D2	-0.721448	4.41489	-3.3434	0.000923484	0.00231623	-1.19029	-3.31286	CD4_CTL	negative
CAPN2	0.623348	6.63416	3.34305	0.000924572	0.00231841	-1.28691	3.31253	CD4_CTL	negative
TEX10	-0.722221	4.18349	-3.34296	0.000924956	0.00231882	-1.18076	-3.31241	CD4_CTL	negative
FBXO5	-0.739343	4.25143	-3.3421	0.00092762	0.00232496	-1.17716	-3.31161	CD4_CTL	negative
HS2ST1	-0.730463	4.24845	-3.34141	0.000930003	0.00233038	-1.18729	-3.31089	CD4_CTL	negative
AVL9	-0.723466	4.6129	-3.34065	0.000932474	0.00233602	-1.20658	-3.31015	CD4_CTL	negative
SPHK2	-0.743698	4.20435	-3.34009	0.000934388	0.00234026	-1.17056	-3.30957	CD4_CTL	negative
DAPK2	-0.745835	4.13941	-3.33996	0.000934734	0.00234058	-1.18616	-3.30947	CD4_CTL	negative
ZNF420	-0.696056	4.41945	-3.33914	0.000937465	0.00234633	-1.19868	-3.30865	CD4_CTL	negative
SVIP	0.616376	6.47229	3.33904	0.000937687	0.00234633	-1.29683	3.30859	CD4_CTL	negative
SLC39A9	-0.737327	4.23669	-3.33905	0.000937693	0.00234633	-1.18688	-3.30858	CD4_CTL	negative
TRAF6	-0.699543	4.51314	-3.33837	0.000939888	0.00235127	-1.20652	-3.30793	CD4_CTL	negative
CDK19	-0.717929	4.4788	-3.33832	0.000940134	0.00235133	-1.18624	-3.30786	CD4_CTL	negative
DDX49	-0.68519	5.07262	-3.33793	0.000941177	0.00235339	-1.23836	-3.30754	CD4_CTL	negative
PITPNM1	-0.69948	4.56328	-3.33523	0.00095005	0.00237501	-1.22467	-3.30492	CD4_CTL	negative
RP11-138A9.1	0.67926	7.57164	3.3352	0.000951803	0.00237884	-1.30558	3.3044	CD4_CTL	negative
MRPS17.1	-0.708189	4.68574	-3.33423	0.000953795	0.00238325	-1.20339	-3.30381	CD4_CTL	negative
SP1	-0.716675	4.44116	-3.33324	0.000956633	0.00238978	-1.21145	-3.30298	CD4_CTL	negative
RP11-166P13.4	-0.711674	4.60088	-3.33295	0.000957852	0.00239227	-1.2184	-3.30262	CD4_CTL	negative
APOBEC3C	0.659905	6.36812	3.33279	0.000958656	0.00239364	-1.28664	3.30239	CD4_CTL	negative
ARFGEF2	-0.700842	4.64739	-3.33261	0.000958854	0.00239364	-1.23295	-3.30233	CD4_CTL	negative
DNAJA3	-0.720397	4.65311	-3.33241	0.000959678	0.00239514	-1.21344	-3.30209	CD4_CTL	negative
SLC25A16	-0.685924	4.49218	-3.33	0.000967466	0.00241401	-1.23882	-3.29982	CD4_CTL	negative
PRR13	0.639798	6.9828	3.32924	0.000970303	0.00242052	-1.34423	3.299	CD4_CTL	negative
MIR24-2	0.635009	7.21049	3.32949	0.000971328	0.00242251	-1.31004	3.2987	CD4_CTL	negative
ESRRA	-0.701611	4.75885	-3.32869	0.000971872	0.0024233	-1.24464	-3.29855	CD4_CTL	negative
PIAS2	-0.69314	4.78261	-3.32792	0.000974575	0.00242947	-1.24475	-3.29777	CD4_CTL	negative
HIBADH	-0.734625	4.31501	-3.3278	0.000975095	0.0024302	-1.22272	-3.29762	CD4_CTL	negative
NCOA5	-0.723433	4.43508	-3.32636	0.000979777	0.00244129	-1.24581	-3.29627	CD4_CTL	negative
CIR1	0.6264	6.77649	3.32624	0.000980191	0.00244175	-1.35146	3.29615	CD4_CTL	negative
MRRF	-0.706836	4.27405	-3.32551	0.000982822	0.0024473	-1.23763	-3.2954	CD4_CTL	negative
TMEM159	-0.729349	4.37664	-3.3256	0.000982881	0.0024473	-1.21997	-3.29538	CD4_CTL	negative
APOL6	0.624725	6.30489	3.32494	0.000984886	0.00245172	-1.32069	3.29481	CD4_CTL	negative
C4orf29	-0.705982	4.46447	-3.32472	0.000985344	0.00245222	-1.25437	-3.29468	CD4_CTL	negative
ATP5G3	0.612638	7.20644	3.32465	0.000985615	0.00245222	-1.37141	3.2946	CD4_CTL	negative
SNX18	-0.717477	4.48138	-3.32472	0.000985777	0.00245222	-1.22841	-3.29455	CD4_CTL	negative
SNRNP70	0.626439	6.24281	3.32384	0.000989115	0.00245995	-1.30586	3.2936	CD4_CTL	negative
COPRS	-0.709016	4.42063	-3.32353	0.00098965	0.0024607	-1.25297	-3.29345	CD4_CTL	negative
SLC25A6	0.555817	9.28106	3.32318	0.000990939	0.00246333	-1.43477	3.29309	CD4_CTL	negative
FMNL1	0.582402	7.96846	3.32296	0.000991391	0.00246388	-1.39849	3.29296	CD4_CTL	negative
THRAP3	0.622752	6.94741	3.32234	0.000993511	0.00246857	-1.36002	3.29236	CD4_CTL	negative
PAK1	-0.699143	4.60685	-3.32216	0.000994315	0.00246949	-1.25938	-3.29213	CD4_CTL	negative
ELMOD2	-0.713702	4.36487	-3.3221	0.000994345	0.00246949	-1.25726	-3.29212	CD4_CTL	negative
CEP19	-0.742959	4.22876	-3.32203	0.000994992	0.00247052	-1.22668	-3.29194	CD4_CTL	negative
CNP	-0.704895	4.77859	-3.32023	0.00100104	0.00248495	-1.27997	-3.29024	CD4_CTL	negative
CACTIN	-0.748904	4.28949	-3.32004	0.00100157	0.00248569	-1.25631	-3.29008	CD4_CTL	negative
FBXW7	0.642129	5.90627	3.31916	0.00100479	0.00249311	-1.32292	3.28918	CD4_CTL	negative
DGUOK	0.638245	6.44049	3.31892	0.00100565	0.00249466	-1.35553	3.28894	CD4_CTL	negative
H3F3B	0.523127	11.0777	3.31848	0.00100803	0.00249997	-1.49611	3.28828	CD4_CTL	negative
REEP5	0.619773	6.72322	3.31755	0.00101039	0.00250482	-1.36906	3.28762	CD4_CTL	negative
UNK	-0.71295	4.63005	-3.31747	0.00101046	0.00250482	-1.27494	-3.2876	CD4_CTL	negative
COX14	0.614897	6.70036	3.31763	0.00101082	0.00250514	-1.34114	3.2875	CD4_CTL	negative
KCTD9	-0.701478	4.65748	-3.31668	0.00101318	0.0025104	-1.28532	-3.28684	CD4_CTL	negative
HLA-F	0.584846	7.69495	3.31645	0.00101432	0.00251265	-1.4159	3.28652	CD4_CTL	negative
PRPS2	-0.68166	4.65366	-3.31344	0.00102488	0.00253821	-1.29107	-3.28361	CD4_CTL	negative
GSR	-0.719814	4.46511	-3.31333	0.00102529	0.00253862	-1.27123	-3.28349	CD4_CTL	negative
WDR5	-0.731025	4.36001	-3.31096	0.00103363	0.00255868	-1.27959	-3.28121	CD4_CTL	negative
NR3C1	0.641695	7.13241	3.31075	0.00103625	0.00256427	-1.36416	3.2805	CD4_CTL	negative
HSDL1	-0.684724	4.2943	-3.31019	0.00103637	0.00256427	-1.28839	-3.28046	CD4_CTL	negative
CSTF2T	-0.685082	4.69004	-3.30816	0.0010437	0.00258181	-1.31206	-3.27847	CD4_CTL	negative
KCTD7	-0.732322	4.31399	-3.30802	0.00104398	0.00258191	-1.29941	-3.2784	CD4_CTL	negative
MRE11A	-0.701318	4.56076	-3.30788	0.00104466	0.00258298	-1.31007	-3.27821	CD4_CTL	negative
SIMC1	-0.696735	4.49024	-3.30737	0.00104661	0.0025872	-1.3039	-3.27769	CD4_CTL	negative
MT-ND4L	0.60444	8.2712	3.30772	0.00104715	0.00258794	-1.41939	3.27754	CD4_CTL	negative
SETD9	-0.743096	4.40739	-3.30692	0.00104825	0.00259004	-1.2938	-3.27725	CD4_CTL	negative
RPS27L	0.609902	7.13288	3.30597	0.00105163	0.00259781	-1.42651	3.27634	CD4_CTL	negative
GLTSCR2	0.529786	9.69017	3.30584	0.00105231	0.00259889	-1.51426	3.27615	CD4_CTL	negative
RMDN1	-0.687151	4.66589	-3.30443	0.00105732	0.00261064	-1.32653	-3.27481	CD4_CTL	negative
PRIM1	-0.712922	4.36193	-3.30437	0.00105861	0.00261322	-1.27406	-3.27447	CD4_CTL	negative
CCDC58	-0.700999	4.51484	-3.30391	0.00105891	0.00261335	-1.32128	-3.27439	CD4_CTL	negative
ZNF628	-0.750527	4.27558	-3.30384	0.00106044	0.00261653	-1.27478	-3.27398	CD4_CTL	negative
ENTPD6	-0.702502	4.28391	-3.30347	0.00106072	0.0026166	-1.30866	-3.27391	CD4_CTL	negative
KMT2B	-0.670834	5.02347	-3.30334	0.00106133	0.0026175	-1.34738	-3.27374	CD4_CTL	negative
TCF25	0.607734	7.77435	3.30292	0.00106277	0.00262032	-1.43874	3.27336	CD4_CTL	negative
TAMM41	-0.703277	4.16306	-3.30282	0.00106296	0.00262032	-1.30669	-3.27331	CD4_CTL	negative
IL32	0.579828	9.71359	3.30317	0.00106403	0.00262234	-1.48431	3.27303	CD4_CTL	negative
EIF2S3	0.59372	6.88797	3.3017	0.00106717	0.00262946	-1.41404	3.27219	CD4_CTL	negative
EIF3C	-0.704463	4.43946	-3.30083	0.00107041	0.00263685	-1.3261	-3.27133	CD4_CTL	negative
TOR1B	-0.727561	4.42736	-3.30068	0.00107106	0.00263784	-1.30524	-3.27116	CD4_CTL	negative
FBXO38	-0.722973	4.41678	-3.30047	0.00107156	0.00263846	-1.32599	-3.27103	CD4_CTL	negative
NAPB	-0.724344	4.38335	-3.30008	0.00107318	0.00264183	-1.31022	-3.2706	CD4_CTL	negative
DUT	0.623944	6.36009	3.29946	0.0010753	0.00264607	-1.41946	3.27005	CD4_CTL	negative
HDGFRP2	-0.685353	4.67429	-3.29945	0.0010754	0.00264607	-1.3412	-3.27002	CD4_CTL	negative
COX8A	0.604242	7.61742	3.29873	0.00107805	0.00265196	-1.45391	3.26932	CD4_CTL	negative
TRMT6	-0.745653	4.74045	-3.29814	0.00108055	0.0026575	-1.33868	-3.26867	CD4_CTL	negative
WAC	0.600652	6.75365	3.29804	0.00108098	0.00265795	-1.43266	3.26856	CD4_CTL	negative
STK16	-0.694613	4.65968	-3.29627	0.00108719	0.0026726	-1.33908	-3.26693	CD4_CTL	negative
BICD2	-0.70023	4.79539	-3.29594	0.0010885	0.00267521	-1.34308	-3.26659	CD4_CTL	negative
APAF1	-0.706886	4.48447	-3.29561	0.00108978	0.00267773	-1.33173	-3.26626	CD4_CTL	negative
IDS	0.549108	8.54751	3.29421	0.00109498	0.00268988	-1.51145	3.26491	CD4_CTL	negative
CWC15	0.609094	6.5342	3.29403	0.00109593	0.00269161	-1.42052	3.26467	CD4_CTL	negative
PGM1	-0.684606	4.82712	-3.29363	0.00109714	0.00269395	-1.34973	-3.26435	CD4_CTL	negative
UBL5	0.572191	8.16426	3.29354	0.00109778	0.00269491	-1.48134	3.26419	CD4_CTL	negative
DNAJB6	0.596867	8.36164	3.29249	0.00110146	0.0027033	-1.51157	3.26324	CD4_CTL	negative
MGAT4A	0.598488	6.72079	3.29103	0.00110717	0.0027167	-1.45996	3.26177	CD4_CTL	negative
HCFC1	-0.703067	4.79394	-3.29093	0.00110765	0.00271723	-1.35314	-3.26165	CD4_CTL	negative
TRAM2	-0.734657	4.26646	-3.29007	0.00111066	0.00272399	-1.33951	-3.26088	CD4_CTL	negative
TPR	0.630855	6.86449	3.28998	0.00111247	0.00272781	-1.42793	3.26042	CD4_CTL	negative
ELF4	-0.684521	4.49702	-3.28891	0.00111508	0.00273359	-1.36849	-3.25976	CD4_CTL	negative
PRKAG1	-0.663862	5.1722	-3.28887	0.00111552	0.00273404	-1.37571	-3.25964	CD4_CTL	negative
PATL2	0.666507	5.79259	3.28874	0.00111604	0.00273466	-1.42652	3.25951	CD4_CTL	negative
ZNF318	-0.708676	4.27064	-3.28766	0.0011199	0.0027435	-1.35681	-3.25853	CD4_CTL	negative
ALG8	-0.701586	4.48966	-3.28738	0.00112138	0.00274649	-1.36649	-3.25816	CD4_CTL	negative
DPP7	0.614774	6.72315	3.2853	0.0011291	0.00276477	-1.47688	3.25621	CD4_CTL	negative
B3GALNT2	-0.679928	4.70693	-3.2851	0.00113006	0.00276649	-1.38137	-3.25597	CD4_CTL	negative
TUFM	0.618625	6.82489	3.28482	0.00113102	0.00276766	-1.48064	3.25573	CD4_CTL	negative
HIRA	-0.689095	4.59609	-3.28475	0.00113113	0.00276766	-1.38488	-3.2557	CD4_CTL	negative
PLIN2	0.632921	6.23018	3.28477	0.00113133	0.00276766	-1.4584	3.25565	CD4_CTL	negative
PROSER1	-0.700198	4.47401	-3.28346	0.00113619	0.00277891	-1.37725	-3.25443	CD4_CTL	negative
WARS	-0.723015	4.67509	-3.28152	0.00114451	0.00279862	-1.36651	-3.25236	CD4_CTL	negative
MRPL34	0.641041	6.09517	3.2808	0.00114657	0.00280301	-1.46489	3.25185	CD4_CTL	negative
FAM228B	-0.700298	4.69038	-3.28066	0.00114712	0.00280372	-1.38897	-3.25171	CD4_CTL	negative
VPS41	-0.698768	4.68942	-3.28089	0.00114811	0.00280549	-1.35989	-3.25147	CD4_CTL	negative
C3AR1	-0.695257	4.50199	-3.28042	0.00114856	0.00280596	-1.36729	-3.25135	CD4_CTL	negative
MCEE	-0.720501	4.14433	-3.27969	0.00115142	0.0028123	-1.35713	-3.25065	CD4_CTL	negative
TRPT1	-0.712982	4.43006	-3.2795	0.00115205	0.00281318	-1.37457	-3.25049	CD4_CTL	negative
ING4	-0.693618	4.83741	-3.27894	0.00115415	0.00281767	-1.39438	-3.24997	CD4_CTL	negative
FASTKD1	-0.706562	4.29275	-3.27852	0.00115559	0.00282043	-1.38925	-3.24962	CD4_CTL	negative
SRSF9	0.589533	7.02436	3.27839	0.00115607	0.00282043	-1.51242	3.2495	CD4_CTL	negative
TEFM	-0.702212	4.26126	-3.27839	0.00115608	0.00282043	-1.38872	-3.2495	CD4_CTL	negative
DGKA	-0.675717	4.93423	-3.27798	0.00115814	0.00282481	-1.41367	-3.24899	CD4_CTL	negative
C12orf57	0.611314	7.59721	3.27771	0.00115917	0.00282667	-1.51	3.24874	CD4_CTL	negative
SLC39A1	-0.692914	4.67717	-3.27606	0.00116537	0.00284114	-1.40833	-3.24722	CD4_CTL	negative
MFSD8	-0.706829	4.4826	-3.27569	0.00116734	0.0028453	-1.37938	-3.24674	CD4_CTL	negative
SPATA5	-0.682952	4.26987	-3.27488	0.00117007	0.00285129	-1.40223	-3.24608	CD4_CTL	negative
PEBP1	0.604411	7.1424	3.27442	0.00117209	0.00285555	-1.52697	3.24559	CD4_CTL	negative
C14orf28	-0.720723	4.30236	-3.27374	0.00117511	0.00286227	-1.38101	-3.24485	CD4_CTL	negative
UBQLN4	-0.679522	4.39262	-3.2733	0.00117666	0.00286538	-1.40707	-3.24448	CD4_CTL	negative
FUS	0.56931	8.43832	3.27313	0.00117807	0.00286815	-1.54569	3.24414	CD4_CTL	negative
ZNF317	-0.699918	4.79085	-3.27272	0.00117987	0.00287187	-1.39816	-3.2437	CD4_CTL	negative
NAP1L5	-0.708094	4.43432	-3.27195	0.00118204	0.00287651	-1.41309	-3.24318	CD4_CTL	negative
TMEM168	-0.696717	4.43376	-3.26938	0.00119243	0.00290113	-1.42578	-3.24068	CD4_CTL	negative
PPP4R1	-0.693408	4.87042	-3.26918	0.00119524	0.00290729	-1.40439	-3.24001	CD4_CTL	negative
EPC1	0.611525	6.91935	3.26863	0.00119566	0.00290765	-1.53754	3.23991	CD4_CTL	negative
PI4K2A	-0.672565	4.67502	-3.26754	0.00119983	0.00291714	-1.44282	-3.23892	CD4_CTL	negative
STX1A	-0.697417	4.21263	-3.26738	0.0012008	0.00291881	-1.4158	-3.23869	CD4_CTL	negative
MRPL37	-0.720911	4.63793	-3.26724	0.00120145	0.00291974	-1.42208	-3.23853	CD4_CTL	negative
PHB2	0.607679	6.23868	3.26674	0.00120342	0.00292384	-1.51654	3.23807	CD4_CTL	negative
DUSP28	-0.665709	4.91507	-3.26572	0.00120739	0.00293282	-1.45877	-3.23713	CD4_CTL	negative
HLA-DRA	0.666778	6.43764	3.26591	0.00120791	0.00293342	-1.49054	3.23701	CD4_CTL	negative
ETF1	0.593679	6.39795	3.2653	0.00120912	0.00293567	-1.52845	3.23672	CD4_CTL	negative
GSTK1	0.589258	7.5111	3.26534	0.00121037	0.00293805	-1.53167	3.23643	CD4_CTL	negative
SNX3	0.594376	7.18223	3.26385	0.00121538	0.00294955	-1.5583	3.23524	CD4_CTL	negative
SDPR	-0.703218	4.20806	-3.2637	0.00121583	0.00294995	-1.42877	-3.23514	CD4_CTL	negative
NPLOC4	-0.692459	4.8629	-3.26336	0.00121714	0.00295245	-1.45404	-3.23483	CD4_CTL	negative
UBE3B	-0.694622	4.5086	-3.26174	0.00122388	0.00296814	-1.45371	-3.23326	CD4_CTL	negative
TSNAX	-0.67942	4.99844	-3.26073	0.00122837	0.00297792	-1.46542	-3.23221	CD4_CTL	negative
HIRIP3	-0.687816	4.65158	-3.26066	0.00122848	0.00297792	-1.46153	-3.23218	CD4_CTL	negative
EYA3	-0.707248	4.5283	-3.25965	0.00123284	0.00298781	-1.45592	-3.23117	CD4_CTL	negative
ZNF775	-0.684694	4.4619	-3.25877	0.00123663	0.00299631	-1.45335	-3.23029	CD4_CTL	negative
RNF139-AS1	-0.679579	4.35863	-3.25681	0.00124471	0.0030152	-1.46228	-3.22843	CD4_CTL	negative
EID2B	-0.695897	4.37837	-3.25634	0.00124695	0.00301994	-1.45694	-3.22792	CD4_CTL	negative
CLEC2B	0.632049	7.82323	3.25545	0.00125078	0.00302853	-1.58594	3.22704	CD4_CTL	negative
UPRT	-0.707256	4.42707	-3.25507	0.00125252	0.00303205	-1.46349	-3.22664	CD4_CTL	negative
TANGO6	-0.720456	4.29093	-3.25479	0.00125352	0.00303314	-1.46072	-3.22641	CD4_CTL	negative
AGO4	-0.693958	4.73802	-3.25481	0.00125354	0.00303314	-1.46453	-3.22641	CD4_CTL	negative
CEBPB	0.59487	7.11486	3.2543	0.00125569	0.00303698	-1.58092	3.22592	CD4_CTL	negative
RNF7	0.582231	6.91793	3.25426	0.0012557	0.00303698	-1.56311	3.22592	CD4_CTL	negative
FLYWCH1	-0.717678	4.29797	-3.25383	0.0012574	0.0030403	-1.4607	-3.22553	CD4_CTL	negative
UHRF1BP1L	-0.674696	4.81511	-3.25382	0.00125764	0.0030403	-1.47757	-3.22547	CD4_CTL	negative
TMEM140	-0.697162	4.33535	-3.25365	0.00125841	0.00304146	-1.46413	-3.2253	CD4_CTL	negative
SIGIRR	0.612025	6.61276	3.24855	0.00128045	0.00309403	-1.56685	3.22033	CD4_CTL	negative
PSMA7	0.597045	8.2034	3.24821	0.00128232	0.00309722	-1.61781	3.21991	CD4_CTL	negative
NAA25	-0.670698	4.70634	-3.24805	0.00128235	0.00309722	-1.50579	-3.2199	CD4_CTL	negative
GALK2	-0.724676	4.4382	-3.24775	0.00128468	0.00310215	-1.46152	-3.21938	CD4_CTL	negative
ATP11C	-0.68641	4.53437	-3.24725	0.00128606	0.00310476	-1.49571	-3.21907	CD4_CTL	negative
EXOSC5	-0.710854	4.18544	-3.24695	0.00128726	0.00310696	-1.48086	-3.2188	CD4_CTL	negative
ZNF121	-0.670524	4.7649	-3.24555	0.00129355	0.00312143	-1.4937	-3.21741	CD4_CTL	negative
TSPO	0.600751	7.28174	3.24522	0.00129525	0.00312482	-1.60382	3.21703	CD4_CTL	negative
CAPZB	0.599776	7.46965	3.24434	0.00129934	0.00313399	-1.60474	3.21612	CD4_CTL	negative
YPEL5	0.568207	8.8798	3.24401	0.00130029	0.00313557	-1.677	3.21591	CD4_CTL	negative
MSH2	-0.693372	4.38456	-3.24388	0.00130091	0.00313635	-1.48301	-3.21578	CD4_CTL	negative
KLHDC10	-0.691262	4.57801	-3.24374	0.00130127	0.00313651	-1.51398	-3.2157	CD4_CTL	negative
EPHA1-AS1	-0.707715	4.29187	-3.24266	0.00130608	0.00314737	-1.5023	-3.21464	CD4_CTL	negative
PTGER4	0.575394	7.09425	3.24227	0.00130802	0.00315135	-1.6247	3.21421	CD4_CTL	negative
RP11-395A13.2	-0.707367	4.39563	-3.24216	0.00130837	0.00315146	-1.49529	-3.21414	CD4_CTL	negative
NF1	-0.681411	4.88244	-3.24197	0.00130944	0.00315333	-1.50684	-3.2139	CD4_CTL	negative
C10orf76	-0.697162	4.51656	-3.24179	0.00131009	0.00315419	-1.49674	-3.21376	CD4_CTL	negative
PIGB	-0.68225	4.27871	-3.24129	0.00131251	0.00315928	-1.49744	-3.21323	CD4_CTL	negative
CCSAP	-0.697636	4.36689	-3.24104	0.00131355	0.00316109	-1.49028	-3.213	CD4_CTL	negative
KLHL5	-0.683688	4.48896	-3.24092	0.00131385	0.0031611	-1.51527	-3.21294	CD4_CTL	negative
NDUFS5	0.575297	8.48601	3.24111	0.00131551	0.00316437	-1.6274	3.21257	CD4_CTL	negative
ZNF626	-0.697125	4.2907	-3.24043	0.00131609	0.00316504	-1.50814	-3.21245	CD4_CTL	negative
SLC35D2	-0.70284	4.4299	-3.24042	0.00131646	0.00316521	-1.50758	-3.21237	CD4_CTL	negative
MEN1	-0.699143	4.34146	-3.24033	0.00131692	0.00316561	-1.48824	-3.21227	CD4_CTL	negative
C11orf58	0.597426	7.44931	3.23982	0.0013197	0.00317157	-1.61352	3.21166	CD4_CTL	negative
NDUFB8.1	0.564161	7.27588	3.2384	0.00132511	0.00318386	-1.64555	3.21049	CD4_CTL	negative
FBXO6	-0.694292	4.59567	-3.23794	0.00132722	0.00318821	-1.52979	-3.21003	CD4_CTL	negative
ATG2B	-0.69971	4.50176	-3.23753	0.00132904	0.00319185	-1.52868	-3.20963	CD4_CTL	negative
THUMPD3	-0.674495	4.58133	-3.23637	0.00133431	0.00320379	-1.52007	-3.2085	CD4_CTL	negative
DHRS3	-0.677226	4.67602	-3.23497	0.00134072	0.00321845	-1.5424	-3.20712	CD4_CTL	negative
SKP1	0.575473	8.64121	3.23494	0.00134203	0.00322087	-1.66598	3.20684	CD4_CTL	negative
ZNF44	-0.691523	4.93669	-3.2332	0.00134951	0.00323808	-1.52791	-3.20524	CD4_CTL	negative
SAYSD1	-0.70044	4.40073	-3.23199	0.00135427	0.00324878	-1.54065	-3.20422	CD4_CTL	negative
PRMT2	0.589366	7.24901	3.23114	0.00135846	0.00325809	-1.66132	3.20334	CD4_CTL	negative
CTLA4	-0.721097	4.18439	-3.23082	0.00135985	0.00326068	-1.53088	-3.20304	CD4_CTL	negative
NDUFA12	0.581147	6.868	3.23005	0.00136328	0.00326819	-1.65419	3.20231	CD4_CTL	negative
MLLT4	-0.692528	4.42668	-3.22995	0.00136394	0.00326903	-1.52571	-3.20218	CD4_CTL	negative
SPOPL	-0.688141	4.44705	-3.22939	0.00136628	0.00327324	-1.55005	-3.20168	CD4_CTL	negative
TAX1BP1	0.587521	7.37934	3.22945	0.00136631	0.00327324	-1.65268	3.20167	CD4_CTL	negative
UQCR11.1	0.58491	8.1801	3.22865	0.00137044	0.00328238	-1.68081	3.20081	CD4_CTL	negative
BET1L	-0.667247	4.83846	-3.22801	0.00137296	0.00328768	-1.54811	-3.20028	CD4_CTL	negative
FAM193B	-0.701472	4.25414	-3.22691	0.00137775	0.00329788	-1.5493	-3.19927	CD4_CTL	negative
XPR1	-0.694359	4.37121	-3.22685	0.00137804	0.00329788	-1.55624	-3.19921	CD4_CTL	negative
SLC25A30	-0.685685	4.36806	-3.22686	0.00137815	0.00329788	-1.55066	-3.19919	CD4_CTL	negative
GTPBP3	-0.684317	4.35671	-3.22526	0.00138548	0.00331469	-1.54358	-3.19766	CD4_CTL	negative
KNOP1	-0.679407	4.45562	-3.22432	0.00139025	0.00332534	-1.55407	-3.19667	CD4_CTL	negative
PPP2R5D	-0.670182	4.35419	-3.22381	0.0013923	0.00332949	-1.56551	-3.19624	CD4_CTL	negative
NCAPD2	-0.685249	4.37705	-3.22356	0.00139348	0.00333157	-1.55486	-3.196	CD4_CTL	negative
VPRBP	-0.681624	4.49336	-3.22303	0.00139614	0.00333664	-1.56938	-3.19545	CD4_CTL	negative
MICAL1	-0.729562	4.45486	-3.22307	0.00139623	0.00333664	-1.5441	-3.19543	CD4_CTL	negative
WDR7	-0.69464	4.26537	-3.22242	0.001399	0.0033425	-1.56189	-3.19486	CD4_CTL	negative
DNAJC13	-0.68601	4.46225	-3.22221	0.00139986	0.00334381	-1.57275	-3.19468	CD4_CTL	negative
ZMYM5	-0.661615	5.2453	-3.22166	0.00140279	0.00335005	-1.60881	-3.19408	CD4_CTL	negative
EMC9	-0.651621	4.57214	-3.22106	0.0014055	0.00335579	-1.57633	-3.19352	CD4_CTL	negative
GTF3C6	0.62016	6.37749	3.22021	0.00140963	0.00336489	-1.66218	3.19267	CD4_CTL	negative
ZNF641	-0.68899	4.48346	-3.22003	0.00141022	0.00336554	-1.5794	-3.19255	CD4_CTL	negative
MGEA5	0.61108	6.76912	3.2196	0.00141225	0.00336962	-1.67373	3.19214	CD4_CTL	negative
ZNF384	-0.665513	4.56842	-3.21875	0.00141647	0.00337894	-1.58753	-3.19127	CD4_CTL	negative
SLC7A1	-0.665622	4.68287	-3.21849	0.00141758	0.00338081	-1.59355	-3.19105	CD4_CTL	negative
NSUN6	-0.701906	4.53809	-3.21845	0.00141815	0.00338111	-1.56361	-3.19093	CD4_CTL	negative
MRPS27	-0.671128	4.74462	-3.21839	0.00141834	0.00338111	-1.59466	-3.19089	CD4_CTL	negative
STAT4	0.593113	7.19288	3.2161	0.00143212	0.00341321	-1.65772	3.1881	CD4_CTL	negative
TBCD	-0.713989	4.83191	-3.21378	0.0014409	0.00343335	-1.58652	-3.18633	CD4_CTL	negative
HERPUD1	0.564166	7.50015	3.21354	0.00144167	0.00343442	-1.72953	3.18618	CD4_CTL	negative
RAD18	-0.676671	4.55544	-3.21314	0.0014434	0.00343777	-1.60434	-3.18583	CD4_CTL	negative
BAG1	0.610764	6.54045	3.21248	0.00144788	0.00344767	-1.66132	3.18493	CD4_CTL	negative
ICAM3	0.560724	7.75668	3.20973	0.00146011	0.00347602	-1.74465	3.1825	CD4_CTL	negative
TUBB	0.619104	6.32057	3.20924	0.00146274	0.00348151	-1.69938	3.18197	CD4_CTL	negative
GRPEL2	-0.702432	4.26751	-3.20858	0.00146612	0.00348876	-1.60074	-3.18131	CD4_CTL	negative
SRSF10.1	-0.714772	4.66048	-3.20807	0.00146843	0.00349348	-1.60456	-3.18085	CD4_CTL	negative
NDUFB3	0.640665	6.07916	3.20713	0.0014745	0.00350714	-1.65347	3.17966	CD4_CTL	negative
CHM	-0.678626	4.74492	-3.20556	0.0014811	0.00352205	-1.63553	-3.17836	CD4_CTL	negative
SMARCA4	-0.648032	5.14638	-3.20481	0.00148481	0.00353008	-1.65867	-3.17764	CD4_CTL	negative
FOXN3	0.585941	6.46911	3.20427	0.00148735	0.00353533	-1.71934	3.17714	CD4_CTL	negative
MAGEH1	-0.65865	4.53598	-3.2032	0.00149259	0.00354698	-1.63572	-3.17612	CD4_CTL	negative
TMEM258	0.582302	7.62739	3.19926	0.00151289	0.00359443	-1.7603	3.1722	CD4_CTL	negative
ENSA	0.599153	7.06125	3.19897	0.0015143	0.00359697	-1.73865	3.17193	CD4_CTL	negative
TRRAP	-0.696338	4.31199	-3.19861	0.00151608	0.00360039	-1.61551	-3.17159	CD4_CTL	negative
FAM222B	-0.69526	4.34656	-3.19816	0.00151836	0.00360499	-1.62129	-3.17115	CD4_CTL	negative
CTD-3195I5.1	-0.687379	4.2041	-3.19746	0.00152168	0.00361208	-1.63659	-3.17052	CD4_CTL	negative
C2CD5	-0.698614	4.27767	-3.19723	0.00152286	0.00361408	-1.62839	-3.17029	CD4_CTL	negative
XPO7	-0.704666	4.36615	-3.19686	0.00152485	0.00361798	-1.64178	-3.16991	CD4_CTL	negative
PTPN9	-0.707506	4.31996	-3.19621	0.00152849	0.00362581	-1.63888	-3.16922	CD4_CTL	negative
MTG1	-0.700057	4.34807	-3.19568	0.00153109	0.00363045	-1.63442	-3.16873	CD4_CTL	negative
NDUFA13	0.593741	7.38667	3.19567	0.00153122	0.00363045	-1.77742	3.1687	CD4_CTL	negative
VRK2	-0.64731	4.55247	-3.19567	0.00153147	0.00363045	-1.65183	-3.16865	CD4_CTL	negative
TAF4B	-0.696926	4.26605	-3.19416	0.00153888	0.00364691	-1.64509	-3.16725	CD4_CTL	negative
AIMP2	-0.69692	4.13822	-3.19413	0.0015391	0.00364691	-1.64002	-3.16721	CD4_CTL	negative
SLC11A2	-0.687327	4.38045	-3.19363	0.00154157	0.00365195	-1.64158	-3.16674	CD4_CTL	negative
ZFAND5	0.59256	6.72134	3.19334	0.00154313	0.00365484	-1.76009	3.16645	CD4_CTL	negative
PAIP2	0.575452	7.92924	3.1933	0.00154393	0.00365592	-1.77555	3.1663	CD4_CTL	negative
MRPL47	0.611516	6.15632	3.19312	0.00154454	0.00365654	-1.71477	3.16618	CD4_CTL	negative
RP5-882C2.2	-0.688624	4.22565	-3.1917	0.0015518	0.00367291	-1.64658	-3.16482	CD4_CTL	negative
VPS9D1	-0.68184	4.33632	-3.19152	0.00155235	0.00367341	-1.66075	-3.16471	CD4_CTL	negative
PML	-0.666693	5.0578	-3.19034	0.00155904	0.00368841	-1.67266	-3.16346	CD4_CTL	negative
TMEM192	-0.686212	4.43719	-3.18985	0.00156144	0.00369326	-1.6538	-3.16302	CD4_CTL	negative
ZC3H7B	-0.680064	4.45276	-3.18939	0.00156352	0.00369735	-1.65593	-3.16263	CD4_CTL	negative
ZFYVE28	0.639429	5.56335	3.18905	0.00156565	0.00370158	-1.70835	3.16223	CD4_CTL	negative
MDH2	0.606072	6.34347	3.1889	0.00156669	0.00370321	-1.7351	3.16204	CD4_CTL	negative
PPP1R37	-0.671399	4.33656	-3.18785	0.00157206	0.00371496	-1.66612	-3.16104	CD4_CTL	negative
LINC00938	-0.704242	4.56358	-3.18777	0.00157236	0.00371496	-1.67784	-3.16099	CD4_CTL	negative
PALLD	-0.709692	4.1839	-3.18602	0.00158144	0.00373559	-1.652	-3.15931	CD4_CTL	negative
ABCB8	-0.67396	4.38338	-3.18584	0.0015822	0.00373654	-1.67061	-3.15917	CD4_CTL	negative
SAP30L	-0.697544	4.4673	-3.18581	0.00158269	0.00373689	-1.68364	-3.15908	CD4_CTL	negative
HIGD1A	0.640512	5.65494	3.18565	0.00158484	0.00374111	-1.70397	3.15868	CD4_CTL	negative
MED30	0.628579	6.00982	3.18541	0.00158593	0.00374286	-1.72448	3.15848	CD4_CTL	negative
NDUFAF5	-0.674411	4.57684	-3.18426	0.00159072	0.00375333	-1.68886	-3.1576	CD4_CTL	negative
ANKMY1	-0.679207	4.25656	-3.18384	0.00159337	0.00375875	-1.67438	-3.15712	CD4_CTL	negative
RP11-222K16.2	-0.651145	4.52797	-3.18369	0.00159387	0.00375911	-1.69238	-3.15703	CD4_CTL	negative
HSP90B1	0.579726	7.52703	3.18305	0.00159787	0.0037677	-1.79788	3.1563	CD4_CTL	negative
NXT2	-0.674206	4.32322	-3.1822	0.00160166	0.0037758	-1.68733	-3.1556	CD4_CTL	negative
PCNXL3	-0.705844	4.32869	-3.18138	0.00160619	0.00378563	-1.68995	-3.15478	CD4_CTL	negative
CEP63	-0.676475	4.5705	-3.17996	0.00161363	0.00380233	-1.70654	-3.15343	CD4_CTL	negative
TMCO4	-0.689608	4.33594	-3.17987	0.00161433	0.00380314	-1.67831	-3.15331	CD4_CTL	negative
ZNF383	-0.68689	4.33103	-3.17965	0.00161534	0.00380466	-1.69836	-3.15312	CD4_CTL	negative
CIB1	0.574305	7.99834	3.17942	0.00161726	0.00380834	-1.82457	3.15278	CD4_CTL	negative
FARSB	-0.704785	4.36133	-3.17861	0.00162131	0.00381633	-1.68105	-3.15205	CD4_CTL	negative
ASAP1	-0.652945	5.12767	-3.17861	0.00162137	0.00381633	-1.73576	-3.15204	CD4_CTL	negative
PUSL1	-0.662196	4.55144	-3.17688	0.00163058	0.00383718	-1.71096	-3.15038	CD4_CTL	negative
EIF3J-AS1	-0.650053	4.69826	-3.17677	0.00163132	0.00383806	-1.71901	-3.15025	CD4_CTL	negative
SNN	-0.678332	4.31813	-3.17617	0.00163477	0.00384532	-1.67968	-3.14963	CD4_CTL	negative
DNAL1	-0.658595	4.41908	-3.17508	0.00164059	0.00385816	-1.71037	-3.14859	CD4_CTL	negative
IKZF1	0.595365	6.70895	3.17428	0.00164494	0.00386753	-1.82207	3.14782	CD4_CTL	negative
RNF43	-0.729804	4.24323	-3.17325	0.00165133	0.00388171	-1.67923	-3.14668	CD4_CTL	negative
APOBR	-0.685421	4.57205	-3.17295	0.00165195	0.0038823	-1.71551	-3.14657	CD4_CTL	negative
CBWD2	-0.66162	4.74156	-3.17217	0.0016568	0.00389283	-1.73457	-3.14572	CD4_CTL	negative
TTC7A	-0.675682	4.38707	-3.17198	0.00165728	0.0038931	-1.72244	-3.14563	CD4_CTL	negative
SRP72	0.609035	6.09885	3.17166	0.00165948	0.0038966	-1.79742	3.14524	CD4_CTL	negative
CALR	0.579041	7.73205	3.17164	0.00165954	0.0038966	-1.86512	3.14523	CD4_CTL	negative
RPS8	0.470805	11.9924	3.17162	0.00165987	0.0038966	-2.00152	3.14518	CD4_CTL	negative
UQCRQ	0.574899	7.24731	3.17135	0.00166128	0.00389906	-1.82924	3.14493	CD4_CTL	negative
FRY-AS1	-0.700276	4.00154	-3.17029	0.00166707	0.00391179	-1.70558	-3.14391	CD4_CTL	negative
FXYD7	-0.714424	4.4887	-3.1699	0.00166922	0.00391596	-1.72873	-3.14353	CD4_CTL	negative
SPN	0.576687	6.81553	3.1698	0.00166963	0.00391605	-1.83882	3.14346	CD4_CTL	negative
MRPL35	-0.686011	4.40398	-3.16884	0.00167518	0.00392821	-1.71792	-3.14249	CD4_CTL	negative
POLD3	-0.651918	4.50815	-3.16826	0.00167797	0.00393388	-1.74027	-3.142	CD4_CTL	negative
PPP2R4	-0.687139	4.59167	-3.16725	0.00168364	0.00394588	-1.74612	-3.14101	CD4_CTL	negative
ZC3H15	0.588847	6.87548	3.16723	0.00168383	0.00394588	-1.84735	3.14098	CD4_CTL	negative
ASUN	-0.66823	4.50843	-3.16687	0.00168579	0.0039496	-1.74312	-3.14064	CD4_CTL	negative
ECI1	-0.675733	4.70505	-3.16653	0.0016879	0.00395369	-1.73665	-3.14027	CD4_CTL	negative
SETBP1	-0.687114	4.37446	-3.16297	0.00170902	0.00400226	-1.71545	-3.13663	CD4_CTL	negative
IDNK	-0.675551	4.4787	-3.16147	0.00171674	0.00401947	-1.75515	-3.13531	CD4_CTL	negative
SYNE3	-0.707459	4.14331	-3.1613	0.00171789	0.00402127	-1.73864	-3.13511	CD4_CTL	negative
YWHAE	0.588034	6.40865	3.16113	0.00171847	0.00402174	-1.83295	3.13501	CD4_CTL	negative
RUFY1	-0.678319	4.60289	-3.1602	0.00172397	0.00403374	-1.76385	-3.13407	CD4_CTL	negative
FAM43A	-0.664311	5.70007	-3.15996	0.00172582	0.00403717	-1.79303	-3.13376	CD4_CTL	negative
SRSF5	0.553139	8.42795	3.1583	0.00173492	0.00405757	-1.91168	3.13222	CD4_CTL	negative
ATP6V1F	0.600295	6.97371	3.15821	0.00173563	0.00405833	-1.85722	3.1321	CD4_CTL	negative
TUBA1A	0.616671	7.28379	3.15842	0.00173672	0.00405998	-1.84776	3.13191	CD4_CTL	negative
CEBPZ	0.60516	6.52249	3.1572	0.00174141	0.00407006	-1.83785	3.13112	CD4_CTL	negative
GPR65	0.57423	6.91128	3.15678	0.00174352	0.00407409	-1.88063	3.13076	CD4_CTL	negative
ARF5	0.584027	6.32584	3.15601	0.00174832	0.0040844	-1.83792	3.12996	CD4_CTL	negative
UMPS	-0.658402	4.42868	-3.15479	0.00175614	0.00410177	-1.74354	-3.12865	CD4_CTL	negative
SLC7A11	-0.675074	4.62287	-3.15412	0.00175929	0.00410823	-1.77243	-3.12812	CD4_CTL	negative
CD8B	-0.706615	5.25329	-3.15331	0.00176399	0.00411829	-1.80216	-3.12734	CD4_CTL	negative
AMD1	0.576279	7.49115	3.15263	0.00176891	0.00412878	-1.88388	3.12652	CD4_CTL	negative
CEBPA	-0.683261	4.52207	-3.15249	0.00176926	0.00412878	-1.76041	-3.12646	CD4_CTL	negative
ELAC2	-0.678243	4.42637	-3.15213	0.00177064	0.00413109	-1.7685	-3.12623	CD4_CTL	negative
ZSCAN16	-0.677884	4.37466	-3.15222	0.0017711	0.00413127	-1.75005	-3.12615	CD4_CTL	negative
UBE2D3	0.567459	8.18917	3.15162	0.00177442	0.00413812	-1.91471	3.1256	CD4_CTL	negative
SLC27A3	-0.653703	4.4651	-3.15104	0.00177697	0.00414314	-1.78966	-3.12518	CD4_CTL	negative
DNAJC27	-0.676995	4.64667	-3.14994	0.00178361	0.00415772	-1.79596	-3.12408	CD4_CTL	negative
G6PD	-0.659752	5.00508	-3.14944	0.00178646	0.00416344	-1.80703	-3.12361	CD4_CTL	negative
GZMB	0.614058	8.82872	3.14955	0.00178696	0.00416369	-1.93864	3.12353	CD4_CTL	negative
PRIM2	-0.649618	4.33012	-3.14857	0.00179163	0.00417367	-1.78993	-3.12276	CD4_CTL	negative
WDR83OS	0.564444	7.08102	3.14822	0.00179391	0.00417806	-1.91264	3.12239	CD4_CTL	negative
PQLC1	-0.639146	4.91193	-3.14782	0.00179655	0.00418329	-1.82111	-3.12195	CD4_CTL	negative
TET2	-0.650549	4.93501	-3.14746	0.00179889	0.00418782	-1.81712	-3.12157	CD4_CTL	negative
PRKAG2-AS1	-0.698263	4.37239	-3.14719	0.00180018	0.00418992	-1.77851	-3.12136	CD4_CTL	negative
FNBP1	0.565191	7.65403	3.14487	0.00181377	0.00422062	-1.93471	3.11914	CD4_CTL	negative
CYLD	0.601092	7.1931	3.14489	0.00181522	0.00422308	-1.88971	3.11891	CD4_CTL	negative
NIFK	0.61671	5.8947	3.14367	0.00182126	0.00423618	-1.86718	3.11793	CD4_CTL	negative
ZMIZ2	-0.668717	4.57552	-3.1428	0.00182711	0.00424888	-1.78972	-3.11698	CD4_CTL	negative
SAT1	0.585473	8.95066	3.14299	0.001829	0.00425234	-1.93845	3.11668	CD4_CTL	negative
MTPN	0.595653	6.34851	3.14202	0.00183157	0.00425738	-1.89691	3.11627	CD4_CTL	negative
ATR	-0.677622	4.53039	-3.14001	0.00184329	0.0042837	-1.80909	-3.11438	CD4_CTL	negative
ACP1	0.579119	6.51748	3.1398	0.00184499	0.00428669	-1.89816	3.11411	CD4_CTL	negative
MXD4	0.594163	6.69679	3.13905	0.00184965	0.00429659	-1.91892	3.11337	CD4_CTL	negative
SLA	0.580067	7.45727	3.13872	0.00185295	0.00430331	-1.91698	3.11284	CD4_CTL	negative
CCSER2	0.607126	7.13941	3.13831	0.00185609	0.00430967	-1.90095	3.11234	CD4_CTL	negative
ABHD10	-0.719121	4.22917	-3.13755	0.00185849	0.00431429	-1.80809	-3.11196	CD4_CTL	negative
CDKAL1	-0.673167	4.5622	-3.13719	0.00186089	0.00431891	-1.81089	-3.11158	CD4_CTL	negative
HADH	-0.678567	4.26786	-3.1369	0.00186265	0.00432206	-1.81838	-3.1113	CD4_CTL	negative
MGRN1	-0.639495	4.68875	-3.13673	0.00186366	0.00432347	-1.84118	-3.11114	CD4_CTL	negative
C20orf112	-0.665622	4.98741	-3.13643	0.00186537	0.00432648	-1.85456	-3.11087	CD4_CTL	negative
VAC14	-0.656653	4.29221	-3.13633	0.00186623	0.00432753	-1.81993	-3.11073	CD4_CTL	negative
CARHSP1	0.610119	6.0492	3.13527	0.00187275	0.00434172	-1.89863	3.1097	CD4_CTL	negative
IGFLR1	-0.692086	4.35894	-3.13306	0.00188732	0.00437453	-1.80726	-3.10741	CD4_CTL	negative
GNAS	0.591693	7.8384	3.13295	0.001888	0.00437453	-1.9573	3.10731	CD4_CTL	negative
CCDC115	0.608861	5.62304	3.1328	0.00188814	0.00437453	-1.88594	3.10728	CD4_CTL	negative
CTD-2037K23.2	-0.674257	4.53201	-3.13104	0.00189913	0.00439903	-1.84449	-3.10557	CD4_CTL	negative
SEC11C	0.600417	6.72872	3.13083	0.00190041	0.00440105	-1.93185	3.10537	CD4_CTL	negative
ARID5B	0.607544	7.08409	3.13052	0.00190238	0.00440465	-1.94607	3.10506	CD4_CTL	negative
CTC-444N24.11	-0.679122	4.63508	-3.12846	0.00191659	0.00443658	-1.82963	-3.10286	CD4_CTL	negative
ATXN7L1	-0.671942	4.45651	-3.12783	0.00191902	0.00444123	-1.86097	-3.10249	CD4_CTL	negative
LAMTOR4	0.599404	7.17978	3.1272	0.00192354	0.00445071	-1.95646	3.10179	CD4_CTL	negative
FAM73B	-0.642444	4.80425	-3.12603	0.00193086	0.00446669	-1.87476	-3.10067	CD4_CTL	negative
SFPQ	0.563995	7.82968	3.1258	0.00193288	0.00447038	-1.97764	3.10036	CD4_CTL	negative
PPP1CA	0.58902	7.15844	3.12378	0.00194541	0.00449838	-1.96415	3.09844	CD4_CTL	negative
RNASEH2A	-0.694566	4.21028	-3.12285	0.0019519	0.00451241	-1.8295	-3.09746	CD4_CTL	negative
PPCS	0.614516	5.68378	3.12159	0.00195924	0.00452839	-1.93444	3.09634	CD4_CTL	negative
PHLDA2	-0.684087	4.37304	-3.12086	0.00196435	0.00453923	-1.8497	-3.09557	CD4_CTL	negative
ASB1	-0.643671	4.47773	-3.12065	0.00196539	0.00454065	-1.87634	-3.09541	CD4_CTL	negative
C5orf45	-0.6687	4.69642	-3.12025	0.00196819	0.00454521	-1.86528	-3.09499	CD4_CTL	negative
MRPL23	0.614987	5.96406	3.12023	0.00196822	0.00454521	-1.93097	3.09499	CD4_CTL	negative
CCND2	0.612755	6.90518	3.1197	0.00197305	0.00455536	-1.95455	3.09426	CD4_CTL	negative
IPCEF1	-0.664419	4.8322	-3.11926	0.00197514	0.00455879	-1.86831	-3.09395	CD4_CTL	negative
PXMP2	-0.661909	4.18304	-3.1191	0.00197539	0.00455879	-1.86808	-3.09391	CD4_CTL	negative
SNRNP25	-0.645504	4.70578	-3.11853	0.00197921	0.00456662	-1.89254	-3.09333	CD4_CTL	negative
IL7R	0.537603	9.02357	3.11818	0.00198186	0.00457173	-2.07268	3.09294	CD4_CTL	negative
GNG2	0.591454	7.66594	3.11854	0.00198237	0.00457193	-1.97071	3.09286	CD4_CTL	negative
SF3B3	-0.653444	4.97762	-3.11787	0.00198374	0.00457408	-1.88451	-3.09266	CD4_CTL	negative
PGD	-0.649627	4.68935	-3.11768	0.00198441	0.00457464	-1.88195	-3.09256	CD4_CTL	negative
CD79B	-0.714027	4.3481	-3.11703	0.0019903	0.00458723	-1.84941	-3.09168	CD4_CTL	negative
RP11-620J15.3	-0.690118	4.40147	-3.11613	0.00199479	0.00459659	-1.87066	-3.09101	CD4_CTL	negative
GTPBP10	-0.641274	4.44937	-3.11525	0.00200024	0.00460814	-1.89504	-3.0902	CD4_CTL	negative
TIMMDC1	-0.619059	4.80563	-3.11297	0.00201596	0.00464334	-1.91933	-3.08787	CD4_CTL	negative
BBS2	-0.67266	4.30137	-3.11126	0.00202709	0.00466798	-1.89629	-3.08623	CD4_CTL	negative
TOM1	-0.664448	4.70251	-3.10983	0.00203662	0.00468891	-1.90985	-3.08484	CD4_CTL	negative
JUNB	0.54878	10.0254	3.1101	0.00203938	0.00469423	-2.08348	3.08444	CD4_CTL	negative
EEFSEC	-0.677716	4.4571	-3.10906	0.00204145	0.004698	-1.9065	-3.08413	CD4_CTL	negative
UBE2E3	0.619184	6.09516	3.10901	0.00204216	0.00469859	-1.96928	3.08403	CD4_CTL	negative
SDHC	0.598341	5.97619	3.10879	0.00204371	0.00470103	-1.96892	3.08381	CD4_CTL	negative
RFWD3	-0.67069	4.37093	-3.10866	0.0020441	0.00470103	-1.90993	-3.08375	CD4_CTL	negative
PHF3	0.585208	6.56488	3.10881	0.00204505	0.00470221	-1.97226	3.08361	CD4_CTL	negative
TAF4	-0.662537	4.35215	-3.10768	0.00205112	0.00471515	-1.89171	-3.08273	CD4_CTL	negative
DNAJC8	0.570327	6.8816	3.10686	0.0020567	0.00472694	-2.01975	3.08192	CD4_CTL	negative
TMEM87B	-0.677359	4.38547	-3.10547	0.00206578	0.00474678	-1.92149	-3.08061	CD4_CTL	negative
AES	0.556542	8.45315	3.10485	0.00207352	0.00476355	-2.04957	3.07949	CD4_CTL	negative
KLHL15	-0.707856	4.44861	-3.10316	0.00208159	0.00478106	-1.91003	-3.07834	CD4_CTL	negative
TACC1	0.589142	6.62587	3.10186	0.00209229	0.00480459	-1.99461	3.07681	CD4_CTL	negative
MYBBP1A	-0.656635	4.16253	-3.09999	0.00210352	0.00482934	-1.9234	-3.07521	CD4_CTL	negative
CD53	0.554666	7.38526	3.09961	0.00210623	0.00483451	-2.04534	3.07483	CD4_CTL	negative
COX6C	0.525931	8.32934	3.09914	0.00210932	0.00484055	-2.09425	3.07439	CD4_CTL	negative
RAN	0.547872	7.81549	3.09877	0.00211277	0.00484719	-2.05524	3.0739	CD4_CTL	negative
LMTK2	-0.68356	4.23549	-3.09852	0.00211338	0.00484719	-1.91896	-3.07382	CD4_CTL	negative
UNG	-0.702666	4.24659	-3.09847	0.00211358	0.00484719	-1.93841	-3.07379	CD4_CTL	negative
HNRNPA0	0.560218	7.71187	3.09801	0.00211842	0.00485724	-2.05182	3.07311	CD4_CTL	negative
URI1	0.613009	6.20345	3.09761	0.00212222	0.0048649	-1.98842	3.07257	CD4_CTL	negative
CBR1	-0.645021	4.6381	-3.09599	0.00213096	0.0048839	-1.95662	-3.07135	CD4_CTL	negative
CD7	-0.592104	7.72738	-3.09614	0.00213154	0.00488417	-2.04888	-3.07126	CD4_CTL	negative
CBR4	-0.635129	4.62951	-3.09575	0.00213252	0.00488535	-1.94861	-3.07113	CD4_CTL	negative
ATG3	0.608715	5.76749	3.0948	0.00213961	0.00490053	-2.00684	3.07014	CD4_CTL	negative
DBI	0.565495	7.71573	3.09442	0.00214276	0.00490671	-2.06861	3.0697	CD4_CTL	negative
IL18RAP	-0.693952	4.81819	-3.0943	0.00214383	0.0049081	-1.94027	-3.06955	CD4_CTL	negative
PIGP	-0.648794	4.95191	-3.09291	0.00215286	0.00492771	-1.9661	-3.06829	CD4_CTL	negative
VCAN	-0.688781	4.44252	-3.09293	0.00215371	0.00492859	-1.92815	-3.06817	CD4_CTL	negative
BMP2K	-0.664135	4.13013	-3.09205	0.00215851	0.00493756	-1.95026	-3.06751	CD4_CTL	negative
SEC61G	0.576575	7.45558	3.0921	0.00215867	0.00493756	-2.07751	3.06749	CD4_CTL	negative
BRK1	0.569133	7.49226	3.09204	0.00215902	0.00493756	-2.0938	3.06744	CD4_CTL	negative
FASTKD5	-0.654442	4.51963	-3.09077	0.00216756	0.00495602	-1.97308	-3.06626	CD4_CTL	negative
NPM3	-0.641106	4.78097	-3.0899	0.00217425	0.00497026	-1.97966	-3.06534	CD4_CTL	negative
AAED1	0.600689	6.24656	3.08911	0.00218109	0.00498481	-2.02085	3.0644	CD4_CTL	negative
AP4M1	-0.6534	4.51412	-3.08874	0.00218236	0.00498664	-1.96618	-3.06422	CD4_CTL	negative
PLCD1	-0.683187	4.41546	-3.08862	0.00218291	0.00498682	-1.95704	-3.06415	CD4_CTL	negative
TMEM218	-0.676696	4.37232	-3.08841	0.00218454	0.00498847	-1.95165	-3.06392	CD4_CTL	negative
ITSN2	0.548147	6.79087	3.08838	0.00218457	0.00498847	-2.08184	3.06392	CD4_CTL	negative
CTD-2017C7.1	-0.667797	4.45492	-3.08734	0.00219203	0.00500443	-1.96436	-3.0629	CD4_CTL	negative
GPM6B	-0.644928	5.11625	-3.08691	0.0021956	0.00501152	-2.00626	-3.06241	CD4_CTL	negative
FBXO32	0.608921	5.6067	3.0851	0.00220851	0.00503991	-2.04283	3.06066	CD4_CTL	negative
TTC19	0.565358	6.52557	3.08471	0.00221095	0.00504438	-2.08164	3.06033	CD4_CTL	negative
MED11	-0.602626	5.11649	-3.08443	0.00221292	0.0050478	-2.01885	-3.06006	CD4_CTL	negative
RP11-25K19.1	-0.656539	4.40515	-3.0844	0.00221362	0.00504832	-1.98037	-3.05997	CD4_CTL	negative
NKRF	-0.64448	4.48928	-3.08335	0.00222074	0.00506345	-1.99326	-3.059	CD4_CTL	negative
CYHR1	-0.671408	4.6418	-3.08338	0.00222197	0.00506519	-1.9678	-3.05884	CD4_CTL	negative
ITGA6	-0.693361	4.4875	-3.08272	0.00222717	0.00507593	-1.96019	-3.05814	CD4_CTL	negative
TMEM123	0.563279	7.46424	3.08199	0.00223139	0.00508448	-2.09755	3.05757	CD4_CTL	negative
YKT6	-0.613838	5.02169	-3.08176	0.0022333	0.00508772	-2.02017	-3.05731	CD4_CTL	negative
NARFL	-0.652703	4.27108	-3.08139	0.00223539	0.0050914	-1.98251	-3.05703	CD4_CTL	negative
SLC25A3	0.538374	8.13971	3.0811	0.00223716	0.00509393	-2.15395	3.0568	CD4_CTL	negative
CDKN2A	-0.690821	4.22848	-3.08111	0.00223746	0.00509393	-1.96885	-3.05676	CD4_CTL	negative
CLTB	0.598457	6.63565	3.08084	0.00224054	0.00509986	-2.06413	3.05634	CD4_CTL	negative
LINC00987	-0.677257	4.6012	-3.08012	0.00224678	0.00511278	-1.96722	-3.05551	CD4_CTL	negative
RBM10	-0.625516	4.77221	-3.07973	0.00224718	0.00511278	-2.01605	-3.05546	CD4_CTL	negative
LAT	0.575067	7.25544	3.07948	0.00224953	0.00511703	-2.12016	3.05514	CD4_CTL	negative
MAPK13	-0.646884	4.3593	-3.07837	0.00225736	0.00513374	-1.9988	-3.0541	CD4_CTL	negative
FGL2	-0.67451	4.65924	-3.07714	0.00226662	0.00515369	-2.00051	-3.05287	CD4_CTL	negative
MED25	-0.648403	4.54464	-3.07449	0.0022861	0.00519689	-2.01601	-3.0503	CD4_CTL	negative
TRAFD1	-0.657825	4.34465	-3.07425	0.00228789	0.00519985	-2.00749	-3.05007	CD4_CTL	negative
ZNF131	0.586055	6.36893	3.07356	0.00229332	0.00521106	-2.08211	3.04936	CD4_CTL	negative
AGAP6	-0.661573	4.10544	-3.07331	0.00229515	0.00521301	-1.99887	-3.04912	CD4_CTL	negative
NCBP1	-0.639665	4.62898	-3.07317	0.00229575	0.00521301	-2.02061	-3.04904	CD4_CTL	negative
HNRNPK	0.533775	7.92846	3.0732	0.00229584	0.00521301	-2.16605	3.04903	CD4_CTL	negative
FTSJ1	-0.649969	4.60587	-3.07321	0.00229614	0.00521301	-2.00139	-3.04899	CD4_CTL	negative
FAM115A	-0.636739	4.44	-3.07276	0.00229876	0.00521786	-2.02151	-3.04864	CD4_CTL	negative
TNPO3	-0.658724	4.82272	-3.07239	0.00230189	0.00522383	-2.01892	-3.04824	CD4_CTL	negative
CHSY1	-0.650331	4.4381	-3.07214	0.0023037	0.00522602	-2.00708	-3.048	CD4_CTL	negative
UBE2N	0.568699	6.76077	3.07217	0.00230383	0.00522602	-2.12578	3.04798	CD4_CTL	negative
BLZF1	-0.640376	4.6606	-3.0719	0.0023056	0.00522892	-2.03025	-3.04775	CD4_CTL	negative
EVI2B	0.579882	6.86937	3.07158	0.00230803	0.00523331	-2.12487	3.04744	CD4_CTL	negative
ATL1	-0.676576	4.21308	-3.07136	0.00230966	0.00523542	-2.01313	-3.04722	CD4_CTL	negative
TBC1D25	-0.654514	4.76996	-3.07142	0.00230994	0.00523542	-2.00833	-3.04719	CD4_CTL	negative
FLAD1	-0.638576	4.79226	-3.07112	0.00231138	0.00523756	-2.03821	-3.047	CD4_CTL	negative
JTB	0.529464	7.77157	3.07092	0.0023129	0.00523886	-2.15829	3.0468	CD4_CTL	negative
MED10	0.551868	6.99277	3.07092	0.00231294	0.00523886	-2.13846	3.0468	CD4_CTL	negative
ADAM15	-0.69199	4.30381	-3.07072	0.00231531	0.0052431	-1.99077	-3.04649	CD4_CTL	negative
ANKRD36C	0.592155	5.8692	3.07003	0.00231964	0.00525178	-2.09695	3.04593	CD4_CTL	negative
RHOQ	-0.656909	4.80001	-3.07002	0.00232013	0.00525178	-2.03934	-3.04586	CD4_CTL	negative
NASP	0.575297	6.56065	3.06859	0.00233072	0.00527462	-2.11602	3.04449	CD4_CTL	negative
SERPINB8	-0.659165	4.55677	-3.06863	0.00233169	0.00527571	-2.00359	-3.04437	CD4_CTL	negative
TPM3	0.516107	8.35764	3.06817	0.00233384	0.00527944	-2.19823	3.04409	CD4_CTL	negative
TBL3	-0.668154	4.22606	-3.06724	0.00234083	0.00529414	-2.02234	-3.04319	CD4_CTL	negative
RP11-304L19.5	-0.644446	4.49075	-3.06498	0.00235823	0.00533234	-2.03961	-3.04096	CD4_CTL	negative
SLC20A2	-0.643121	4.57294	-3.06457	0.00236085	0.00533714	-2.05352	-3.04063	CD4_CTL	negative
ZNF146	-0.663735	5.11466	-3.06451	0.00236293	0.00534071	-2.03897	-3.04036	CD4_CTL	negative
SPIDR	-0.67899	4.29549	-3.06398	0.00236534	0.00534502	-2.04263	-3.04006	CD4_CTL	negative
KIAA0922	-0.648934	4.85887	-3.06388	0.00236702	0.00534767	-2.06332	-3.03984	CD4_CTL	negative
ITPK1	-0.645303	4.5803	-3.06302	0.00237307	0.0053602	-2.05727	-3.03907	CD4_CTL	negative
TSPAN17	-0.654008	4.60729	-3.06148	0.00238636	0.00538908	-2.02837	-3.03739	CD4_CTL	negative
PIK3R1	0.576489	8.04243	3.0607	0.00239283	0.00540254	-2.17061	3.03657	CD4_CTL	negative
CDC42	0.531951	8.50236	3.06013	0.00239639	0.00540943	-2.19586	3.03613	CD4_CTL	negative
NDFIP1	0.569428	6.76103	3.059	0.00240434	0.00542623	-2.16752	3.03513	CD4_CTL	negative
IL1B	0.627823	7.10147	3.05923	0.00240681	0.00543049	-2.12358	3.03482	CD4_CTL	negative
BRF2	-0.628191	4.35856	-3.05863	0.00240725	0.00543049	-2.05582	-3.03476	CD4_CTL	negative
NAPEPLD	-0.652598	4.32011	-3.05839	0.00240911	0.00543354	-2.05277	-3.03453	CD4_CTL	negative
ANXA6	0.607365	6.34267	3.05804	0.00241527	0.00544628	-2.10911	3.03376	CD4_CTL	negative
EFHD2	0.543169	8.08074	3.05727	0.00241816	0.00545163	-2.19947	3.0334	CD4_CTL	negative
CSTA	-0.688265	4.3486	-3.05709	0.00242003	0.0054547	-2.03287	-3.03316	CD4_CTL	negative
RPL22L1	0.567348	6.83238	3.05682	0.00242099	0.00545569	-2.17971	3.03305	CD4_CTL	negative
WDR37	-0.630068	4.81465	-3.05618	0.00242597	0.00546576	-2.09106	-3.03243	CD4_CTL	negative
TFCP2	-0.670416	4.41216	-3.05544	0.00243185	0.00547785	-2.06032	-3.03169	CD4_CTL	negative
EBP	0.596761	5.81406	3.05532	0.00243302	0.00547932	-2.12585	3.03155	CD4_CTL	negative
FAM117A	0.623	5.31988	3.05493	0.00243629	0.00548552	-2.0985	3.03114	CD4_CTL	negative
DDX19A	-0.616994	5.21011	-3.0542	0.00244176	0.00549668	-2.09844	-3.03047	CD4_CTL	negative
ZNF580	-0.642669	4.67307	-3.05411	0.00244273	0.00549769	-2.08106	-3.03035	CD4_CTL	negative
EIF2S2	0.578288	6.79002	3.05377	0.00244567	0.00550314	-2.15826	3.02998	CD4_CTL	negative
TNFAIP2	-0.661507	4.59274	-3.05154	0.00246456	0.00554449	-2.05727	-3.02766	CD4_CTL	negative
GAMT	-0.681761	4.36691	-3.05083	0.00246954	0.0055545	-2.05194	-3.02705	CD4_CTL	negative
PFDN2	0.582839	6.38988	3.05056	0.00247059	0.00555492	-2.17404	3.02692	CD4_CTL	negative
KCTD2	-0.646946	4.22564	-3.05061	0.00247077	0.00555492	-2.07361	-3.0269	CD4_CTL	negative
TBRG4	-0.639391	4.48708	-3.04982	0.0024773	0.00556726	-2.06385	-3.0261	CD4_CTL	negative
PPARA	-0.660757	4.47573	-3.04976	0.0024773	0.00556726	-2.07087	-3.0261	CD4_CTL	negative
RHEB	0.584083	6.52235	3.04965	0.00247785	0.0055673	-2.18671	3.02603	CD4_CTL	negative
INSIG1	0.598908	6.45524	3.0478	0.0024933	0.00560085	-2.16696	3.02415	CD4_CTL	negative
PARP8	0.587045	6.46498	3.04693	0.00250024	0.00561524	-2.18997	3.02331	CD4_CTL	negative
SRPK2	0.600355	6.50065	3.04592	0.00250845	0.0056325	-2.18704	3.02232	CD4_CTL	negative
RSL24D1	0.544435	7.84393	3.04493	0.00251613	0.00564853	-2.23597	3.0214	CD4_CTL	negative
ZFP62	-0.66553	4.23709	-3.0444	0.00252155	0.00565952	-2.06264	-3.02074	CD4_CTL	negative
ALDOA	0.531659	7.91334	3.04411	0.00252264	0.00566078	-2.25471	3.02061	CD4_CTL	negative
SNRPC	0.576529	6.11831	3.04371	0.00252633	0.00566784	-2.18152	3.02017	CD4_CTL	negative
KIAA1279	-0.657539	4.34255	-3.04317	0.00253044	0.00567586	-2.09004	-3.01968	CD4_CTL	negative
NPEPL1	-0.651902	4.49653	-3.04068	0.00255076	0.00572024	-2.12145	-3.01725	CD4_CTL	negative
ARMC6	-0.643429	4.29454	-3.0403	0.00255443	0.00572727	-2.09762	-3.01682	CD4_CTL	negative
IVNS1ABP	0.568423	6.76935	3.0391	0.00256443	0.00574848	-2.20705	3.01563	CD4_CTL	negative
MTF1	-0.630508	4.89196	-3.03863	0.00256769	0.00575368	-2.14362	-3.01525	CD4_CTL	negative
MAP4K2	-0.655566	4.53811	-3.03884	0.00256783	0.00575368	-2.08958	-3.01523	CD4_CTL	negative
TMEM87A	0.575134	5.75601	3.03779	0.00257539	0.00576895	-2.18629	3.01434	CD4_CTL	negative
ARID4B	0.547962	7.85826	3.03771	0.00257573	0.00576895	-2.2687	3.0143	CD4_CTL	negative
AGPAT5	-0.64395	4.43183	-3.0369	0.00258204	0.00578185	-2.12814	-3.01356	CD4_CTL	negative
MMAB	-0.646419	4.37575	-3.03692	0.00258271	0.00578214	-2.09627	-3.01348	CD4_CTL	negative
PKM	0.575059	6.58788	3.03648	0.00258554	0.00578726	-2.21562	3.01315	CD4_CTL	negative
RB1CC1	0.582752	6.67501	3.03613	0.00258928	0.0057944	-2.20752	3.01271	CD4_CTL	negative
C16orf54	0.58638	6.78068	3.03618	0.00259136	0.00579784	-2.19102	3.01246	CD4_CTL	negative
MAPK7	-0.671433	4.25181	-3.03435	0.00260376	0.00582435	-2.10734	-3.01102	CD4_CTL	negative
CASD1	-0.637261	4.59154	-3.03381	0.00260843	0.00583335	-2.1412	-3.01047	CD4_CTL	negative
TOP3A	-0.651969	4.70904	-3.03372	0.00260888	0.00583335	-2.14814	-3.01042	CD4_CTL	negative
HNRNPC	0.54578	7.92402	3.03371	0.00260996	0.00583454	-2.25389	3.01029	CD4_CTL	negative
DDX5	0.467128	9.79881	3.03292	0.00261597	0.00584674	-2.35777	3.00959	CD4_CTL	negative
DDX28	-0.676076	4.30916	-3.03258	0.00262036	0.00585534	-2.09623	-3.00908	CD4_CTL	negative
TIMM50	-0.617578	4.61971	-3.03187	0.00262478	0.00586398	-2.14427	-3.00857	CD4_CTL	negative
SS18L1	-0.652156	4.46831	-3.03159	0.00262811	0.00587019	-2.11058	-3.00819	CD4_CTL	negative
ENY2	0.569378	7.18762	3.03147	0.00262903	0.00587101	-2.23099	3.00808	CD4_CTL	negative
TMEM19	-0.666111	4.54018	-3.03128	0.0026317	0.00587572	-2.10691	-3.00777	CD4_CTL	negative
NBPF12	-0.622803	4.69227	-3.0304	0.00263667	0.00588559	-2.15664	-3.0072	CD4_CTL	negative
SHC1	-0.642617	4.63396	-3.0295	0.00264439	0.00590158	-2.15686	-3.00631	CD4_CTL	negative
TAOK2	-0.684363	4.43783	-3.02936	0.00264601	0.00590396	-2.12939	-3.00612	CD4_CTL	negative
AP3S1	0.578883	6.15451	3.02867	0.00265199	0.00591606	-2.22463	3.00544	CD4_CTL	negative
KLRF1	-0.609294	5.73346	-3.028	0.00265716	0.00592571	-2.21315	-3.00485	CD4_CTL	negative
HERC1	0.596127	5.92015	3.02803	0.00265743	0.00592571	-2.22316	3.00481	CD4_CTL	negative
RNF10	0.591389	5.89508	3.02741	0.00266357	0.00593815	-2.19182	3.00411	CD4_CTL	negative
CCL3	0.602638	7.63255	3.02751	0.00266533	0.00594083	-2.24096	3.00391	CD4_CTL	negative
C5orf28	-0.637527	4.54237	-3.02652	0.00267025	0.00595056	-2.14095	-3.00335	CD4_CTL	negative
RNF19A	0.596082	6.96005	3.02602	0.0026762	0.00596257	-2.23351	3.00267	CD4_CTL	negative
SMC5	0.597166	5.95497	3.02571	0.00267701	0.00596313	-2.23024	3.00258	CD4_CTL	negative
NDUFB10	0.553093	6.84166	3.02545	0.00267945	0.00596731	-2.26829	3.0023	CD4_CTL	negative
FBXO18	-0.632264	4.86441	-3.02525	0.00268078	0.00596902	-2.17904	-3.00215	CD4_CTL	negative
CCAR2	-0.653908	4.6581	-3.02457	0.00268661	0.00598074	-2.17136	-3.00149	CD4_CTL	negative
IPO8	-0.657052	4.25587	-3.02414	0.00269036	0.00598668	-2.14347	-3.00107	CD4_CTL	negative
HIPK2	-0.65346	4.75685	-3.02418	0.0026904	0.00598668	-2.16122	-3.00106	CD4_CTL	negative
EIF4G2	0.536141	7.89651	3.02405	0.00269267	0.00599046	-2.27778	3.00081	CD4_CTL	negative
FAM192A	-0.621782	4.87774	-3.02265	0.00270367	0.0060137	-2.18843	-2.99956	CD4_CTL	negative
TM9SF4	-0.636591	4.66019	-3.02196	0.00270926	0.00602486	-2.18176	-2.99893	CD4_CTL	negative
CDC34	-0.60342	5.18657	-3.02151	0.00271352	0.00603308	-2.20508	-2.99845	CD4_CTL	negative
RP3-477O4.14	-0.683308	4.32803	-3.0214	0.00271634	0.00603808	-2.12712	-2.99814	CD4_CTL	negative
SLC2A13	-0.651263	4.20465	-3.02089	0.00271913	0.00604301	-2.15682	-2.99783	CD4_CTL	negative
CRADD	-0.643323	4.39683	-3.01905	0.00273482	0.00607661	-2.17305	-2.99607	CD4_CTL	negative
HDAC8	-0.640915	4.5581	-3.0184	0.00274072	0.00608845	-2.16919	-2.99541	CD4_CTL	negative
SEC62	0.534593	7.56467	3.01751	0.00274868	0.00610486	-2.30467	2.99453	CD4_CTL	negative
CARNS1	-0.66841	4.23508	-3.01738	0.00274989	0.00610628	-2.1551	-2.9944	CD4_CTL	negative
AP3M1	-0.6366	4.46405	-3.0166	0.00275669	0.0061201	-2.1636	-2.99364	CD4_CTL	negative
IER2	0.51496	9.02288	3.01653	0.00275904	0.00612403	-2.34277	2.99338	CD4_CTL	negative
PANK4	-0.661708	4.23879	-3.01628	0.00275971	0.00612425	-2.16133	-2.99331	CD4_CTL	negative
MFN1	-0.637197	4.56395	-3.01567	0.00276454	0.00613368	-2.18114	-2.99277	CD4_CTL	negative
HNRNPA3	0.536685	7.67	3.01506	0.00277057	0.00614577	-2.31035	2.99211	CD4_CTL	negative
MRPL54	0.560321	6.6736	3.0149	0.00277159	0.00614675	-2.29221	2.992	CD4_CTL	negative
HEXIM1	0.555421	6.3159	3.01396	0.00277988	0.00616386	-2.2799	2.99108	CD4_CTL	negative
UBIAD1	-0.622813	4.44676	-3.01378	0.00278184	0.00616576	-2.18652	-2.99087	CD4_CTL	negative
PTDSS1	-0.663136	4.83252	-3.01378	0.0027819	0.00616576	-2.19363	-2.99086	CD4_CTL	negative
MAN2B1	-0.613731	4.55491	-3.01254	0.0027931	0.00618929	-2.19468	-2.98964	CD4_CTL	negative
GEMIN2	-0.642171	4.32322	-3.01115	0.00280524	0.0062149	-2.19273	-2.98831	CD4_CTL	negative
RP5-827C21.4	-0.64652	4.43284	-3.01059	0.00281021	0.00622461	-2.18451	-2.98777	CD4_CTL	negative
PRPF38B	0.511	7.84247	3.01007	0.00281457	0.00623297	-2.34993	2.9873	CD4_CTL	negative
C17orf75	-0.66733	4.29886	-3.00967	0.0028185	0.00623964	-2.19569	-2.98687	CD4_CTL	negative
TMEM80	-0.654006	4.46447	-3.00988	0.00281875	0.00623964	-2.16759	-2.98684	CD4_CTL	negative
ARHGAP27	-0.64308	4.48229	-3.00953	0.00281987	0.00624081	-2.20589	-2.98672	CD4_CTL	negative
PELP1	-0.637277	4.79229	-3.00906	0.00282401	0.00624867	-2.2056	-2.98627	CD4_CTL	negative
CRTC3	-0.582668	5.42139	-3.00881	0.00282624	0.0062523	-2.25289	-2.98603	CD4_CTL	negative
PRKCA	-0.616935	5.07796	-3.00827	0.00283126	0.00626212	-2.23716	-2.98549	CD4_CTL	negative
PPP1R12A	0.549146	6.99135	3.00804	0.00283361	0.006266	-2.30429	2.98523	CD4_CTL	negative
ACTG1	0.493296	9.86781	3.00778	0.00283577	0.00626948	-2.42293	2.985	CD4_CTL	negative
DPYSL2	-0.657551	4.56248	-3.0071	0.00284291	0.00628396	-2.18625	-2.98423	CD4_CTL	negative
ARHGEF5	-0.660976	4.23884	-3.00676	0.00284498	0.00628575	-2.20016	-2.98401	CD4_CTL	negative
NEDD1	-0.620612	4.87126	-3.00669	0.00284526	0.00628575	-2.23265	-2.98398	CD4_CTL	negative
NUP93	-0.645801	4.30666	-3.00671	0.0028455	0.00628575	-2.20345	-2.98395	CD4_CTL	negative
MEMO1	-0.658367	4.47073	-3.00627	0.00284959	0.00629348	-2.2105	-2.98351	CD4_CTL	negative
TPM4	0.552007	7.09339	3.00569	0.00285483	0.00630375	-2.33352	2.98295	CD4_CTL	negative
HOXB-AS1	-0.681111	4.56287	-3.00538	0.00285929	0.00631229	-2.18423	-2.98247	CD4_CTL	negative
GPBP1	0.559068	8.02929	3.00503	0.00286273	0.00631857	-2.33116	2.98211	CD4_CTL	negative
AC093323.3	-0.612765	4.62301	-3.0041	0.0028689	0.00633088	-2.23356	-2.98145	CD4_CTL	negative
DHRS7	0.571339	6.86106	3.00371	0.00287244	0.00633738	-2.33379	2.98107	CD4_CTL	negative
C17orf103	-0.638915	4.26405	-3.00277	0.00288127	0.00635553	-2.2001	-2.98013	CD4_CTL	negative
EPHB6	-0.684497	4.23645	-3.00204	0.0028888	0.00637082	-2.1884	-2.97933	CD4_CTL	negative
DGKZ	0.579112	6.38187	3.00132	0.00289524	0.00638371	-2.29999	2.97865	CD4_CTL	negative
RRS1	-0.628736	4.67692	-2.99877	0.00291843	0.0064335	-2.23713	-2.9762	CD4_CTL	negative
LRCH1	-0.656274	4.54636	-2.99866	0.0029197	0.00643497	-2.23792	-2.97607	CD4_CTL	negative
DDX11	-0.645716	4.38456	-2.99845	0.00292129	0.00643713	-2.23068	-2.9759	CD4_CTL	negative
USP37	-0.621062	4.67456	-2.99812	0.00292419	0.00644218	-2.2488	-2.9756	CD4_CTL	negative
FGF22	-0.643133	4.29442	-2.99634	0.00294146	0.00647889	-2.23101	-2.97379	CD4_CTL	negative
MAP2K6	-0.678194	4.27335	-2.99626	0.00294238	0.00647958	-2.21014	-2.97369	CD4_CTL	negative
AHCYL1	-0.622673	4.91483	-2.99606	0.002944	0.0064818	-2.2652	-2.97353	CD4_CTL	negative
DDX3X	0.543659	7.50536	2.99558	0.00294901	0.00649148	-2.37761	2.973	CD4_CTL	negative
POMC	-0.650753	4.4499	-2.99487	0.00295517	0.0065037	-2.23909	-2.97236	CD4_CTL	negative
P4HA1	-0.622779	4.74775	-2.9939	0.00296389	0.00652154	-2.26768	-2.97146	CD4_CTL	negative
CLUH	-0.670707	4.21173	-2.99366	0.00296657	0.00652483	-2.22817	-2.97118	CD4_CTL	negative
FOXK1	-0.612177	5.00739	-2.99366	0.00296661	0.00652483	-2.27987	-2.97118	CD4_CTL	negative
WDR77	-0.619841	4.35102	-2.99305	0.00297252	0.00653646	-2.23466	-2.97057	CD4_CTL	negative
SRFBP1	-0.607996	4.80506	-2.99273	0.00297494	0.00654045	-2.27134	-2.97032	CD4_CTL	negative
GDAP2	-0.619336	4.7432	-2.99147	0.00298693	0.00656545	-2.27178	-2.96908	CD4_CTL	negative
PDPR	-0.631837	4.30368	-2.99103	0.00299114	0.00657333	-2.25235	-2.96865	CD4_CTL	negative
SIRT6	-0.642998	4.41828	-2.98926	0.00300811	0.00660926	-2.26144	-2.96691	CD4_CTL	negative
KMT2A	0.551819	6.51784	2.98896	0.00301151	0.00661536	-2.36173	2.96656	CD4_CTL	negative
OSBPL3	-0.63974	4.40435	-2.98883	0.00301216	0.00661543	-2.25139	-2.96649	CD4_CTL	negative
CAMTA2	-0.610583	4.53161	-2.98851	0.00301536	0.00662108	-2.26443	-2.96617	CD4_CTL	negative
CCL20	-0.667043	4.91432	-2.98845	0.00301819	0.00662594	-2.24633	-2.96588	CD4_CTL	negative
UTP14A	-0.615084	4.56488	-2.98796	0.00302069	0.0066297	-2.27365	-2.96562	CD4_CTL	negative
SH3GLB1	0.548096	7.0117	2.98792	0.00302115	0.0066297	-2.38226	2.96558	CD4_CTL	negative
IGBP1	0.571211	6.49174	2.98705	0.00302925	0.0066461	-2.36672	2.96475	CD4_CTL	negative
WDR89	-0.622258	4.40035	-2.98599	0.0030405	0.0066694	-2.26351	-2.96361	CD4_CTL	negative
PUS3	-0.652422	4.67266	-2.98579	0.0030435	0.00667461	-2.24932	-2.96331	CD4_CTL	negative
ITGA4	0.548014	6.66516	2.98447	0.00305488	0.00669817	-2.38204	2.96216	CD4_CTL	negative
FAM193A	-0.626949	4.69423	-2.98427	0.0030562	0.00669969	-2.29101	-2.96203	CD4_CTL	negative
KIF2A	0.561876	6.28147	2.98421	0.00305738	0.0067009	-2.36501	2.96191	CD4_CTL	negative
CYB5R1	-0.634598	4.58154	-2.98382	0.00306113	0.00670773	-2.26582	-2.96153	CD4_CTL	negative
FBXO44	-0.678827	4.51591	-2.9827	0.00307303	0.00673242	-2.25216	-2.96034	CD4_CTL	negative
AC132872.2	-0.607132	4.62081	-2.98163	0.00308192	0.00675052	-2.29476	-2.95945	CD4_CTL	negative
AP2M1	0.543931	6.59763	2.98105	0.00308798	0.0067624	-2.38744	2.95884	CD4_CTL	negative
SDHA	0.583137	5.5876	2.98056	0.00309242	0.00677071	-2.34749	2.9584	CD4_CTL	negative
ERCC6L2	-0.636783	4.64504	-2.98013	0.00309752	0.00678048	-2.27134	-2.95789	CD4_CTL	negative
EML3	-0.592636	5.02649	-2.97872	0.00311116	0.00680778	-2.31926	-2.95654	CD4_CTL	negative
PPP1R12C	-0.619277	4.49483	-2.97865	0.00311127	0.00680778	-2.29602	-2.95652	CD4_CTL	negative
NKIRAS1	-0.656623	4.43159	-2.97838	0.00311423	0.00681285	-2.28279	-2.95623	CD4_CTL	negative
ZFAND4	-0.654164	4.22697	-2.9774	0.00312427	0.00683341	-2.26356	-2.95524	CD4_CTL	negative
GSAP	-0.65817	4.80474	-2.97751	0.00312494	0.00683348	-2.27682	-2.95517	CD4_CTL	negative
CEP68	-0.633752	4.58978	-2.97697	0.00312944	0.00684191	-2.27197	-2.95473	CD4_CTL	negative
ZNF587	-0.632746	4.4283	-2.97666	0.00313143	0.00684485	-2.29358	-2.95453	CD4_CTL	negative
ANKS3	-0.638764	4.40845	-2.97652	0.00313283	0.00684652	-2.29412	-2.95439	CD4_CTL	negative
TXNIP	0.593973	7.46709	2.97668	0.00313566	0.00685127	-2.3844	2.95412	CD4_CTL	negative
PGGT1B	-0.637083	4.773	-2.97592	0.00313876	0.00685664	-2.29339	-2.95381	CD4_CTL	negative
DHRS1	-0.634585	4.76587	-2.97499	0.00314854	0.00687627	-2.29243	-2.95285	CD4_CTL	negative
COX16	0.559572	6.35067	2.9749	0.00314916	0.00687627	-2.39029	2.95279	CD4_CTL	negative
FARSA	-0.650727	4.53897	-2.97478	0.00314968	0.00687627	-2.31046	-2.95274	CD4_CTL	negative
ZNF562	-0.614487	4.48689	-2.97375	0.00316055	0.00689858	-2.30604	-2.95168	CD4_CTL	negative
POLR3H	-0.630395	4.47164	-2.97288	0.0031692	0.00691604	-2.31064	-2.95083	CD4_CTL	negative
SLC33A1	-0.640245	4.63772	-2.97228	0.00317501	0.00692606	-2.30299	-2.95027	CD4_CTL	negative
C3orf62	-0.62249	4.25386	-2.9723	0.0031751	0.00692606	-2.29808	-2.95026	CD4_CTL	negative
TUBB4B	0.549488	7.11206	2.97229	0.00318044	0.0069363	-2.38166	2.94974	CD4_CTL	negative
SQLE	-0.620031	5.02101	-2.9715	0.00318278	0.00693997	-2.33663	-2.94951	CD4_CTL	negative
BTG2	0.524104	9.08178	2.97125	0.00318952	0.00695325	-2.46113	2.94886	CD4_CTL	negative
SMUG1	-0.643142	4.43064	-2.97077	0.0031904	0.00695374	-2.3133	-2.94877	CD4_CTL	negative
TBP	-0.648735	4.25454	-2.97007	0.00319756	0.00696792	-2.30613	-2.94808	CD4_CTL	negative
C11orf31	0.548632	6.98649	2.96975	0.00320032	0.00697251	-2.43654	2.94781	CD4_CTL	negative
RNF111	-0.603294	4.71373	-2.96956	0.00320229	0.00697536	-2.33609	-2.94762	CD4_CTL	negative
STK35	-0.638281	4.26651	-2.9685	0.00321327	0.00699784	-2.31448	-2.94656	CD4_CTL	negative
GPSM2	-0.624597	4.26676	-2.9673	0.00322529	0.00702259	-2.31915	-2.94541	CD4_CTL	negative
GK	-0.640634	4.53029	-2.9669	0.00322951	0.00703034	-2.31116	-2.945	CD4_CTL	negative
MTDH	0.541308	7.33263	2.96673	0.00323192	0.00703413	-2.45227	2.94477	CD4_CTL	negative
RP11-545E17.3	-0.640137	4.41844	-2.96637	0.00323483	0.00703903	-2.3137	-2.94449	CD4_CTL	negative
ATF5	-0.636855	4.49801	-2.9631	0.00327071	0.00711565	-2.30408	-2.94108	CD4_CTL	negative
ACO1	-0.636001	4.35389	-2.96276	0.00327221	0.00711746	-2.33051	-2.94094	CD4_CTL	negative
ABCG1	-0.641005	4.83801	-2.9623	0.00328076	0.00713459	-2.3091	-2.94013	CD4_CTL	negative
RP11-488L18.10	-0.6145	4.68639	-2.96087	0.0032921	0.0071578	-2.33583	-2.93906	CD4_CTL	negative
TUBA1C	0.593148	5.4564	2.95723	0.0033297	0.00723807	-2.40883	2.93554	CD4_CTL	negative
DBR1	-0.632512	4.40527	-2.95713	0.0033307	0.00723877	-2.35457	-2.93544	CD4_CTL	negative
TAF15	0.607321	5.57488	2.95693	0.00333349	0.00724333	-2.40415	2.93519	CD4_CTL	negative
KCTD6	-0.630352	4.38966	-2.95639	0.0033393	0.00725449	-2.32979	-2.93464	CD4_CTL	negative
LAG3	-0.609465	5.16549	-2.95593	0.00334328	0.00726165	-2.39628	-2.93427	CD4_CTL	negative
TFEB	-0.629865	4.58847	-2.95495	0.00335392	0.00728327	-2.36565	-2.93329	CD4_CTL	negative
SH3GL1	-0.609449	4.86516	-2.95482	0.00335559	0.0072854	-2.37732	-2.93313	CD4_CTL	negative
PBDC1	0.589461	5.73834	2.95432	0.00336122	0.00729615	-2.40122	2.93261	CD4_CTL	negative
THAP3	-0.638806	4.43495	-2.95422	0.00336228	0.00729695	-2.33849	-2.93252	CD4_CTL	negative
C5orf56	0.559816	6.41932	2.95339	0.00337025	0.00731276	-2.44638	2.93178	CD4_CTL	negative
OLR1	-0.655124	4.32467	-2.95254	0.00338209	0.00733694	-2.32488	-2.93069	CD4_CTL	negative
MCL1	0.505474	9.03609	2.95044	0.0034021	0.00737885	-2.56174	2.92886	CD4_CTL	negative
LACTB2	-0.631411	4.28391	-2.94917	0.00341599	0.00740746	-2.36113	-2.92759	CD4_CTL	negative
GPR82	-0.666334	4.31919	-2.94903	0.00341744	0.0074091	-2.36711	-2.92746	CD4_CTL	negative
NDUFA6	0.547835	6.96229	2.94704	0.0034398	0.00745548	-2.46654	2.92543	CD4_CTL	negative
PPP2R3A	-0.663439	4.16389	-2.94697	0.00344024	0.00745548	-2.34334	-2.92539	CD4_CTL	negative
PPP1R3D	-0.635097	4.41696	-2.94649	0.00344533	0.00746474	-2.35997	-2.92493	CD4_CTL	negative
PITPNC1	0.528843	6.37842	2.94636	0.00344591	0.00746474	-2.47459	2.92488	CD4_CTL	negative
ADCY9	-0.634939	4.27061	-2.94599	0.0034498	0.00747164	-2.381	-2.92453	CD4_CTL	negative
ATP2C1	-0.616625	4.661	-2.94592	0.00345055	0.00747174	-2.39062	-2.92446	CD4_CTL	negative
PSAP	0.563238	6.56736	2.94508	0.00345976	0.00749015	-2.48861	2.92363	CD4_CTL	negative
LAMTOR5	0.551973	6.95059	2.9445	0.00346641	0.00750302	-2.50401	2.92303	CD4_CTL	negative
SLC17A5	-0.628437	4.32301	-2.94414	0.00346989	0.00750903	-2.37374	-2.92272	CD4_CTL	negative
RAC1	0.569406	6.97921	2.94328	0.00348072	0.00753093	-2.47597	2.92175	CD4_CTL	negative
ZNF569	-0.626841	4.39491	-2.941	0.00350431	0.00758044	-2.40143	-2.91964	CD4_CTL	negative
SLC27A5	-0.660019	4.50768	-2.93943	0.00352325	0.00761906	-2.37514	-2.91796	CD4_CTL	negative
PHLPP2	-0.623657	4.32323	-2.93926	0.0035236	0.00761906	-2.40071	-2.91793	CD4_CTL	negative
SLC25A42	-0.637652	4.59202	-2.93919	0.00352534	0.00762127	-2.39003	-2.91778	CD4_CTL	negative
BASP1	-0.639088	4.5093	-2.93863	0.00353469	0.00763993	-2.36715	-2.91695	CD4_CTL	negative
PDE4A	-0.626317	4.77371	-2.93816	0.00353623	0.0076417	-2.42232	-2.91682	CD4_CTL	negative
KLF10	0.575665	6.04091	2.93785	0.00354091	0.00765026	-2.45589	2.9164	CD4_CTL	negative
RP11-305L7.1	-0.619318	4.34039	-2.93723	0.00354652	0.00766084	-2.38896	-2.91591	CD4_CTL	negative
RP11-819C21.1	-0.626914	4.25882	-2.93653	0.00355422	0.0076759	-2.40463	-2.91523	CD4_CTL	negative
CDK2AP2	0.547452	6.66786	2.93637	0.00355613	0.00767723	-2.50562	2.91507	CD4_CTL	negative
SDHAF1	-0.613252	4.68518	-2.93637	0.00355628	0.00767723	-2.42004	-2.91505	CD4_CTL	negative
LINC00324	-0.631277	4.69273	-2.9359	0.003563	0.00769018	-2.39186	-2.91446	CD4_CTL	negative
FAM219B	-0.606272	4.69217	-2.93544	0.00356613	0.00769538	-2.42929	-2.91419	CD4_CTL	negative
TAB3	-0.610618	4.46072	-2.93494	0.00357221	0.00770692	-2.4198	-2.91366	CD4_CTL	negative
RALBP1	0.596881	5.99522	2.93441	0.0035778	0.00771741	-2.49114	2.91317	CD4_CTL	negative
CIDEB	-0.639948	4.42859	-2.93441	0.00357918	0.00771884	-2.38558	-2.91305	CD4_CTL	negative
AP1AR	-0.625061	4.48317	-2.93414	0.0035807	0.00772054	-2.42073	-2.91292	CD4_CTL	negative
HMG20A	-0.634142	4.55251	-2.93382	0.00358441	0.00772697	-2.41148	-2.91259	CD4_CTL	negative
FRS2	-0.621006	4.33997	-2.93345	0.00358907	0.00773546	-2.40968	-2.91219	CD4_CTL	negative
ANKRD36	0.546555	6.23526	2.93302	0.00359381	0.00774409	-2.5081	2.91178	CD4_CTL	negative
NGRN	-0.65508	4.29173	-2.93283	0.00359605	0.00774736	-2.41461	-2.91158	CD4_CTL	negative
TBCA	0.512848	7.62912	2.93227	0.00360219	0.00775902	-2.55731	2.91105	CD4_CTL	negative
PSMA3	0.545979	6.31703	2.93194	0.00360608	0.00776581	-2.51225	2.91071	CD4_CTL	negative
GALNT2	-0.602279	4.66899	-2.9318	0.00360705	0.00776634	-2.42364	-2.91063	CD4_CTL	negative
PCGF3	-0.638943	4.46017	-2.92953	0.00363284	0.00781915	-2.43509	-2.9084	CD4_CTL	negative
GBP3	-0.621678	4.83198	-2.92968	0.00363305	0.00781915	-2.41433	-2.90838	CD4_CTL	negative
C16orf13	0.562995	6.0679	2.92917	0.00363778	0.00782773	-2.50787	2.90797	CD4_CTL	negative
RABGGTA	-0.630116	4.57919	-2.92892	0.00364062	0.00783228	-2.43717	-2.90773	CD4_CTL	negative
CSDE1	0.508699	7.6242	2.92875	0.00364184	0.00783332	-2.57113	2.90763	CD4_CTL	negative
ATG14	-0.608046	4.92334	-2.92722	0.00365922	0.00786911	-2.45043	-2.90614	CD4_CTL	negative
TSC22D1	-0.605585	4.79204	-2.92582	0.00367592	0.00790341	-2.45447	-2.90471	CD4_CTL	negative
TRIM59	-0.623078	4.4931	-2.92516	0.00368362	0.00791725	-2.44428	-2.90406	CD4_CTL	negative
LSM7	0.533262	6.9129	2.9251	0.00368384	0.00791725	-2.55724	2.90404	CD4_CTL	negative
FAM101B	-0.662584	5.10729	-2.9244	0.00369486	0.00793828	-2.44242	-2.9031	CD4_CTL	negative
TRIM25	-0.63457	4.75269	-2.92414	0.00369512	0.00793828	-2.44374	-2.90308	CD4_CTL	negative
DNTTIP2	0.549424	6.79129	2.92378	0.00369881	0.00794459	-2.54972	2.90277	CD4_CTL	negative
EPOR	-0.64088	4.54682	-2.92278	0.00371117	0.00796954	-2.4305	-2.90172	CD4_CTL	negative
ZNF18	-0.634412	4.13892	-2.92258	0.00371339	0.0079727	-2.43209	-2.90153	CD4_CTL	negative
CTSB	0.611514	5.52393	2.92261	0.00371529	0.00797517	-2.46427	2.90137	CD4_CTL	negative
RGS19	0.580451	5.41001	2.92174	0.00372254	0.00798911	-2.49861	2.90076	CD4_CTL	negative
SRI	0.556668	6.42586	2.92166	0.00372401	0.00799065	-2.53143	2.90064	CD4_CTL	negative
SPCS1	0.508683	7.49959	2.92075	0.00373403	0.00801053	-2.59407	2.8998	CD4_CTL	negative
GPR114	-0.598016	4.5805	-2.92062	0.00373612	0.0080134	-2.46229	-2.89962	CD4_CTL	negative
MT1F	-0.649473	5.14897	-2.91925	0.00375386	0.00804983	-2.45513	-2.89814	CD4_CTL	negative
SSU72	0.532287	6.95825	2.91812	0.00376527	0.00807266	-2.58006	2.89719	CD4_CTL	negative
NRF1	-0.618935	4.48379	-2.91795	0.00376733	0.00807545	-2.46654	-2.89701	CD4_CTL	negative
ADI1	0.551575	5.90616	2.91721	0.0037762	0.00809284	-2.53473	2.89628	CD4_CTL	negative
HS6ST1	-0.641299	4.26663	-2.91701	0.00377842	0.00809597	-2.45503	-2.89609	CD4_CTL	negative
CTD-2521M24.9	-0.619473	4.58993	-2.91597	0.00379065	0.00812053	-2.47556	-2.89508	CD4_CTL	negative
CHPF2	-0.605557	4.67265	-2.91581	0.00379279	0.00812347	-2.47777	-2.8949	CD4_CTL	negative
MED27	-0.605891	4.43388	-2.91505	0.0038017	0.00814092	-2.44872	-2.89416	CD4_CTL	negative
RORA	0.52393	8.4664	2.91414	0.00381453	0.00816674	-2.60867	2.89311	CD4_CTL	negative
SUN1	-0.601109	4.8435	-2.9139	0.00381531	0.00816677	-2.48281	-2.89304	CD4_CTL	negative
PLA2G16	0.574057	5.62868	2.91362	0.00381825	0.00817142	-2.52471	2.8928	CD4_CTL	negative
PPOX	-0.646762	4.29423	-2.9134	0.00382124	0.00817617	-2.45814	-2.89255	CD4_CTL	negative
CDK16	-0.595628	4.72942	-2.91261	0.00383039	0.0081941	-2.49602	-2.8918	CD4_CTL	negative
TSPAN2	0.563913	5.10226	2.91171	0.00384115	0.00821547	-2.51961	2.89092	CD4_CTL	negative
ELK1	-0.608946	4.53248	-2.91154	0.00384302	0.00821781	-2.49027	-2.89077	CD4_CTL	negative
DNLZ	-0.629063	4.18446	-2.91144	0.00384465	0.00821806	-2.46875	-2.89063	CD4_CTL	negative
ABCF1	0.561335	6.5564	2.91174	0.00384468	0.00821806	-2.53478	2.89063	CD4_CTL	negative
AL592183.1	0.584363	5.8801	2.91128	0.00384651	0.00822032	-2.55353	2.89048	CD4_CTL	negative
GNAI2	0.52305	7.06729	2.9107	0.00385423	0.0082336	-2.59881	2.88985	CD4_CTL	negative
OGG1	-0.615499	4.21994	-2.91063	0.00385427	0.0082336	-2.47341	-2.88985	CD4_CTL	negative
HLA-DQA1	-0.626242	4.6096	-2.91022	0.00385992	0.00824401	-2.49536	-2.88939	CD4_CTL	negative
CEPT1	-0.599803	4.69715	-2.90927	0.00387045	0.00826483	-2.4853	-2.88853	CD4_CTL	negative
ULK1	-0.620666	4.4663	-2.90904	0.00387309	0.00826881	-2.49347	-2.88832	CD4_CTL	negative
ELP3	-0.620741	4.61375	-2.90864	0.00387863	0.00827897	-2.47734	-2.88787	CD4_CTL	negative
TAF7	0.537444	6.85793	2.90808	0.00388464	0.00829015	-2.60495	2.88738	CD4_CTL	negative
PDCD11	-0.625594	4.35613	-2.90754	0.00389157	0.00830327	-2.48883	-2.88682	CD4_CTL	negative
POC5	-0.622612	4.28822	-2.90711	0.00389648	0.00831208	-2.48979	-2.88642	CD4_CTL	negative
RSL1D1	0.543118	7.24633	2.90669	0.00390216	0.00832251	-2.60687	2.88597	CD4_CTL	negative
RSBN1L	0.564337	6.33252	2.90571	0.00391399	0.00834607	-2.57005	2.88501	CD4_CTL	negative
VKORC1L1	-0.639918	4.3683	-2.90537	0.00391805	0.00835306	-2.49805	-2.88469	CD4_CTL	negative
LAS1L	-0.594345	4.68654	-2.90527	0.00391889	0.00835317	-2.51387	-2.88462	CD4_CTL	negative
PDCD7	0.545852	6.18916	2.90472	0.0039267	0.00836814	-2.58346	2.88399	CD4_CTL	negative
MTFMT	-0.645639	4.37899	-2.90446	0.00392961	0.00837267	-2.47536	-2.88376	CD4_CTL	negative
NDUFS7	0.571373	6.15832	2.90403	0.0039344	0.00838119	-2.58167	2.88337	CD4_CTL	negative
CLU	-0.614141	4.38057	-2.90356	0.00394049	0.00839249	-2.48246	-2.88289	CD4_CTL	negative
EIF3I	0.551716	6.59051	2.90214	0.00395742	0.00842685	-2.59488	2.88154	CD4_CTL	negative
STUB1	0.532857	6.71472	2.89908	0.00399514	0.00850547	-2.61113	2.87855	CD4_CTL	negative
KCTD15	-0.63384	4.0994	-2.89848	0.00400314	0.0085208	-2.50114	-2.87791	CD4_CTL	negative
USP19	-0.619404	4.30144	-2.89829	0.00400541	0.00852393	-2.50865	-2.87774	CD4_CTL	negative
SLAMF6	-0.640815	4.73279	-2.8973	0.00401996	0.00855317	-2.4978	-2.87659	CD4_CTL	negative
LRMP	-0.617077	5.12419	-2.89599	0.00403693	0.00858756	-2.51203	-2.87526	CD4_CTL	negative
CHRNB1	-0.639133	4.45718	-2.89565	0.00403825	0.00858865	-2.52481	-2.87516	CD4_CTL	negative
LIPT1	-0.628475	4.49569	-2.89512	0.00404449	0.00859922	-2.5219	-2.87467	CD4_CTL	negative
EBLN2	-0.606417	4.68415	-2.89514	0.00404484	0.00859922	-2.53595	-2.87464	CD4_CTL	negative
PCSK1N	-0.642029	4.36564	-2.89472	0.00405011	0.00860871	-2.52302	-2.87423	CD4_CTL	negative
TRAF3IP3	0.564917	6.41498	2.89488	0.00405156	0.00861008	-2.57896	2.87412	CD4_CTL	negative
PSMG2	0.556468	6.31125	2.89337	0.00406653	0.00864015	-2.62285	2.87295	CD4_CTL	negative
KLF3	0.518083	7.98106	2.89263	0.00408165	0.00867056	-2.64062	2.87178	CD4_CTL	negative
MBNL1	0.515042	7.54873	2.89178	0.00408753	0.0086813	-2.66582	2.87133	CD4_CTL	negative
ARHGAP17	-0.592638	4.71967	-2.89148	0.00409055	0.00868598	-2.54958	-2.87109	CD4_CTL	negative
IER3IP1.1	0.556836	6.12905	2.89017	0.00410786	0.008721	-2.61892	2.86976	CD4_CTL	negative
KLF16	-0.621783	4.76918	-2.88999	0.00411024	0.00872431	-2.53929	-2.86957	CD4_CTL	negative
ZNF706	0.548356	6.66186	2.88975	0.00411242	0.00872719	-2.63806	2.86941	CD4_CTL	negative
RDH10	-0.645556	4.07706	-2.88935	0.00411818	0.00873768	-2.52469	-2.86896	CD4_CTL	negative
RALGAPA2	-0.619874	4.45763	-2.88907	0.00412255	0.0087439	-2.51887	-2.86863	CD4_CTL	negative
WDR41	-0.613303	4.27739	-2.88896	0.00412276	0.0087439	-2.53661	-2.86861	CD4_CTL	negative
FNDC3A	-0.602095	5.07958	-2.88867	0.00412707	0.0087513	-2.55724	-2.86828	CD4_CTL	negative
STRN	-0.602083	4.74153	-2.88846	0.0041298	0.00875534	-2.54443	-2.86807	CD4_CTL	negative
MED16	-0.626308	4.57753	-2.88742	0.00414224	0.00877997	-2.55821	-2.86712	CD4_CTL	negative
LEPROTL1	0.498256	8.28903	2.88724	0.00414482	0.00878369	-2.71432	2.86692	CD4_CTL	negative
KIAA1551	0.559401	6.85987	2.88618	0.00416216	0.00881866	-2.62293	2.8656	CD4_CTL	negative
NDUFS6	0.5425	6.72999	2.88496	0.00417472	0.00884351	-2.64083	2.86465	CD4_CTL	negative
BAZ1A	0.556487	7.34506	2.88349	0.00419518	0.00888508	-2.65468	2.8631	CD4_CTL	negative
CLEC2D	0.557532	6.87069	2.88338	0.00419904	0.00889149	-2.62437	2.86281	CD4_CTL	negative
SREBF2	-0.601258	4.78932	-2.88262	0.00420425	0.00890076	-2.57037	-2.86242	CD4_CTL	negative
SELT	0.545815	7.28162	2.88274	0.00420553	0.0089017	-2.65213	2.86232	CD4_CTL	negative
C7orf55	-0.615566	4.63494	-2.88141	0.00422011	0.00893078	-2.57638	-2.86122	CD4_CTL	negative
TCF12	-0.61145	4.8661	-2.88104	0.00422537	0.00894012	-2.57029	-2.86083	CD4_CTL	negative
KLF13	0.524702	7.03072	2.88041	0.00423723	0.00896343	-2.64612	2.85994	CD4_CTL	negative
BDP1	0.542465	6.76246	2.88003	0.00424179	0.00897129	-2.63372	2.8596	CD4_CTL	negative
CDC37	0.533226	7.11884	2.87835	0.00426038	0.00900882	-2.67916	2.85821	CD4_CTL	negative
BCLAF1	0.516513	7.39678	2.87761	0.0042709	0.00902928	-2.70284	2.85743	CD4_CTL	negative
SLC25A25	-0.607462	4.47526	-2.87718	0.00427568	0.00903538	-2.58111	-2.85707	CD4_CTL	negative
CCND3	0.575376	7.21813	2.87761	0.00427571	0.00903538	-2.65539	2.85707	CD4_CTL	negative
MINOS1	0.534301	7.06253	2.87714	0.00427634	0.00903538	-2.69565	2.85702	CD4_CTL	negative
DRG2	-0.595391	4.98654	-2.87361	0.00432309	0.00913234	-2.60319	-2.85357	CD4_CTL	negative
CEP120	-0.611093	4.48429	-2.87343	0.00432583	0.00913633	-2.58354	-2.85337	CD4_CTL	negative
TMOD2	-0.625461	4.18754	-2.87327	0.00432781	0.00913869	-2.56322	-2.85322	CD4_CTL	negative
PIGS	-0.584963	4.67858	-2.87312	0.00432956	0.00914057	-2.60238	-2.8531	CD4_CTL	negative
VARS	-0.617023	4.32562	-2.87252	0.00433828	0.00915715	-2.56237	-2.85246	CD4_CTL	negative
ABI2	-0.60264	4.78384	-2.87122	0.00435596	0.00919266	-2.5839	-2.85116	CD4_CTL	negative
VPS4B	0.567383	6.19354	2.87106	0.00435787	0.00919486	-2.66261	2.85102	CD4_CTL	negative
COG6	-0.612828	4.30396	-2.87055	0.00436424	0.00920648	-2.59082	-2.85056	CD4_CTL	negative
TMEM206	-0.614135	4.29067	-2.87003	0.00437156	0.00922008	-2.58613	-2.85003	CD4_CTL	negative
ARHGAP10	-0.60553	4.5685	-2.86913	0.00438377	0.00924399	-2.60683	-2.84914	CD4_CTL	negative
YIPF4	0.57529	5.7517	2.86847	0.00439671	0.00926945	-2.6207	2.8482	CD4_CTL	negative
SPTAN1	0.532231	6.37051	2.86798	0.00439971	0.00927393	-2.68845	2.84798	CD4_CTL	negative
YBX3	-0.630888	5.89951	-2.86796	0.00440148	0.00927583	-2.63559	-2.84786	CD4_CTL	negative
MED31	0.574435	5.34172	2.86759	0.00440465	0.00928066	-2.64723	2.84763	CD4_CTL	negative
TIMP1	0.596479	6.73637	2.86748	0.00441082	0.00929183	-2.65991	2.84718	CD4_CTL	negative
MAN2C1	-0.594359	4.92776	-2.86674	0.00441565	0.00930016	-2.61392	-2.84683	CD4_CTL	negative
PET117	-0.636574	4.47903	-2.86557	0.00443298	0.00933481	-2.58299	-2.84559	CD4_CTL	negative
ZFP36	0.508604	9.36228	2.86591	0.0044349	0.00933701	-2.75702	2.84545	CD4_CTL	negative
RGPD5	-0.632326	4.52282	-2.86477	0.00444541	0.00935729	-2.57661	-2.84469	CD4_CTL	negative
NDUFV2	0.511595	7.00279	2.86383	0.00445538	0.0093764	-2.72627	2.84398	CD4_CTL	negative
GALK1	-0.645652	4.17974	-2.86336	0.00446212	0.00938874	-2.58929	-2.8435	CD4_CTL	negative
POLE	-0.642717	4.27801	-2.86219	0.00447839	0.0094211	-2.60973	-2.84234	CD4_CTL	negative
RRP9	-0.63075	4.41191	-2.86191	0.00448359	0.00943018	-2.58496	-2.84197	CD4_CTL	negative
ZBTB10	-0.599021	4.93713	-2.86151	0.00448815	0.0094379	-2.63825	-2.84164	CD4_CTL	negative
C20orf24	0.542852	7.00087	2.8616	0.00449016	0.00944027	-2.69404	2.8415	CD4_CTL	negative
IRF9	0.602731	6.00538	2.8611	0.0044973	0.00945339	-2.64826	2.841	CD4_CTL	negative
SLC41A1	-0.594757	4.88757	-2.86059	0.00449996	0.00945712	-2.64594	-2.84081	CD4_CTL	negative
IER5	0.536103	7.08232	2.86039	0.00450804	0.00947223	-2.69856	2.84023	CD4_CTL	negative
2006-09-01	0.528525	6.7372	2.85995	0.00450997	0.00947441	-2.7303	2.8401	CD4_CTL	negative
PBXIP1	0.541053	6.89949	2.85952	0.00451587	0.00948493	-2.71465	2.83968	CD4_CTL	negative
ERAL1	-0.620184	4.36885	-2.85912	0.00452122	0.0094943	-2.61649	-2.8393	CD4_CTL	negative
ANAPC16	0.514595	7.33783	2.8591	0.00452218	0.00949444	-2.72772	2.83924	CD4_CTL	negative
CROT	-0.601473	4.34202	-2.85872	0.00452588	0.00950033	-2.62791	-2.83897	CD4_CTL	negative
SIRT7	0.537751	6.37124	2.85845	0.00452963	0.00950632	-2.72324	2.83871	CD4_CTL	negative
SLFN5	0.587554	6.91521	2.85835	0.00453696	0.00951983	-2.68914	2.83819	CD4_CTL	negative
TDP1	-0.605179	4.65452	-2.85612	0.00456223	0.00957096	-2.6489	-2.83642	CD4_CTL	negative
LRRC37A2	-0.60047	4.34315	-2.8556	0.00456987	0.00958509	-2.63199	-2.83589	CD4_CTL	negative
MVB12A	-0.605904	4.63351	-2.85487	0.00458349	0.00961176	-2.60659	-2.83494	CD4_CTL	negative
D2HGDH	-0.583643	4.60721	-2.85243	0.00461479	0.0096755	-2.65372	-2.83276	CD4_CTL	negative
HBA1	-0.66073	4.70944	-2.85236	0.00461998	0.00968448	-2.60833	-2.8324	CD4_CTL	negative
CXorf56	-0.595161	4.48152	-2.85069	0.00463936	0.00972317	-2.64954	-2.83106	CD4_CTL	negative
APOL1	-0.600479	4.33252	-2.84959	0.00465459	0.00975317	-2.6503	-2.83001	CD4_CTL	negative
OLA1	0.563375	5.63424	2.84803	0.00467686	0.0097979	-2.71954	2.82849	CD4_CTL	negative
PTPRE	0.541198	6.90284	2.8475	0.00468459	0.00981216	-2.76753	2.82796	CD4_CTL	negative
2005-03-01	-0.576998	5.32809	-2.84734	0.00468681	0.00981489	-2.69486	-2.82781	CD4_CTL	negative
ACSF3	-0.603035	4.86944	-2.84718	0.0046898	0.00981922	-2.65613	-2.8276	CD4_CTL	negative
NDUFA11	0.509367	7.17164	2.84695	0.00469265	0.00982325	-2.7855	2.82741	CD4_CTL	negative
GPATCH1	-0.619211	4.25374	-2.84621	0.00470414	0.00984536	-2.64778	-2.82662	CD4_CTL	negative
FUCA1	-0.59257	4.47077	-2.84566	0.00471101	0.00985779	-2.65454	-2.82616	CD4_CTL	negative
PPP1CB	0.544215	7.60934	2.84574	0.00471294	0.00985978	-2.76589	2.82603	CD4_CTL	negative
METTL2B	-0.606848	4.56465	-2.84547	0.00471381	0.00985978	-2.65427	-2.82597	CD4_CTL	negative
ANKRD28	0.574	5.29714	2.84481	0.00472329	0.00987746	-2.7162	2.82532	CD4_CTL	negative
XPC	0.548096	5.92003	2.84475	0.00472412	0.00987746	-2.72792	2.82527	CD4_CTL	negative
GOT1	-0.605928	4.43977	-2.84461	0.00472673	0.00988096	-2.6666	-2.82509	CD4_CTL	negative
NIFK-AS1	-0.585212	4.81584	-2.8442	0.00473315	0.00989058	-2.68547	-2.82466	CD4_CTL	negative
SWI5	-0.592303	4.50582	-2.84418	0.00473319	0.00989058	-2.66647	-2.82465	CD4_CTL	negative
SERP1	0.503027	8.39253	2.8435	0.00474248	0.00990752	-2.83994	2.82402	CD4_CTL	negative
NDEL1	0.563333	5.40138	2.84344	0.00474316	0.00990752	-2.72426	2.82398	CD4_CTL	negative
DECR1	0.542018	6.01566	2.84311	0.00474865	0.00991704	-2.73573	2.82361	CD4_CTL	negative
GFOD2	-0.597647	4.41205	-2.84257	0.00475631	0.00993108	-2.66837	-2.82309	CD4_CTL	negative
CTSF	-0.64827	4.40845	-2.84247	0.0047583	0.00993329	-2.64822	-2.82296	CD4_CTL	negative
ARL17A	-0.597229	4.70512	-2.84153	0.00477096	0.00995777	-2.68938	-2.8221	CD4_CTL	negative
SLC1A4	-0.583967	4.5727	-2.84137	0.00477367	0.00996146	-2.68271	-2.82192	CD4_CTL	negative
CNPY4	-0.622316	4.22876	-2.84074	0.00478313	0.00997924	-2.6659	-2.82129	CD4_CTL	negative
LPIN2	0.540887	6.00156	2.84053	0.00478632	0.00998394	-2.75579	2.82107	CD4_CTL	negative
BANP	-0.582515	4.75647	-2.84042	0.00478737	0.00998417	-2.6751	-2.821	CD4_CTL	negative
AC016586.1	-0.621308	4.4763	-2.83998	0.00479421	0.00999648	-2.67753	-2.82055	CD4_CTL	negative
FGFR1	-0.597916	5.10951	-2.83978	0.00479876	0.0100024	-2.67853	-2.82024	CD4_CTL	negative
LRIF1	-0.595316	4.96744	-2.83967	0.00479892	0.0100024	-2.70516	-2.82023	CD4_CTL	negative
MRPL46	-0.59388	4.60777	-2.83882	0.00481086	0.0100237	-2.68926	-2.81943	CD4_CTL	negative
DRAP1	0.503028	7.47502	2.83881	0.00481102	0.0100237	-2.82059	2.81942	CD4_CTL	negative
ILVBL	-0.618492	4.28511	-2.83894	0.00481246	0.0100247	-2.63591	-2.81933	CD4_CTL	negative
IL17RA	-0.605218	4.72058	-2.83862	0.00481358	0.0100251	-2.69968	-2.81925	CD4_CTL	negative
AHR	-0.579378	4.79674	-2.83709	0.00483738	0.0100727	-2.70047	-2.81767	CD4_CTL	negative
RIC3	-0.617851	4.85531	-2.83542	0.00486096	0.0101198	-2.71243	-2.81611	CD4_CTL	negative
C6orf203	-0.598267	4.52247	-2.83481	0.00487003	0.0101367	-2.69947	-2.81551	CD4_CTL	negative
GLUL	0.552399	5.97416	2.83442	0.00487606	0.0101472	-2.77096	2.81511	CD4_CTL	negative
TMC6	0.537713	6.08893	2.83421	0.00487957	0.0101526	-2.77496	2.81488	CD4_CTL	negative
SF3B14	0.521083	7.0967	2.83401	0.00488182	0.0101553	-2.80802	2.81473	CD4_CTL	negative
DUSP5	0.557719	6.2726	2.83169	0.00491766	0.0102278	-2.76614	2.81238	CD4_CTL	negative
ZZZ3	-0.594547	5.08562	-2.8313	0.00492354	0.010238	-2.70603	-2.81199	CD4_CTL	negative
RFC2	-0.609208	4.3772	-2.83111	0.00492579	0.0102407	-2.69987	-2.81185	CD4_CTL	negative
PARD6G	-0.620007	4.19829	-2.8309	0.00492894	0.0102453	-2.68964	-2.81164	CD4_CTL	negative
CEP192	-0.605968	4.58352	-2.83076	0.00493178	0.0102492	-2.68706	-2.81146	CD4_CTL	negative
CTNNA1	-0.610299	4.32425	-2.82976	0.00494559	0.0102758	-2.70452	-2.81056	CD4_CTL	negative
KCTD10	-0.62313	4.55119	-2.82911	0.00495564	0.0102947	-2.71542	-2.8099	CD4_CTL	negative
RSRC2	0.493215	7.78603	2.82904	0.00495925	0.0102994	-2.81971	2.80967	CD4_CTL	negative
HOXB4	-0.607296	4.41696	-2.82885	0.00495985	0.0102994	-2.70707	-2.80963	CD4_CTL	negative
MPHOSPH8	0.517741	7.11	2.82784	0.00497553	0.01033	-2.81902	2.80861	CD4_CTL	negative
PIK3C2A	-0.576113	4.96924	-2.82728	0.00498396	0.0103455	-2.74244	-2.80807	CD4_CTL	negative
NOP10	0.535163	6.75319	2.82612	0.00500165	0.0103802	-2.82084	2.80693	CD4_CTL	negative
NFE2L2	0.519553	7.91341	2.82266	0.0050567	0.0104924	-2.84188	2.8034	CD4_CTL	negative
TCEB1	0.531304	6.45184	2.82211	0.00506269	0.0105027	-2.82488	2.80302	CD4_CTL	negative
NCAPD3	-0.581911	4.71746	-2.82193	0.00506507	0.0105056	-2.7454	-2.80287	CD4_CTL	negative
ATG16L1	-0.573298	4.84967	-2.82062	0.00508575	0.0105465	-2.75355	-2.80155	CD4_CTL	negative
THOP1	-0.617934	4.22276	-2.81999	0.00509577	0.0105652	-2.70475	-2.80092	CD4_CTL	negative
PLCE1	-0.624548	4.40862	-2.8196	0.00510177	0.0105756	-2.72735	-2.80054	CD4_CTL	negative
PGAP1	-0.621785	4.65193	-2.81857	0.00511781	0.0106067	-2.73884	-2.79952	CD4_CTL	negative
HCLS1	0.512959	6.88011	2.81826	0.0051222	0.0106138	-2.85343	2.79925	CD4_CTL	negative
NDUFC2	0.520791	6.8942	2.81791	0.00512725	0.0106222	-2.84774	2.79893	CD4_CTL	negative
H2AFV	0.524414	7.91526	2.8175	0.00513696	0.0106402	-2.85225	2.79832	CD4_CTL	negative
CAPN10	-0.612917	4.49683	-2.81669	0.00514654	0.010658	-2.72824	-2.79772	CD4_CTL	negative
GCC1	-0.584483	4.59925	-2.81535	0.00516733	0.0106987	-2.7441	-2.79641	CD4_CTL	negative
RALGDS	0.541062	6.16839	2.81529	0.00516822	0.0106987	-2.82139	2.79636	CD4_CTL	negative
SLC35B2	-0.614901	4.49126	-2.81522	0.00516998	0.0107003	-2.7273	-2.79625	CD4_CTL	negative
CAMK2D	-0.618548	4.92789	-2.81539	0.00517249	0.0107034	-2.72271	-2.79609	CD4_CTL	negative
KRTCAP2	0.524638	6.81	2.81452	0.00518105	0.0107171	-2.84153	2.79556	CD4_CTL	negative
AURKAIP1	0.515416	6.89864	2.81447	0.00518113	0.0107171	-2.86558	2.79555	CD4_CTL	negative
INPP5D	-0.559808	5.46029	-2.81364	0.00519571	0.0107452	-2.8002	-2.79464	CD4_CTL	negative
RUSC1	-0.584558	4.35549	-2.81318	0.00520206	0.0107562	-2.74594	-2.79425	CD4_CTL	negative
MDH1	0.529667	5.98679	2.81296	0.00520573	0.0107617	-2.83098	2.79402	CD4_CTL	negative
TPMT	-0.595074	5.03949	-2.81283	0.0052072	0.0107626	-2.76526	-2.79393	CD4_CTL	negative
GTF3C4	-0.584663	4.61809	-2.81277	0.00520854	0.0107633	-2.76021	-2.79384	CD4_CTL	negative
ZNF836	-0.602957	4.44925	-2.81131	0.005231	0.0108063	-2.7622	-2.79245	CD4_CTL	negative
RHOB	-0.6095	4.68799	-2.8113	0.00523137	0.0108063	-2.7539	-2.79243	CD4_CTL	negative
XRN2	0.524966	6.33159	2.81013	0.00525058	0.0108439	-2.83631	2.79124	CD4_CTL	negative
A1BG	-0.604793	4.62898	-2.80959	0.00525909	0.0108593	-2.76947	-2.79072	CD4_CTL	negative
IFI27L1	-0.616469	4.49926	-2.80785	0.005287	0.0109148	-2.74546	-2.78901	CD4_CTL	negative
HSPA9	0.519863	6.39113	2.80724	0.00529685	0.010933	-2.864	2.7884	CD4_CTL	negative
TCEAL3	-0.623507	4.59897	-2.80657	0.00530817	0.0109543	-2.7511	-2.78771	CD4_CTL	negative
TERF2IP	0.49671	7.41094	2.80587	0.00531891	0.010974	-2.90656	2.78706	CD4_CTL	negative
BRF1	-0.60342	4.51352	-2.80586	0.00531977	0.010974	-2.74751	-2.787	CD4_CTL	negative
STK11	-0.600634	4.71503	-2.80522	0.00532903	0.0109909	-2.76985	-2.78644	CD4_CTL	negative
TMED2	0.522018	7.15865	2.80453	0.005342	0.0110155	-2.8675	2.78565	CD4_CTL	negative
PLP2	0.549597	6.76885	2.80184	0.00538543	0.0111029	-2.86135	2.78303	CD4_CTL	negative
ATP1A1	0.514415	7.07238	2.8016	0.00538792	0.0111059	-2.90431	2.78288	CD4_CTL	negative
CYTH3	-0.605257	4.43778	-2.80063	0.00540426	0.0111375	-2.78223	-2.78189	CD4_CTL	negative
RALB	-0.585946	4.72459	-2.80024	0.00540974	0.0111466	-2.79948	-2.78157	CD4_CTL	negative
CBX5	-0.587135	4.74862	-2.79997	0.00541461	0.0111545	-2.80252	-2.78127	CD4_CTL	negative
HSPE1	0.502463	7.62375	2.79974	0.00541816	0.0111596	-2.91368	2.78106	CD4_CTL	negative
ZFPL1	-0.578331	4.80752	-2.79929	0.00542501	0.0111716	-2.79903	-2.78065	CD4_CTL	negative
FXN	-0.605555	4.66633	-2.79873	0.00543442	0.0111888	-2.79564	-2.78009	CD4_CTL	negative
HECTD4	-0.586991	4.62141	-2.79825	0.00544212	0.0112024	-2.80475	-2.77963	CD4_CTL	negative
FPGS	-0.598002	4.62905	-2.79773	0.00545134	0.0112192	-2.78921	-2.77908	CD4_CTL	negative
OCIAD2	0.507063	6.72902	2.79694	0.0054644	0.011244	-2.90249	2.7783	CD4_CTL	negative
CBX3	0.515071	6.81745	2.79655	0.00547088	0.0112531	-2.89728	2.77792	CD4_CTL	negative
TBPL1	0.532213	5.9615	2.79655	0.00547098	0.0112531	-2.86843	2.77791	CD4_CTL	negative
OXA1L	0.543411	5.76979	2.7964	0.00547351	0.0112562	-2.85005	2.77776	CD4_CTL	negative
PEA15	-0.564712	5.00808	-2.79614	0.00547875	0.0112648	-2.82282	-2.77745	CD4_CTL	negative
EIF4G3	-0.595484	4.91221	-2.79378	0.00551807	0.0113423	-2.80003	-2.77512	CD4_CTL	negative
PLOD3	-0.602267	4.4147	-2.79363	0.0055186	0.0113423	-2.79187	-2.77509	CD4_CTL	negative
CCDC71L	-0.570533	4.63109	-2.79346	0.00552211	0.0113473	-2.80479	-2.77489	CD4_CTL	negative
KAT8	-0.621236	4.82618	-2.79273	0.0055346	0.0113708	-2.79964	-2.77415	CD4_CTL	negative
LMNB1	-0.575256	5.29285	-2.79139	0.00555642	0.0114134	-2.83105	-2.77287	CD4_CTL	negative
CPT2	-0.59738	4.3482	-2.79039	0.00557355	0.0114464	-2.80399	-2.77187	CD4_CTL	negative
PHLDB3	-0.607861	4.55749	-2.78993	0.00558172	0.011461	-2.79472	-2.77139	CD4_CTL	negative
RNF26	-0.59128	4.50427	-2.78779	0.00562022	0.0115378	-2.78379	-2.76915	CD4_CTL	negative
RNPEPL1	0.501485	6.69205	2.78748	0.00562224	0.0115397	-2.92766	2.76904	CD4_CTL	negative
E2F6	-0.582933	4.44842	-2.78588	0.00564908	0.0115926	-2.82839	-2.76748	CD4_CTL	negative
PTPN6	-0.582679	5.34435	-2.78565	0.00565781	0.0116082	-2.83024	-2.76698	CD4_CTL	negative
DNAJB4	-0.55898	4.7515	-2.78521	0.00566094	0.0116124	-2.84308	-2.7668	CD4_CTL	negative
TCP1	0.513099	6.21002	2.78339	0.00569223	0.0116743	-2.9201	2.765	CD4_CTL	negative
NDUFAB1	0.518053	6.58341	2.78317	0.00569536	0.0116785	-2.93566	2.76482	CD4_CTL	negative
RFNG	-0.618921	4.64855	-2.78198	0.00571683	0.0117203	-2.82161	-2.7636	CD4_CTL	negative
SMC3	0.536052	6.16206	2.782	0.00571847	0.0117206	-2.88512	2.7635	CD4_CTL	negative
NAT9	-0.589273	4.58974	-2.78182	0.00571918	0.0117206	-2.83938	-2.76346	CD4_CTL	negative
FBL	0.528368	6.97965	2.78152	0.00572448	0.0117292	-2.95216	2.76316	CD4_CTL	negative
AL590452.1	-0.587869	4.49993	-2.78131	0.00572814	0.0117322	-2.83692	-2.76295	CD4_CTL	negative
TPP2	-0.552727	5.27092	-2.78132	0.00572816	0.0117322	-2.88072	-2.76295	CD4_CTL	negative
CD63	0.512658	7.32455	2.78082	0.00573732	0.0117487	-2.94688	2.76243	CD4_CTL	negative
KRBOX4	-0.586192	4.41466	-2.78053	0.00574152	0.011755	-2.84218	-2.76219	CD4_CTL	negative
TLN1	0.536053	6.73906	2.77995	0.00575284	0.0117759	-2.92156	2.76155	CD4_CTL	negative
LTBP3	-0.609326	4.40343	-2.77909	0.00576586	0.0118003	-2.83964	-2.76081	CD4_CTL	negative
SPRYD7	-0.604958	4.2715	-2.77783	0.00578803	0.0118434	-2.83844	-2.75955	CD4_CTL	negative
IRF2BP2	0.532949	6.5466	2.77491	0.00583939	0.0119441	-2.94281	2.75667	CD4_CTL	negative
SDF2	0.550384	5.91159	2.77486	0.00583947	0.0119441	-2.91397	2.75666	CD4_CTL	negative
AC004951.6	-0.594733	4.6046	-2.7747	0.00584314	0.0119493	-2.85799	-2.75646	CD4_CTL	negative
CHN2	-0.59155	4.65907	-2.77419	0.00585115	0.0119633	-2.86962	-2.75601	CD4_CTL	negative
SELPLG	0.536468	6.32752	2.77348	0.00586392	0.0119872	-2.95277	2.7553	CD4_CTL	negative
ATP5F1	0.51474	6.6259	2.77334	0.0058669	0.0119909	-2.96093	2.75513	CD4_CTL	negative
FYB	0.528143	7.19818	2.77259	0.00588439	0.0120244	-2.94704	2.75415	CD4_CTL	negative
C19orf52	-0.581817	5.03896	-2.77187	0.00589209	0.0120377	-2.88029	-2.75373	CD4_CTL	negative
POGLUT1	-0.583941	4.93581	-2.7719	0.00589317	0.0120377	-2.85727	-2.75367	CD4_CTL	negative
ATAD3B	-0.616706	4.29926	-2.77183	0.00589467	0.0120384	-2.82389	-2.75358	CD4_CTL	negative
NME4	-0.603901	4.73621	-2.77152	0.00590031	0.0120477	-2.84654	-2.75327	CD4_CTL	negative
PPIL1	-0.586214	4.19702	-2.77135	0.00590203	0.0120488	-2.8509	-2.75318	CD4_CTL	negative
JAKMIP2	-0.568179	4.56749	-2.77057	0.00591519	0.0120734	-2.8754	-2.75245	CD4_CTL	negative
HMGN4	-0.586859	4.33266	-2.76948	0.00593443	0.0121103	-2.86791	-2.75138	CD4_CTL	negative
FAM162A	0.531831	5.90547	2.76857	0.00595075	0.0121391	-2.94686	2.75048	CD4_CTL	negative
WDR83	-0.579799	4.58163	-2.76859	0.00595083	0.0121391	-2.87819	-2.75048	CD4_CTL	negative
FAM49B	0.482524	7.48961	2.76843	0.00595326	0.0121418	-3.01068	2.75034	CD4_CTL	negative
PREB	-0.5709	4.80394	-2.76737	0.00597294	0.0121796	-2.8902	-2.74926	CD4_CTL	negative
ESF1	0.549244	5.76835	2.76728	0.00597445	0.0121802	-2.92431	2.74918	CD4_CTL	negative
SOS2	-0.535291	5.45714	-2.76723	0.00597553	0.0121802	-2.92895	-2.74912	CD4_CTL	negative
CCDC85B	0.481097	7.23896	2.76659	0.00598626	0.0121997	-3.00579	2.74853	CD4_CTL	negative
CLUAP1	-0.604772	4.39853	-2.76623	0.00599338	0.0122119	-2.87273	-2.74814	CD4_CTL	negative
VPS72	-0.599227	4.60637	-2.76576	0.0060036	0.0122304	-2.85399	-2.74758	CD4_CTL	negative
STX2	-0.571211	4.68764	-2.76428	0.0060279	0.0122775	-2.89787	-2.74626	CD4_CTL	negative
IFNG	0.567094	6.27188	2.76411	0.00603132	0.0122821	-2.97505	2.74607	CD4_CTL	negative
MAGED2	0.543411	5.61682	2.76339	0.00604394	0.0123055	-2.92964	2.74539	CD4_CTL	negative
P4HB	0.529588	7.08757	2.76328	0.00604593	0.0123059	-3.00836	2.74528	CD4_CTL	negative
HELB	-0.573998	4.76335	-2.76327	0.00604648	0.0123059	-2.90306	-2.74525	CD4_CTL	negative
RBM4B	-0.576435	4.76483	-2.76177	0.00607397	0.0123595	-2.89244	-2.74376	CD4_CTL	negative
C19orf53	0.489136	7.82203	2.76131	0.00608233	0.0123741	-3.03745	2.74331	CD4_CTL	negative
TGFB1	0.498008	8.71942	2.76055	0.00610334	0.0124145	-3.01888	2.74218	CD4_CTL	negative
MAK16	-0.578883	4.50189	-2.75998	0.00610576	0.0124171	-2.9001	-2.74205	CD4_CTL	negative
TICAM1	-0.575468	4.62088	-2.75979	0.00610914	0.0124216	-2.90781	-2.74187	CD4_CTL	negative
ZNF250	-0.602484	4.51471	-2.75956	0.00611483	0.0124308	-2.87127	-2.74156	CD4_CTL	negative
DCAF16	-0.570461	4.82532	-2.75897	0.0061242	0.0124474	-2.91891	-2.74106	CD4_CTL	negative
ATP6V1H	0.53488	5.47724	2.75884	0.00612729	0.0124513	-2.9504	2.74089	CD4_CTL	negative
GUCD1	-0.56338	4.93806	-2.7583	0.00613731	0.0124693	-2.92315	-2.74035	CD4_CTL	negative
TMEM156	-0.585315	4.77218	-2.75809	0.00614098	0.0124744	-2.89493	-2.74016	CD4_CTL	negative
RP11-367G6.3	-0.59735	4.3153	-2.75782	0.00614525	0.0124807	-2.88379	-2.73993	CD4_CTL	negative
CAAP1	-0.57637	4.62513	-2.7567	0.00616614	0.0125207	-2.90428	-2.73881	CD4_CTL	negative
SNAPC2	-0.594608	4.6297	-2.75645	0.00617177	0.0125297	-2.88916	-2.73851	CD4_CTL	negative
EPT1	-0.583858	4.46964	-2.75615	0.00617593	0.0125358	-2.90852	-2.73829	CD4_CTL	negative
ARF4	0.539533	6.31632	2.75589	0.00618156	0.0125448	-2.97848	2.73799	CD4_CTL	negative
PLCB1	-0.588284	4.5107	-2.75287	0.00623908	0.012658	-2.88302	-2.73494	CD4_CTL	negative
MIDN	0.521795	7.26875	2.75288	0.00623971	0.012658	-3.00908	2.73491	CD4_CTL	negative
ZNF581	-0.581692	4.82843	-2.75257	0.00624346	0.0126632	-2.90902	-2.73471	CD4_CTL	negative
RNF145	0.538333	6.32367	2.75201	0.00625366	0.0126815	-2.99162	2.73418	CD4_CTL	negative
MVB12B	-0.579898	4.48686	-2.75146	0.00626612	0.0127043	-2.88573	-2.73352	CD4_CTL	negative
DAPP1	-0.595246	4.42879	-2.75052	0.00628086	0.0127318	-2.90281	-2.73275	CD4_CTL	negative
PSMA4	0.535238	6.49693	2.74958	0.00630459	0.0127774	-2.97117	2.7315	CD4_CTL	negative
TCTN3	-0.571043	4.94736	-2.74816	0.00632542	0.0128172	-2.95298	-2.73042	CD4_CTL	negative
SPCS3	0.515769	6.57484	2.74756	0.00633804	0.0128403	-3.03053	2.72976	CD4_CTL	negative
RP11-73E17.2	-0.580426	4.52761	-2.74608	0.00636436	0.0128912	-2.94014	-2.72839	CD4_CTL	negative
LEPRE1	-0.631371	4.42958	-2.74575	0.00637131	0.0129028	-2.92636	-2.72803	CD4_CTL	negative
CELF2	0.509364	7.0936	2.74522	0.00638287	0.0129238	-3.02647	2.72744	CD4_CTL	negative
NHP2L1	0.497219	7.68805	2.74512	0.00638458	0.0129248	-3.04902	2.72735	CD4_CTL	negative
SNX14	-0.54323	4.97097	-2.74482	0.00638818	0.0129296	-2.96526	-2.72716	CD4_CTL	negative
SOX13	-0.583639	4.29395	-2.74464	0.00639169	0.0129342	-2.92353	-2.72698	CD4_CTL	negative
SEC22A	-0.608283	4.37957	-2.74319	0.00642002	0.0129891	-2.93359	-2.72552	CD4_CTL	negative
ROCK2	-0.558254	4.81905	-2.74174	0.00644798	0.0130432	-2.96424	-2.72409	CD4_CTL	negative
SRRM2	0.507548	7.61651	2.7416	0.00645089	0.0130466	-3.067	2.72394	CD4_CTL	negative
CANT1	-0.583924	4.70284	-2.74061	0.00646947	0.0130817	-2.95839	-2.72299	CD4_CTL	negative
C9orf85	-0.575848	4.52376	-2.74045	0.0064718	0.0130839	-2.95353	-2.72287	CD4_CTL	negative
MAP9	-0.565153	4.93553	-2.7398	0.00648432	0.0131067	-2.96146	-2.72223	CD4_CTL	negative
DDX21	0.513283	6.90085	2.73944	0.00649694	0.0131297	-3.01795	2.72159	CD4_CTL	negative
HPS3	-0.603826	4.64194	-2.73699	0.0065388	0.0132118	-2.95323	-2.71946	CD4_CTL	negative
MTCH1	0.503581	6.32258	2.73644	0.00655005	0.013232	-3.02947	2.71889	CD4_CTL	negative
IPO9	-0.543611	4.92167	-2.73542	0.00657022	0.0132703	-2.98208	-2.71788	CD4_CTL	negative
ARHGEF26	-0.57673	4.39542	-2.73364	0.00660503	0.013338	-2.95998	-2.71613	CD4_CTL	negative
SPCS2	0.502509	7.41625	2.7332	0.00661441	0.0133544	-3.07207	2.71566	CD4_CTL	negative
PISD	-0.573482	4.60946	-2.73191	0.006639	0.0134015	-2.97294	-2.71443	CD4_CTL	negative
HP1BP3	0.484182	7.06881	2.72945	0.0066881	0.0134981	-3.0926	2.71199	CD4_CTL	negative
NAP1L1	0.474094	8.32672	2.72894	0.00669746	0.0135144	-3.14327	2.71152	CD4_CTL	negative
MATR3	0.499886	7.09646	2.72879	0.00670204	0.0135193	-3.0716	2.7113	CD4_CTL	negative
RPS6KA4	-0.604598	4.33474	-2.72869	0.00670244	0.0135193	-2.96356	-2.71128	CD4_CTL	negative
TPRA1	-0.572523	4.56634	-2.72823	0.00671175	0.0135335	-2.97555	-2.71082	CD4_CTL	negative
ANKRD40	-0.549949	4.99053	-2.72822	0.00671202	0.0135335	-3.00286	-2.7108	CD4_CTL	negative
ULK4	-0.580752	4.71325	-2.72784	0.00671874	0.0135445	-2.98559	-2.71047	CD4_CTL	negative
TAOK3	0.49767	6.71695	2.72652	0.00674599	0.0135968	-3.08313	2.70913	CD4_CTL	negative
TBC1D17	-0.567648	4.62656	-2.72519	0.00677179	0.0136463	-2.98622	-2.70786	CD4_CTL	negative
MBD3	-0.590287	4.41643	-2.72457	0.00678468	0.0136696	-2.98201	-2.70723	CD4_CTL	negative
POMGNT1	-0.552176	4.44669	-2.72417	0.00679203	0.0136819	-2.99251	-2.70687	CD4_CTL	negative
DOHH	-0.562882	4.4846	-2.72395	0.0067975	0.0136903	-2.9891	-2.70661	CD4_CTL	negative
GLB1	-0.591065	4.3612	-2.72347	0.00680754	0.0137079	-2.98787	-2.70612	CD4_CTL	negative
UBXN4	0.503365	7.23082	2.72322	0.0068122	0.0137147	-3.09634	2.70589	CD4_CTL	negative
FAM122B	-0.56043	4.8378	-2.72263	0.00682384	0.0137355	-3.01208	-2.70532	CD4_CTL	negative
MLYCD	-0.57695	4.51676	-2.72214	0.00683363	0.0137526	-2.99694	-2.70484	CD4_CTL	negative
TBCB	0.51421	6.58677	2.72138	0.00684872	0.0137802	-3.08873	2.70411	CD4_CTL	negative
TSC22D4	0.528898	6.2592	2.72137	0.0068499	0.0137802	-3.06161	2.70405	CD4_CTL	negative
MIIP	-0.562264	4.698	-2.7211	0.0068541	0.013786	-3.01428	-2.70385	CD4_CTL	negative
TAF5L	-0.576637	4.38447	-2.72006	0.00687525	0.0138259	-3.00212	-2.70283	CD4_CTL	negative
CCDC6	-0.556287	4.88776	-2.71949	0.00688784	0.0138486	-3.00313	-2.70222	CD4_CTL	negative
LRP12	-0.580563	4.30667	-2.719	0.00689681	0.013864	-2.99834	-2.70179	CD4_CTL	negative
UBB	0.44963	9.51963	2.71908	0.00689956	0.0138669	-3.17536	2.70165	CD4_CTL	negative
ZNF746	-0.591008	4.44116	-2.71859	0.00690549	0.0138762	-3.00146	-2.70137	CD4_CTL	negative
FBXL12	-0.595839	4.62926	-2.71825	0.00691246	0.0138876	-2.99483	-2.70103	CD4_CTL	negative
C6orf211	-0.568942	4.46678	-2.71762	0.00692491	0.01391	-3.00964	-2.70043	CD4_CTL	negative
TNIP2	0.541682	6.13753	2.71751	0.00692873	0.0139139	-3.06386	2.70025	CD4_CTL	negative
DNTTIP1	-0.569829	4.70393	-2.71743	0.00693063	0.0139139	-2.98991	-2.70016	CD4_CTL	negative
SMAD5	-0.581626	4.84868	-2.71741	0.00693078	0.0139139	-2.99851	-2.70015	CD4_CTL	negative
WNK1	0.505941	6.45797	2.71686	0.00694198	0.0139338	-3.10304	2.69961	CD4_CTL	negative
DMXL1	-0.561358	4.95962	-2.71661	0.00694567	0.0139385	-3.0274	-2.69944	CD4_CTL	negative
USP14	0.544947	5.88631	2.71592	0.00696024	0.0139627	-3.08333	2.69874	CD4_CTL	negative
ERGIC3	0.498668	6.38147	2.71595	0.00696032	0.0139627	-3.08615	2.69874	CD4_CTL	negative
TMEM60	-0.586968	4.20324	-2.71358	0.00700858	0.0140568	-3.00134	-2.69644	CD4_CTL	negative
ANKRD42	-0.594005	4.26193	-2.71329	0.00701494	0.0140669	-3.00953	-2.69613	CD4_CTL	negative
AKAP1	-0.56161	4.76466	-2.71271	0.0070261	0.0140866	-3.04019	-2.6956	CD4_CTL	negative
HPS6	-0.571351	4.49155	-2.71233	0.00703501	0.0141019	-2.99515	-2.69518	CD4_CTL	negative
SMAD7	0.523316	6.62394	2.71226	0.00703647	0.0141021	-3.10897	2.69511	CD4_CTL	negative
GGNBP2	0.49797	6.89238	2.71046	0.00707322	0.0141709	-3.1219	2.69338	CD4_CTL	negative
ZNF101	-0.58908	4.89265	-2.71045	0.00707344	0.0141709	-3.02818	-2.69337	CD4_CTL	negative
GOT2	-0.583908	4.55435	-2.71032	0.00707675	0.0141748	-3.00519	-2.69321	CD4_CTL	negative
ZNF184	-0.569473	5.05686	-2.71016	0.00708051	0.0141797	-3.02831	-2.69303	CD4_CTL	negative
DNMT3A	-0.572791	4.54298	-2.70972	0.00708852	0.0141931	-3.0334	-2.69266	CD4_CTL	negative
JMJD8	-0.560091	4.58103	-2.70836	0.00711685	0.0142471	-3.02136	-2.69133	CD4_CTL	negative
PLEK	0.52204	6.3357	2.70807	0.00712412	0.014259	-3.10379	2.69099	CD4_CTL	negative
TTC14	0.509893	6.40007	2.70677	0.00715146	0.014311	-3.12555	2.68971	CD4_CTL	negative
MYEOV2	0.509938	7.15309	2.70618	0.00716413	0.0143337	-3.13783	2.68912	CD4_CTL	negative
WASL	-0.562857	4.63347	-2.70585	0.00716966	0.014342	-3.05153	-2.68886	CD4_CTL	negative
ARFGAP2	0.523715	6.15209	2.70514	0.00718508	0.0143702	-3.12223	2.68814	CD4_CTL	negative
SLC43A2	-0.575304	4.77709	-2.70521	0.00718687	0.014371	-3.01339	-2.68806	CD4_CTL	negative
RGS10	0.522985	6.77789	2.70425	0.00720435	0.0144033	-3.12617	2.68725	CD4_CTL	negative
HAX1	0.519264	6.19511	2.70378	0.00721326	0.0144184	-3.13153	2.68683	CD4_CTL	negative
FAM115C	-0.564133	4.61911	-2.70374	0.00721497	0.0144189	-3.0496	-2.68676	CD4_CTL	negative
ANAPC11	0.514969	6.44408	2.70368	0.00721625	0.0144189	-3.13063	2.6867	CD4_CTL	negative
RREB1	-0.566942	4.67064	-2.70359	0.007218	0.0144197	-3.03342	-2.68662	CD4_CTL	negative
CTD-2371O3.2	-0.593874	4.38287	-2.70345	0.00722114	0.0144233	-3.03973	-2.68647	CD4_CTL	negative
NFIC	-0.5823	4.80355	-2.70232	0.00724426	0.0144668	-3.06651	-2.6854	CD4_CTL	negative
RECK	-0.593632	4.41485	-2.70204	0.00725135	0.0144782	-3.02091	-2.68508	CD4_CTL	negative
ATP5J2	0.484203	7.2521	2.7003	0.00728824	0.0145491	-3.16769	2.68338	CD4_CTL	negative
PPP2CA	0.491696	6.38405	2.69828	0.00733117	0.0146321	-3.14929	2.68141	CD4_CTL	negative
GNPDA1	-0.590631	4.46043	-2.69716	0.00735547	0.0146778	-3.0419	-2.68031	CD4_CTL	negative
ATXN7L3	-0.557104	4.69871	-2.69654	0.00736874	0.0147015	-3.07563	-2.6797	CD4_CTL	negative
CFDP1	0.541873	5.81775	2.69604	0.00737938	0.01472	-3.11935	2.67922	CD4_CTL	negative
TMEM154	-0.571756	4.70652	-2.69519	0.00740006	0.0147581	-3.04325	-2.67828	CD4_CTL	negative
SMYD3	-0.545961	4.68437	-2.69503	0.00740126	0.0147581	-3.08133	-2.67823	CD4_CTL	negative
HNRNPU	0.46667	7.48265	2.69409	0.00742265	0.014798	-3.20454	2.67726	CD4_CTL	negative
NFIL3	-0.578492	4.63305	-2.6937	0.00743122	0.0148098	-3.072	-2.67688	CD4_CTL	negative
SBF2	-0.580169	4.45687	-2.69372	0.00743135	0.0148098	-3.04337	-2.67687	CD4_CTL	negative
WDR3	-0.560298	4.39693	-2.69329	0.0074391	0.0148224	-3.06219	-2.67652	CD4_CTL	negative
PRDX2	0.508892	6.70519	2.6922	0.0074655	0.0148723	-3.14816	2.67533	CD4_CTL	negative
WDFY2	-0.575549	4.49429	-2.69164	0.00747523	0.0148888	-3.08125	-2.6749	CD4_CTL	negative
GBF1	-0.555598	4.69932	-2.69114	0.00748611	0.0149077	-3.09225	-2.67441	CD4_CTL	negative
TRAF1	-0.561131	5.28917	-2.69017	0.0075083	0.0149491	-3.09662	-2.67342	CD4_CTL	negative
TGDS	-0.552372	4.5112	-2.68972	0.00751798	0.0149656	-3.07142	-2.67298	CD4_CTL	negative
ETS2	-0.5638	5.0418	-2.68893	0.00753747	0.0150016	-3.07521	-2.67212	CD4_CTL	negative
EIF3G	0.467332	7.74415	2.68833	0.00754806	0.0150198	-3.23225	2.67164	CD4_CTL	negative
HECA	0.5244	6.24596	2.68792	0.00755852	0.0150378	-3.1694	2.67118	CD4_CTL	negative
INTS12	-0.555958	4.45961	-2.68764	0.00756446	0.0150468	-3.07811	-2.67092	CD4_CTL	negative
SNX12	-0.597054	4.3681	-2.687	0.00757888	0.0150711	-3.07564	-2.67028	CD4_CTL	negative
MAFG	-0.537667	5.2022	-2.68693	0.00757948	0.0150711	-3.12594	-2.67025	CD4_CTL	negative
RP11-792A8.4	-0.589567	4.58594	-2.68595	0.00760082	0.0151096	-3.08163	-2.66931	CD4_CTL	negative
AGFG2	-0.565407	4.3681	-2.68592	0.0076017	0.0151096	-3.07097	-2.66927	CD4_CTL	negative
REPS1	-0.572333	4.58689	-2.68567	0.00760705	0.0151174	-3.08763	-2.66903	CD4_CTL	negative
APOBEC3D	-0.579024	4.68319	-2.68568	0.00760878	0.015118	-3.07387	-2.66895	CD4_CTL	negative
VPS39	-0.565558	4.56865	-2.68465	0.00762985	0.0151569	-3.08641	-2.66803	CD4_CTL	negative
WTAP	0.498978	7.21523	2.68468	0.00763119	0.0151569	-3.19044	2.66797	CD4_CTL	negative
SAR1A	0.524347	6.49275	2.68463	0.00763317	0.015158	-3.15767	2.66788	CD4_CTL	negative
HIATL1	-0.570786	4.94488	-2.68334	0.00766088	0.0152102	-3.09056	-2.66666	CD4_CTL	negative
MBD6	-0.565248	4.48368	-2.68211	0.00768657	0.0152583	-3.10504	-2.66554	CD4_CTL	negative
DOT1L	-0.591688	4.29929	-2.68127	0.00770579	0.0152936	-3.07632	-2.6647	CD4_CTL	negative
EPB41	0.505022	6.17076	2.68062	0.00772137	0.0153217	-3.19192	2.66402	CD4_CTL	negative
MANF	0.514679	6.37999	2.68019	0.00773168	0.0153393	-3.17172	2.66357	CD4_CTL	negative
CFL2	-0.562431	4.7474	-2.67856	0.00776735	0.0154072	-3.122	-2.66202	CD4_CTL	negative
UPF1	-0.559125	4.81311	-2.67784	0.00778428	0.0154379	-3.12924	-2.66129	CD4_CTL	negative
TTC13	-0.592379	4.41384	-2.67524	0.00784387	0.0155532	-3.08983	-2.65872	CD4_CTL	negative
METTL4	-0.555026	4.8324	-2.67461	0.00785683	0.015576	-3.13973	-2.65816	CD4_CTL	negative
PARVB	-0.584606	4.30383	-2.67428	0.00786513	0.0155895	-3.10393	-2.65781	CD4_CTL	negative
AGAP2	-0.563208	4.69478	-2.67421	0.00786663	0.0155896	-3.13382	-2.65774	CD4_CTL	negative
MYCBP2	0.493246	6.49963	2.67368	0.007881	0.0156151	-3.1882	2.65713	CD4_CTL	negative
LILRB1	-0.569071	4.67093	-2.67127	0.00793376	0.0157152	-3.14201	-2.65488	CD4_CTL	negative
PCBP4	-0.57696	4.44688	-2.67127	0.00793444	0.0157152	-3.10458	-2.65485	CD4_CTL	negative
SUCLA2	-0.549422	4.72522	-2.6707	0.00794739	0.0157379	-3.14265	-2.6543	CD4_CTL	negative
C14orf142	-0.56128	4.80215	-2.67051	0.00795462	0.0157492	-3.11143	-2.65399	CD4_CTL	negative
ANKRD13D	0.493054	6.30528	2.66977	0.00796965	0.0157761	-3.21363	2.65335	CD4_CTL	negative
C1orf85	-0.608044	4.24401	-2.66905	0.00798876	0.015811	-3.08716	-2.65254	CD4_CTL	negative
CTSO	-0.598756	4.46054	-2.66868	0.00799559	0.0158215	-3.10345	-2.65226	CD4_CTL	negative
TATDN1	-0.564422	5.10008	-2.66777	0.00801517	0.0158538	-3.16095	-2.65143	CD4_CTL	negative
M6PR	0.511328	6.2081	2.66779	0.00801543	0.0158538	-3.22203	2.65142	CD4_CTL	negative
PIK3IP1	0.496746	7.17385	2.66775	0.00801639	0.0158538	-3.24607	2.65138	CD4_CTL	negative
RBM39	0.441417	8.7477	2.66747	0.00802254	0.0158631	-3.3041	2.65112	CD4_CTL	negative
TRIM8	-0.55519	4.59778	-2.66723	0.00802779	0.0158705	-3.15019	-2.6509	CD4_CTL	negative
DHX36	0.481592	7.44983	2.66717	0.00802957	0.015871	-3.27427	2.65082	CD4_CTL	negative
C7orf49	-0.582547	4.51329	-2.66702	0.00803355	0.015876	-3.13771	-2.65066	CD4_CTL	negative
BBX	0.503057	6.76003	2.66689	0.00803632	0.0158785	-3.23928	2.65054	CD4_CTL	negative
TMA16	-0.570249	4.5452	-2.66648	0.0080456	0.0158939	-3.14467	-2.65015	CD4_CTL	negative
CSTB	0.487457	7.47384	2.66613	0.00805352	0.0159061	-3.27924	2.64982	CD4_CTL	negative
EHMT2	-0.552255	4.81566	-2.6661	0.00805479	0.0159061	-3.15899	-2.64976	CD4_CTL	negative
NCAPH2	-0.593248	4.682	-2.66434	0.0080986	0.0159897	-3.1222	-2.64793	CD4_CTL	negative
TRMT61B	-0.554296	4.55274	-2.6641	0.00810116	0.0159917	-3.15251	-2.64782	CD4_CTL	negative
AGPAT6	-0.550562	4.77135	-2.66387	0.00810757	0.0160014	-3.1367	-2.64756	CD4_CTL	negative
FOSL2	0.487153	7.50832	2.66315	0.00812635	0.0160355	-3.25602	2.64677	CD4_CTL	negative
CDKN2C	-0.588605	4.39074	-2.66207	0.00814911	0.0160771	-3.14974	-2.64583	CD4_CTL	negative
TNIP1	0.534138	6.35206	2.66237	0.00815042	0.0160771	-3.18596	2.64577	CD4_CTL	negative
SPTLC2	-0.560052	4.95008	-2.66116	0.00817157	0.0161158	-3.15701	-2.6449	CD4_CTL	negative
HMHA1	0.508749	6.624	2.66111	0.00817401	0.0161176	-3.23052	2.6448	CD4_CTL	negative
UBE2L3	0.489219	7.04924	2.65987	0.00820199	0.0161696	-3.25873	2.64364	CD4_CTL	negative
SUPT20H	-0.557353	5.00191	-2.65976	0.0082044	0.0161696	-3.16626	-2.64354	CD4_CTL	negative
ALG2	-0.555526	4.80201	-2.65977	0.00820497	0.0161696	-3.16808	-2.64352	CD4_CTL	negative
FKBP8	0.499486	6.91027	2.65952	0.00821102	0.0161786	-3.25339	2.64327	CD4_CTL	negative
CHST7	-0.566248	4.54579	-2.6583	0.00823928	0.0162312	-3.16623	-2.6421	CD4_CTL	negative
DBF4	0.508272	6.32341	2.65656	0.00828366	0.0163156	-3.22711	2.64028	CD4_CTL	negative
PSMB9	0.489959	7.65056	2.65619	0.0082894	0.0163239	-3.31203	2.64005	CD4_CTL	negative
MRPL53	-0.581621	4.59721	-2.65489	0.00832203	0.0163851	-3.16191	-2.63872	CD4_CTL	negative
NCLN	-0.57412	4.41888	-2.65441	0.00833342	0.0164045	-3.14667	-2.63825	CD4_CTL	negative
CCNL1	0.45682	7.90435	2.65266	0.00837559	0.0164845	-3.328	2.63654	CD4_CTL	negative
PNISR	0.455434	8.2468	2.65026	0.00843467	0.0165977	-3.34395	2.63416	CD4_CTL	negative
TRAPPC4	0.507496	6.17734	2.64991	0.00844217	0.0166094	-3.26855	2.63385	CD4_CTL	negative
MMGT1	-0.561691	4.79714	-2.64989	0.00844426	0.0166104	-3.17052	-2.63377	CD4_CTL	negative
AC006369.2	-0.588706	4.49976	-2.64961	0.00845047	0.0166196	-3.16524	-2.63352	CD4_CTL	negative
AC016831.7	0.542784	6.61889	2.64863	0.00848359	0.0166816	-3.22475	2.63219	CD4_CTL	negative
PTER	-0.558905	4.36432	-2.64679	0.0085183	0.0167468	-3.19028	-2.6308	CD4_CTL	negative
DCUN1D4	-0.58238	4.46588	-2.64689	0.00851994	0.0167469	-3.15247	-2.63074	CD4_CTL	negative
SERINC1	0.507067	6.26949	2.6465	0.00852675	0.0167572	-3.26219	2.63047	CD4_CTL	negative
CD320	0.557791	6.0032	2.64622	0.00853719	0.0167746	-3.23464	2.63005	CD4_CTL	negative
METTL12	-0.553057	5.11534	-2.64597	0.00853977	0.0167766	-3.22126	-2.62995	CD4_CTL	negative
BACH2	-0.571044	4.75009	-2.64504	0.00856268	0.0168156	-3.18674	-2.62904	CD4_CTL	negative
PLXNC1	-0.560832	4.42314	-2.64499	0.00856277	0.0168156	-3.18478	-2.62903	CD4_CTL	negative
KLHL2	-0.581659	4.45515	-2.64481	0.00856741	0.0168216	-3.19961	-2.62885	CD4_CTL	negative
AKR1C3	-0.56811	4.95621	-2.64458	0.00857322	0.0168298	-3.20576	-2.62862	CD4_CTL	negative
NUFIP1	-0.544475	4.4866	-2.64405	0.00858652	0.0168529	-3.19559	-2.62809	CD4_CTL	negative
BAX	0.515919	6.61705	2.64288	0.00862056	0.0169165	-3.26035	2.62675	CD4_CTL	negative
ARF6	0.497897	7.60063	2.64153	0.0086517	0.0169738	-3.31339	2.62552	CD4_CTL	negative
ACTL6A	-0.55825	4.44263	-2.64139	0.00865316	0.0169738	-3.18091	-2.62546	CD4_CTL	negative
IBA57	-0.58198	4.46056	-2.64136	0.00865455	0.0169738	-3.18492	-2.62541	CD4_CTL	negative
RFX5	-0.565445	4.5743	-2.64045	0.00867732	0.0170154	-3.18812	-2.62451	CD4_CTL	negative
ACER3	-0.551202	4.37196	-2.63987	0.00869049	0.017038	-3.20772	-2.624	CD4_CTL	negative
SYNJ2BP	-0.555027	4.73203	-2.6393	0.00870591	0.0170627	-3.20186	-2.62339	CD4_CTL	negative
FYN	0.483204	8.12229	2.63952	0.00870625	0.0170627	-3.31906	2.62338	CD4_CTL	negative
NEK9	-0.55679	4.29196	-2.63874	0.00871921	0.0170849	-3.20036	-2.62287	CD4_CTL	negative
ZNF226	-0.541847	4.69077	-2.63827	0.00873167	0.0171062	-3.22241	-2.62239	CD4_CTL	negative
TNFAIP8L1	-0.571816	4.51303	-2.63543	0.00880418	0.017245	-3.19997	-2.61957	CD4_CTL	negative
ICOS	0.525289	5.49961	2.63469	0.00882146	0.0172757	-3.27706	2.6189	CD4_CTL	negative
METTL23	0.510523	5.61062	2.63312	0.00886219	0.0173523	-3.28489	2.61733	CD4_CTL	negative
SEC24B	-0.547159	4.72524	-2.63241	0.00887946	0.0173829	-3.24445	-2.61666	CD4_CTL	negative
RAB18	0.501892	6.43341	2.63183	0.00889568	0.0174114	-3.29996	2.61604	CD4_CTL	negative
WWP2	-0.536254	4.59348	-2.63137	0.00890628	0.017429	-3.23895	-2.61563	CD4_CTL	negative
CCDC167	0.543474	6.04379	2.63089	0.00892132	0.0174552	-3.27741	2.61505	CD4_CTL	negative
SDHD	0.509479	5.90741	2.63075	0.00892301	0.0174553	-3.3	2.61499	CD4_CTL	negative
UBA5	-0.533897	4.88128	-2.63046	0.00892959	0.0174649	-3.25556	-2.61474	CD4_CTL	negative
CCDC25	0.505515	5.61475	2.62833	0.00898508	0.0175702	-3.29879	2.61262	CD4_CTL	negative
ENDOG	-0.550099	4.62515	-2.62727	0.00901225	0.0176201	-3.24996	-2.61159	CD4_CTL	negative
KDM5A	0.526681	6.37125	2.62698	0.0090233	0.0176385	-3.29713	2.61117	CD4_CTL	negative
HPGD	-0.574174	4.52924	-2.62678	0.00902745	0.0176434	-3.21179	-2.61101	CD4_CTL	negative
EXOC8	-0.53285	4.36911	-2.62657	0.00903031	0.0176457	-3.23819	-2.6109	CD4_CTL	negative
ISG20	0.489995	8.20981	2.62404	0.00910558	0.0177895	-3.3559	2.60806	CD4_CTL	negative
FASLG	-0.577473	5.07195	-2.62328	0.00912424	0.0178227	-3.22448	-2.60736	CD4_CTL	negative
LATS1	-0.564158	4.93824	-2.62287	0.00913099	0.0178326	-3.23794	-2.60711	CD4_CTL	negative
MSRB2	-0.574832	4.31552	-2.62188	0.00915363	0.0178735	-3.22371	-2.60626	CD4_CTL	negative
ACYP1	-0.554961	4.72718	-2.6213	0.00916828	0.0178989	-3.27041	-2.60571	CD4_CTL	negative
KCTD18	-0.541979	4.43233	-2.62117	0.0091722	0.0179032	-3.24013	-2.60557	CD4_CTL	negative
MED4	0.499313	6.71701	2.62092	0.00918136	0.0179178	-3.32896	2.60523	CD4_CTL	negative
TRIM21	-0.544	4.33883	-2.61941	0.00921889	0.0179877	-3.25032	-2.60383	CD4_CTL	negative
HMGXB4	0.503696	5.87095	2.61887	0.00923219	0.0180104	-3.33381	2.60333	CD4_CTL	negative
ZFP90	-0.568	4.5548	-2.61875	0.00923721	0.0180169	-3.23616	-2.60315	CD4_CTL	negative
SLC38A1	0.486943	7.40115	2.61875	0.00924081	0.0180206	-3.35218	2.60301	CD4_CTL	negative
RAB1A	0.500546	6.07162	2.61789	0.00925929	0.0180533	-3.3405	2.60233	CD4_CTL	negative
TM9SF1	-0.567227	4.44871	-2.61732	0.00927422	0.0180791	-3.25979	-2.60178	CD4_CTL	negative
SNAPC3	-0.563717	4.6608	-2.61719	0.00927863	0.0180844	-3.24792	-2.60161	CD4_CTL	negative
CASZ1	-0.552864	4.43649	-2.61493	0.00933703	0.0181949	-3.27253	-2.59946	CD4_CTL	negative
UBE2I	0.479708	7.2459	2.61461	0.00934565	0.0182083	-3.39435	2.59914	CD4_CTL	negative
MTAP	-0.570685	4.34751	-2.61345	0.00937777	0.0182676	-3.24788	-2.59797	CD4_CTL	negative
LSM4	0.500437	6.26996	2.61294	0.00939061	0.0182892	-3.36013	2.5975	CD4_CTL	negative
TNFRSF1B	0.486042	7.54136	2.61033	0.00946091	0.0184228	-3.42527	2.59493	CD4_CTL	negative
RNMTL1	-0.54451	4.66992	-2.60875	0.00950383	0.018503	-3.29185	-2.59338	CD4_CTL	negative
WRNIP1	-0.550785	4.49276	-2.60803	0.00952426	0.0185394	-3.26931	-2.59264	CD4_CTL	negative
PSMB6	0.474011	6.89795	2.60779	0.00953007	0.0185473	-3.39706	2.59243	CD4_CTL	negative
MORC2-AS1	-0.560703	4.21185	-2.60749	0.00954058	0.0185643	-3.24769	-2.59205	CD4_CTL	negative
MTERFD3	-0.55398	4.90902	-2.60727	0.00954455	0.0185681	-3.29418	-2.59191	CD4_CTL	negative
ADD3	0.503232	6.36154	2.60725	0.00954654	0.0185681	-3.36281	2.59184	CD4_CTL	negative
ABHD17B	-0.532574	4.68492	-2.60713	0.00954831	0.0185681	-3.29845	-2.59177	CD4_CTL	negative
SAFB2	0.494247	6.41542	2.60711	0.00954951	0.0185681	-3.38585	2.59173	CD4_CTL	negative
BZW2	-0.545736	4.68513	-2.60601	0.00957865	0.0186214	-3.30776	-2.59068	CD4_CTL	negative
CNPPD1	0.516002	5.33513	2.60577	0.0095864	0.018633	-3.34006	2.5904	CD4_CTL	negative
BCKDHB	-0.573951	4.30716	-2.60522	0.00960504	0.0186658	-3.2489	-2.58973	CD4_CTL	negative
ARL5A	0.504747	6.5667	2.60483	0.00961121	0.0186744	-3.3832	2.58951	CD4_CTL	negative
2008-03-01	-0.558451	4.71238	-2.60476	0.00961471	0.0186778	-3.28092	-2.58939	CD4_CTL	negative
TMF1	0.494325	6.51184	2.60354	0.00964773	0.0187385	-3.40072	2.58821	CD4_CTL	negative
MED26	-0.522916	5.01838	-2.6034	0.00965048	0.0187404	-3.32999	-2.58811	CD4_CTL	negative
NR2C2AP	-0.544623	4.84942	-2.60299	0.00966256	0.0187605	-3.31776	-2.58768	CD4_CTL	negative
DEDD	-0.559392	4.68951	-2.60288	0.00966544	0.0187626	-3.29488	-2.58757	CD4_CTL	negative
ZNF664	-0.546633	4.47554	-2.60103	0.00971718	0.0188596	-3.30459	-2.58573	CD4_CTL	negative
VPS11	-0.545374	4.44649	-2.60086	0.00972061	0.0188628	-3.30876	-2.58561	CD4_CTL	negative
HCFC2	-0.54366	4.6143	-2.60059	0.00972792	0.0188736	-3.30287	-2.58535	CD4_CTL	negative
LINC00909	-0.545809	4.63813	-2.60037	0.00973492	0.018881	-3.31699	-2.58511	CD4_CTL	negative
LUC7L3	0.458538	7.33651	2.60037	0.00973532	0.018881	-3.44174	2.58509	CD4_CTL	negative
FAM96B	0.483177	6.9169	2.59883	0.00977814	0.0189606	-3.42581	2.58358	CD4_CTL	negative
MNT	-0.542443	4.65179	-2.59817	0.0097956	0.018991	-3.31575	-2.58296	CD4_CTL	negative
SEL1L3	-0.548877	4.64205	-2.59789	0.00980393	0.0190018	-3.32667	-2.58267	CD4_CTL	negative
VAMP4	-0.522497	4.72154	-2.59788	0.00980473	0.0190018	-3.33135	-2.58264	CD4_CTL	negative
RP11-169K16.9	-0.536203	4.47077	-2.59748	0.00981512	0.0190185	-3.31823	-2.58228	CD4_CTL	negative
ARPC5	0.454572	7.78	2.59565	0.00986714	0.0191158	-3.46994	2.58045	CD4_CTL	negative
TSSC1	-0.555837	4.6103	-2.59541	0.0098734	0.0191218	-3.30995	-2.58023	CD4_CTL	negative
CENPK	-0.582588	4.5798	-2.59537	0.00987382	0.0191218	-3.31795	-2.58022	CD4_CTL	negative
ORMDL1	0.478761	6.9893	2.5953	0.00987699	0.0191244	-3.42474	2.58011	CD4_CTL	negative
ARL3	-0.538479	4.53764	-2.59474	0.00989173	0.019147	-3.33085	-2.57959	CD4_CTL	negative
SMYD4	-0.544286	4.77143	-2.59476	0.00989227	0.019147	-3.33784	-2.57957	CD4_CTL	negative
IPMK	-0.538304	4.39652	-2.59445	0.00989975	0.019158	-3.32102	-2.57931	CD4_CTL	negative
FAM8A1	-0.540735	4.57754	-2.59373	0.00992192	0.0191974	-3.30527	-2.57854	CD4_CTL	negative
FAM122C	-0.557983	4.42788	-2.59311	0.0099394	0.0192278	-3.29975	-2.57793	CD4_CTL	negative
GPN2	-0.525518	4.54091	-2.59296	0.00994246	0.0192302	-3.33044	-2.57782	CD4_CTL	negative
GNLY	1.48846	11.6339	7.29515	3.58827e-12	1.933e-08	17.0509	6.95252	CD8_TEM	positive
S100A4	0.956382	10.884	5.31964	2.3218e-07	0.000625376	6.65914	5.17153	CD8_TEM	positive
LGALS1	1.15579	9.14943	5.16308	4.89392e-07	0.000878785	5.79298	5.03043	CD8_TEM	positive
RORA	0.967557	8.21147	4.48288	1.10361e-05	0.0108264	3.03951	4.39581	CD8_TEM	positive
TNFAIP3	0.893243	9.14589	4.46298	1.20386e-05	0.0108264	3.01941	4.37689	CD8_TEM	positive
MALAT1	0.34885	16.3197	4.46496	1.20584e-05	0.0108264	2.57868	4.37653	CD8_TEM	positive
B2M	0.416718	14.3965	4.39848	1.59478e-05	0.012273	2.51043	4.31517	CD8_TEM	positive
TMSB4X	0.439603	13.9435	4.33499	2.08507e-05	0.0140403	2.32826	4.25558	CD8_TEM	positive
HINT1	0.914008	8.89657	4.27893	2.63699e-05	0.0157838	2.29515	4.20274	CD8_TEM	positive
CD44	0.917765	8.54333	4.2296	3.24091e-05	0.0159998	2.09927	4.15584	CD8_TEM	positive
SUN1	-0.863453	5.90855	-4.22979	3.26708e-05	0.0159998	2.09439	-4.154	CD8_TEM	positive
DHRSX	-0.844632	5.96436	-4.11988	5.0961e-05	0.0228772	1.71571	-4.05118	CD8_TEM	positive
NAT9	-0.85024	5.91548	-4.08708	5.85056e-05	0.0242438	1.59106	-4.01876	CD8_TEM	positive
CD52	0.7907	10.4276	4.02297	7.5499e-05	0.0281946	1.387	3.95826	CD8_TEM	positive
ATG4D	-0.877563	6.27459	-4.01269	7.85072e-05	0.0281946	1.33392	-3.94891	CD8_TEM	positive
C3orf58	-0.857236	6.07218	-3.96095	9.69233e-05	0.031259	1.15021	-3.89817	CD8_TEM	positive
SH3BGRL3	0.6821	10.3359	3.92544	0.000110863	0.031259	1.04374	3.8655	CD8_TEM	positive
PRPF3	-0.822081	6.14901	-3.92298	0.000111941	0.031259	1.02773	-3.86314	CD8_TEM	positive
CNOT6L	0.810263	7.97071	3.89203	0.000127479	0.031259	0.905809	3.83128	CD8_TEM	positive
TRIM8	-0.799635	6.00605	-3.888	0.000129119	0.031259	0.900139	-3.82813	CD8_TEM	positive
CHID1	-0.802202	5.97648	-3.86272	0.000141963	0.031259	0.82363	-3.80472	CD8_TEM	positive
RABGGTA	-0.795704	5.83703	-3.86101	0.00014298	0.031259	0.817258	-3.80296	CD8_TEM	positive
TXNDC16	-0.755868	5.81439	-3.85927	0.000143463	0.031259	0.817434	-3.80212	CD8_TEM	positive
S100A10	0.74476	9.73395	3.85297	0.000146975	0.031259	0.80099	3.79613	CD8_TEM	positive
GZMB	0.77328	9.76054	3.83673	0.000156421	0.031259	0.746349	3.78065	CD8_TEM	positive
SYTL3	0.869918	8.1561	3.83393	0.000158497	0.031259	0.710065	3.77736	CD8_TEM	positive
ELMO1	-0.784442	6.08468	-3.82814	0.000161762	0.031259	0.710739	-3.77228	CD8_TEM	positive
RPL13A	0.498847	12.4188	3.82183	0.000166351	0.031259	0.596743	3.7653	CD8_TEM	positive
KDM5B	-0.792305	6.06546	-3.81843	0.000168305	0.031259	0.676674	-3.76238	CD8_TEM	positive
RPL23A	0.482684	12.3712	3.80306	0.000177992	0.031259	0.510278	3.74836	CD8_TEM	positive
GPR137B	-0.810966	6.07599	-3.80104	0.000179883	0.031259	0.619809	-3.74571	CD8_TEM	positive
MLYCD	-0.78911	5.93119	-3.77011	0.000201923	0.0336449	0.519396	-3.7166	CD8_TEM	positive
RPS27A	0.452031	12.625	3.75912	0.000210546	0.0336449	0.328196	3.70602	CD8_TEM	positive
NDUFC2	0.822449	7.52833	3.75537	0.000213479	0.0336449	0.46106	3.70251	CD8_TEM	positive
RPL14	0.540807	11.492	3.74445	0.000222509	0.0336449	0.369515	3.69199	CD8_TEM	positive
ITGB1	0.793308	8.26685	3.7417	0.00022484	0.0336449	0.427171	3.68934	CD8_TEM	positive
RPS3	0.444319	12.6031	3.71656	0.00024716	0.0359852	0.179873	3.66518	CD8_TEM	positive
ID2	0.838908	8.76652	3.70593	0.000257072	0.0361017	0.306852	3.65511	CD8_TEM	positive
ANXA1	0.75421	9.51352	3.69611	0.000267903	0.0361017	0.274702	3.64451	CD8_TEM	positive
GFOD1	-0.778724	6.06546	-3.69155	0.000271458	0.0361017	0.262597	-3.64112	CD8_TEM	positive
OAZ2	-0.79284	6.2509	-3.67416	0.000289644	0.0361017	0.205443	-3.62439	CD8_TEM	positive
CRIP1	0.810673	9.2416	3.66635	0.00029806	0.0361017	0.180627	3.61698	CD8_TEM	positive
RPS4X	0.470882	12.2013	3.66613	0.000298407	0.0361017	0.0558078	3.61668	CD8_TEM	positive
MYL12A	0.704503	9.76784	3.66541	0.000301173	0.0361017	0.173507	3.61429	CD8_TEM	positive
TPT1	0.424541	12.1785	3.66448	0.000303205	0.0361017	-0.00739812	3.61255	CD8_TEM	positive
CA11	-0.737101	5.78481	-3.65902	0.000308275	0.0361017	0.151187	-3.60825	CD8_TEM	positive
SUB1	0.690499	9.40866	3.63671	0.000332714	0.0374629	0.0874448	3.5884	CD8_TEM	positive
LCMT1	-0.761463	6.1562	-3.63676	0.000333807	0.0374629	0.0822089	-3.58754	CD8_TEM	positive
IFITM1	0.803083	8.10105	3.62905	0.000342094	0.0376094	0.0584738	3.58114	CD8_TEM	positive
SNX12	-0.743484	5.85115	-3.62385	0.000350053	0.0377148	0.0419445	-3.57513	CD8_TEM	positive
RPS27	0.38583	13.5376	3.5992	0.000382812	0.0399693	-0.308821	3.55166	CD8_TEM	positive
CCL5	0.523135	11.7898	3.59683	0.000385818	0.0399693	-0.139111	3.5496	CD8_TEM	positive
KAT8	-0.741686	6.00447	-3.58755	0.000399929	0.0406494	-0.0721649	-3.54013	CD8_TEM	positive
ATP5J	0.78303	7.74372	3.56682	0.000429617	0.0427708	-0.13515	3.52119	CD8_TEM	positive
SLC16A7	-0.767447	6.21238	-3.5625	0.00043668	0.0427708	-0.147138	-3.51686	CD8_TEM	positive
MATK	0.777361	7.67353	3.55566	0.000447445	0.0430426	-0.171106	3.51039	CD8_TEM	positive
ZFYVE21	-0.711678	5.88591	-3.53929	0.000474988	0.0439169	-0.219168	-3.49448	CD8_TEM	positive
TTC3	0.776527	7.40783	3.53538	0.000481568	0.0439169	-0.23299	3.4908	CD8_TEM	positive
PLIN3	-0.703675	5.82851	-3.53209	0.000488323	0.0439169	-0.242671	-3.48708	CD8_TEM	positive
KIR3DL2	-0.753841	6.02711	-3.52833	0.000494799	0.0439169	-0.253536	-3.48356	CD8_TEM	positive
DMAP1	-0.738651	6.15085	-3.51626	0.000517195	0.0439169	-0.291519	-3.47169	CD8_TEM	positive
TNFRSF4	-0.714576	5.96436	-3.51248	0.000524206	0.0439169	-0.304097	-3.46807	CD8_TEM	positive
ATP5L	0.695727	9.32504	3.51146	0.000526646	0.0439169	-0.309441	3.46682	CD8_TEM	positive
OPA3	-0.717234	5.97489	-3.50543	0.000537866	0.0439169	-0.326095	-3.46115	CD8_TEM	positive
RPS18	0.402434	12.8032	3.50139	0.000544425	0.0439169	-0.569115	3.45789	CD8_TEM	positive
TTL	-0.736702	6.03605	-3.50166	0.000545798	0.0439169	-0.338609	-3.45721	CD8_TEM	positive
MIR142	0.75865	8.47208	3.49649	0.000553703	0.0439169	-0.351579	3.45333	CD8_TEM	positive
STK40	-0.74123	6.25036	-3.49691	0.000554362	0.0439169	-0.352397	-3.45301	CD8_TEM	positive
HLA-C	0.514255	11.6437	3.48327	0.00058218	0.0454522	-0.495487	3.43978	CD8_TEM	positive
ASPSCR1	-0.712639	5.90855	-3.47505	0.000599312	0.0456008	-0.419144	-3.43193	CD8_TEM	positive
ZFC3H1	0.779472	6.72007	3.47433	0.000601013	0.0456008	-0.422896	3.43116	CD8_TEM	positive
RPL10A	0.523489	11.2234	3.4546	0.000643717	0.0477298	-0.546026	3.41249	CD8_TEM	positive
FAM98B	-0.738228	5.96971	-3.45301	0.000646793	0.0477298	-0.48415	-3.41119	CD8_TEM	positive
NDUFAF7	-0.70282	5.85274	-3.43492	0.000689524	0.0501955	-0.539651	-3.39371	CD8_TEM	positive
PRPSAP2	-0.741251	5.94707	-3.4269	0.000710661	0.0510444	-0.56446	-3.38543	CD8_TEM	positive
NDUFAF6	-0.686459	5.91908	-3.41484	0.000741425	0.0519237	-0.601124	-3.37378	CD8_TEM	positive
RDH14	-0.728322	6.25593	-3.41251	0.000746129	0.0519237	-0.60577	-3.37204	CD8_TEM	positive
FBXO44	-0.723876	5.98859	-3.40312	0.000772129	0.0519237	-0.635447	-3.3626	CD8_TEM	positive
ACYP2	-0.707782	6.08134	-3.3995	0.000782806	0.0519237	-0.646893	-3.3588	CD8_TEM	positive
NADK	-0.702208	5.97648	-3.39656	0.000789005	0.0519237	-0.654818	-3.35662	CD8_TEM	positive
GTF2IRD2B	-0.733286	5.92066	-3.3944	0.000796554	0.0519237	-0.662374	-3.35399	CD8_TEM	positive
S100A6	0.623815	10.2484	3.39288	0.000800013	0.0519237	-0.694529	3.35279	CD8_TEM	positive
CAPRIN2	-0.692246	5.987	-3.39209	0.000802325	0.0519237	-0.668052	-3.35199	CD8_TEM	positive
TRIM56	-0.699577	6.04817	-3.38988	0.000809652	0.0519237	-0.676117	-3.34947	CD8_TEM	positive
RPS12	0.391798	12.758	3.38118	0.000833736	0.0526058	-0.93468	3.34134	CD8_TEM	positive
SLC39A6	-0.707488	6.015	-3.3794	0.000839818	0.0526058	-0.707187	-3.33933	CD8_TEM	positive
RFX1	-0.73171	6.05663	-3.37028	0.00086708	0.0536892	-0.734016	-3.33044	CD8_TEM	positive
POLR3H	-0.6801	5.84221	-3.3371	0.000971906	0.0584699	-0.832651	-3.29854	CD8_TEM	positive
RPS15	0.437991	11.985	3.33626	0.000972558	0.0584699	-0.984414	3.29835	CD8_TEM	positive
HNRNPK	0.712417	8.27881	3.3348	0.000980031	0.0584699	-0.837403	3.2962	CD8_TEM	positive
SLC25A6	0.695362	9.12885	3.3319	0.000987704	0.0584699	-0.847434	3.29401	CD8_TEM	positive
ATP5G2	0.686342	8.83067	3.32489	0.00101118	0.0592093	-0.866038	3.2874	CD8_TEM	positive
TUBGCP4	-0.690084	5.88591	-3.31665	0.00104347	0.0602779	-0.892514	-3.27854	CD8_TEM	positive
RPS14	0.382041	12.6843	3.31353	0.00105181	0.0602779	-1.14495	3.27629	CD8_TEM	positive
WARS	-0.687884	6.2156	-3.30194	0.00109759	0.0622389	-0.933448	-3.26424	CD8_TEM	positive
ERV3-1	-0.697039	6.05869	-3.28968	0.00114463	0.0642302	-0.969798	-3.25233	CD8_TEM	positive
VPS37A	-0.685598	6.2867	-3.28568	0.0011587	0.0643498	-0.979404	-3.24886	CD8_TEM	positive
VRK3	-0.688687	6.19335	-3.27767	0.00118899	0.0653579	-1.00356	-3.24151	CD8_TEM	positive
RPL41	0.368677	13.1484	3.26794	0.00123093	0.0668187	-1.31645	3.23162	CD8_TEM	positive
IPPK	-0.674072	5.79534	-3.26593	0.00124037	0.0668187	-1.04047	-3.22943	CD8_TEM	positive
FTH1	0.453852	12.4199	3.25627	0.00128442	0.0685068	-1.25434	3.21944	CD8_TEM	positive
HOPX	0.764252	8.21963	3.24758	0.00131717	0.0688243	-1.08765	3.21221	CD8_TEM	positive
MRPL46	-0.651419	5.95918	-3.24619	0.00132497	0.0688243	-1.09574	-3.21052	CD8_TEM	positive
IL15	-0.673013	5.89802	-3.24349	0.0013349	0.0688243	-1.10399	-3.20837	CD8_TEM	positive
DDX58	-0.658164	6.06387	-3.23694	0.00136467	0.0688243	-1.12156	-3.20202	CD8_TEM	positive
CD2	0.703114	8.15058	3.23499	0.00137351	0.0688243	-1.12428	3.20016	CD8_TEM	positive
RPS10	0.511462	10.9656	3.23444	0.00137648	0.0688243	-1.20335	3.19954	CD8_TEM	positive
ZNF683	0.721199	6.55076	3.23366	0.00137981	0.0688243	-1.12699	3.19884	CD8_TEM	positive
CLCF1	-0.660342	6.06251	-3.20845	0.00150157	0.0735951	-1.20293	-3.17438	CD8_TEM	positive
LRRC47	-0.62836	5.91908	-3.20821	0.00150278	0.0735951	-1.20485	-3.17415	CD8_TEM	positive
EOMES	-0.699985	6.03764	-3.19682	0.00156409	0.0759076	-1.2358	-3.16252	CD8_TEM	positive
XRCC5	0.671638	7.64118	3.1875	0.00161037	0.0768866	-1.25782	3.15402	CD8_TEM	positive
RP11-182L21.6	-0.647376	5.95383	-3.18538	0.0016238	0.0768866	-1.26917	-3.1516	CD8_TEM	positive
THAP11	-0.690064	6.28407	-3.18437	0.00162708	0.0768866	-1.26799	-3.15101	CD8_TEM	positive
GZMM	0.653315	8.93202	3.16709	0.00172315	0.0790109	-1.32336	3.13421	CD8_TEM	positive
SLC25A45	-0.683145	6.25608	-3.16305	0.00175031	0.0790109	-1.32718	-3.12962	CD8_TEM	positive
CREG1	-0.670971	5.94865	-3.1593	0.00176807	0.0790109	-1.3427	-3.12666	CD8_TEM	positive
RPS23	0.42378	11.9338	3.15845	0.00177358	0.0790109	-1.52263	3.12574	CD8_TEM	positive
FNBP1	0.696568	7.69954	3.15531	0.00179135	0.0790109	-1.34862	3.12281	CD8_TEM	positive
ABCA5	-0.665173	5.98183	-3.15468	0.00179868	0.0790109	-1.35392	-3.1216	CD8_TEM	positive
SP4	-0.667628	6.11609	-3.15451	0.00179935	0.0790109	-1.35383	-3.1215	CD8_TEM	positive
BMI1	-0.669635	6.06738	-3.15148	0.00181856	0.0790109	-1.36144	-3.11837	CD8_TEM	positive
NME6	-0.634673	5.84221	-3.14524	0.00185198	0.0790109	-1.3825	-3.113	CD8_TEM	positive
RNF25	-0.643234	5.80745	-3.14351	0.00186251	0.0790109	-1.38887	-3.11132	CD8_TEM	positive
GPANK1	-0.651356	6.08134	-3.14255	0.00186841	0.0790109	-1.38848	-3.11039	CD8_TEM	positive
NOL7	0.654358	6.93628	3.14046	0.00188063	0.0790109	-1.38777	3.10846	CD8_TEM	positive
GIPC1	-0.688824	6.23002	-3.13991	0.00188468	0.0790109	-1.3936	-3.10783	CD8_TEM	positive
MMAB	-0.64149	5.89284	-3.13967	0.00188776	0.0790109	-1.39787	-3.10734	CD8_TEM	positive
DDIT4	0.705428	8.1095	3.13766	0.00190255	0.0790109	-1.39516	3.10504	CD8_TEM	positive
TMEM50A	0.695179	7.98339	3.13628	0.0019067	0.0790109	-1.39823	3.10439	CD8_TEM	positive
UHRF1BP1L	-0.641511	6.07081	-3.13293	0.00193169	0.0793399	-1.41397	-3.10054	CD8_TEM	positive
TMEM42	-0.648625	5.93119	-3.13077	0.0019441	0.0793399	-1.42218	-3.09864	CD8_TEM	positive
NKG7	0.446042	11.9443	3.12885	0.00196106	0.0794302	-1.59216	3.09607	CD8_TEM	positive
SUPV3L1	-0.659355	6.27075	-3.12316	0.00199589	0.0802376	-1.4384	-3.09084	CD8_TEM	positive
CLASRP	-0.66031	6.09345	-3.11593	0.00203884	0.0807482	-1.46182	-3.08451	CD8_TEM	positive
CASP3	-0.647803	6.89225	-3.11383	0.00205284	0.0807482	-1.46112	-3.08248	CD8_TEM	positive
RPL37A	0.471415	11.4437	3.11418	0.00205382	0.0807482	-1.5862	3.08234	CD8_TEM	positive
HDHD3	-0.637382	5.83009	-3.11189	0.00206854	0.0807482	-1.47534	-3.08021	CD8_TEM	positive
ZC3HAV1	0.677659	7.64749	3.10598	0.00210699	0.0816574	-1.48297	3.07472	CD8_TEM	positive
RPL35A	0.445341	11.6439	3.09968	0.0021501	0.0820301	-1.65326	3.06868	CD8_TEM	positive
UQCRH	0.676029	8.27912	3.09816	0.00216009	0.0820301	-1.50402	3.06729	CD8_TEM	positive
RPL39	0.412068	12.0843	3.0977	0.00216569	0.0820301	-1.69453	3.06652	CD8_TEM	positive
PTOV1	-0.654771	6.07081	-3.09623	0.00217752	0.0820301	-1.5149	-3.06489	CD8_TEM	positive
THAP2	-0.639471	6.00982	-3.09164	0.0022132	0.0825768	-1.5263	-3.06002	CD8_TEM	positive
DCTN5	-0.622425	5.93654	-3.08846	0.00222965	0.0825768	-1.53955	-3.05781	CD8_TEM	positive
RPL3	0.360255	12.5322	3.08728	0.00223802	0.0825768	-1.83739	3.05668	CD8_TEM	positive
TBC1D22A	-0.637483	6.18817	-3.07003	0.00236672	0.0863583	-1.58605	-3.03988	CD8_TEM	positive
CCDC14	-0.646947	6.39862	-3.06827	0.00238426	0.0863583	-1.58716	-3.03766	CD8_TEM	positive
ID1	-0.678526	6.06268	-3.06772	0.0023886	0.0863583	-1.59147	-3.03711	CD8_TEM	positive
RPS25	0.453669	11.5507	3.06245	0.00242488	0.0870855	-1.75347	3.03256	CD8_TEM	positive
COX6C	0.660351	8.64572	3.05344	0.00249576	0.0890376	-1.62765	3.02385	CD8_TEM	positive
HES6	-0.637573	6.08171	-3.04325	0.00258394	0.0915548	-1.65857	-3.01333	CD8_TEM	positive
RPL36AL	0.530528	10.1576	3.04102	0.00260031	0.0915548	-1.71706	3.01142	CD8_TEM	positive
SLC10A3	-0.643839	6.09704	-3.02468	0.00274045	0.0950111	-1.70863	-2.99544	CD8_TEM	positive
TPRA1	-0.629178	5.86326	-3.01968	0.0027817	0.0950111	-1.72651	-2.99088	CD8_TEM	positive
DSTN	0.699281	8.05826	3.01858	0.00279119	0.0950111	-1.71786	2.98985	CD8_TEM	positive
PDE4A	-0.634713	5.98641	-3.01839	0.00279941	0.0950111	-1.72436	-2.98895	CD8_TEM	positive
C19orf53	0.653313	7.91865	3.01744	0.00280071	0.0950111	-1.72073	2.9888	CD8_TEM	positive
RAB7L1	0.681354	7.48686	3.01329	0.00283793	0.0950111	-1.73106	2.98477	CD8_TEM	positive
TBRG4	-0.629489	5.89126	-3.01304	0.00284608	0.0950111	-1.74292	-2.98389	CD8_TEM	positive
STYX	-0.649524	6.06922	-3.01268	0.00284754	0.0950111	-1.74247	-2.98373	CD8_TEM	positive
AKAP5	-0.612347	5.98183	-3.01159	0.00285975	0.0950111	-1.74425	-2.98242	CD8_TEM	positive
VHL	-0.633343	6.11609	-3.00861	0.00288687	0.0950111	-1.75045	-2.97953	CD8_TEM	positive
MED23	-0.621494	6.10732	-3.00801	0.00289248	0.0950111	-1.75183	-2.97894	CD8_TEM	positive
DSCR3	-0.612965	6.04457	-3.00428	0.00292688	0.0950592	-1.76319	-2.97532	CD8_TEM	positive
AFG3L2	-0.636542	6.28526	-3.00409	0.00292924	0.0950592	-1.75972	-2.97507	CD8_TEM	positive
MYL12B	0.623022	9.04213	2.99968	0.00296501	0.0956438	-1.78714	2.97134	CD8_TEM	positive
SPOCK2	0.722193	7.59979	2.99008	0.0030551	0.0979632	-1.79149	2.96214	CD8_TEM	positive
RNFT1	-0.609908	5.93813	-2.98815	0.00308266	0.0982619	-1.80554	-2.95937	CD8_TEM	positive
FTSJ3	-0.626634	5.89802	-2.98034	0.00315781	0.100065	-1.82783	-2.95194	CD8_TEM	positive
RPL32	0.356739	12.3723	2.97479	0.00320754	0.10034	-2.10856	2.94711	CD8_TEM	positive
GZMH	0.609544	9.98596	2.97542	0.00321002	0.10034	-1.87955	2.94688	CD8_TEM	positive
SLC35A3	-0.599786	6.06229	-2.9737	0.00322234	0.10034	-1.84453	-2.94569	CD8_TEM	positive
SLC12A9	-0.60773	5.78481	-2.97088	0.00324679	0.10052	-1.85939	-2.94335	CD8_TEM	positive
SMAGP	-0.620058	6.02711	-2.96479	0.00330957	0.101375	-1.87085	-2.93742	CD8_TEM	positive
RPL11	0.385694	12.113	2.96465	0.00331203	0.101375	-2.11352	2.93719	CD8_TEM	positive
SMIM4	-0.609849	6.13339	-2.93813	0.00360364	0.109081	-1.93514	-2.91092	CD8_TEM	positive
DHRS7B	-0.602443	5.91908	-2.93821	0.00360432	0.109081	-1.93834	-2.91086	CD8_TEM	positive
PPHLN1	0.61707	7.05808	2.93346	0.00365183	0.109425	-1.94241	2.90677	CD8_TEM	positive
C1orf131	-0.605914	6.20148	-2.93106	0.00368145	0.109425	-1.95574	-2.90424	CD8_TEM	positive
RPL28	0.393294	12.1563	2.92756	0.00372162	0.109425	-2.22381	2.90084	CD8_TEM	positive
AGPS	-0.597112	6.15603	-2.9234	0.003774	0.109425	-1.97251	-2.89646	CD8_TEM	positive
SERAC1	-0.580777	5.75164	-2.92256	0.00378146	0.109425	-1.98514	-2.89584	CD8_TEM	positive
EIF3H	0.65188	8.10474	2.91965	0.00380971	0.109425	-1.97867	2.8935	CD8_TEM	positive
VPS72	-0.635096	5.96453	-2.91785	0.00383214	0.109425	-1.99487	-2.89166	CD8_TEM	positive
MT1F	-0.638442	6.35227	-2.91699	0.00384243	0.109425	-1.99012	-2.89082	CD8_TEM	positive
FGFBP2	0.63177	9.57632	2.91317	0.0038924	0.109425	-2.02118	2.88675	CD8_TEM	positive
HAGHL	-0.59836	5.94707	-2.91218	0.0039002	0.109425	-2.01084	-2.88612	CD8_TEM	positive
NPM1	0.571939	9.47268	2.91173	0.0039053	0.109425	-2.03557	2.88571	CD8_TEM	positive
TOB1	0.65589	7.3189	2.91174	0.00390972	0.109425	-1.99375	2.88536	CD8_TEM	positive
UBC	0.49598	10.0475	2.91108	0.00391342	0.109425	-2.09758	2.88506	CD8_TEM	positive
ANAPC1	-0.600375	5.98422	-2.91136	0.00391559	0.109425	-2.0084	-2.88488	CD8_TEM	positive
FBXO18	-0.606386	5.9139	-2.91072	0.00392321	0.109425	-2.01171	-2.88427	CD8_TEM	positive
SESN1	-0.591432	5.90855	-2.90811	0.00395475	0.109425	-2.01936	-2.88175	CD8_TEM	positive
RCC1	-0.58551	5.76217	-2.90718	0.00396101	0.109425	-2.02751	-2.88125	CD8_TEM	positive
RPL30	0.367415	12.121	2.90539	0.00398294	0.10947	-2.28018	2.87951	CD8_TEM	positive
HMGB1	0.57987	9.50437	2.90049	0.00404357	0.110254	-2.06973	2.87474	CD8_TEM	positive
YWHAQ	0.636356	8.26496	2.89892	0.00406274	0.110254	-2.03296	2.87325	CD8_TEM	positive
H2AFZ	0.651566	8.59317	2.89684	0.00409185	0.110254	-2.0354	2.87099	CD8_TEM	positive
ZNF397	-0.592853	5.81957	-2.89655	0.00409333	0.110254	-2.05385	-2.87088	CD8_TEM	positive
GALNT2	-0.599234	5.88749	-2.89253	0.00414899	0.110589	-2.05909	-2.86661	CD8_TEM	positive
RPS7	0.3967	11.6546	2.89151	0.00416004	0.110589	-2.24126	2.86576	CD8_TEM	positive
RIN3	-0.61609	6.21838	-2.88926	0.00418639	0.110589	-2.06357	-2.86376	CD8_TEM	positive
C17orf58	-0.564364	5.80745	-2.88914	0.00418788	0.110589	-2.07282	-2.86365	CD8_TEM	positive
BOD1	-0.602485	5.97648	-2.88637	0.00423548	0.111272	-2.07066	-2.86007	CD8_TEM	positive
BCL2L1	-0.592318	5.98341	-2.88452	0.00425506	0.111272	-2.07579	-2.85861	CD8_TEM	positive
CMC1	-0.81618	8.24495	-2.87987	0.00430786	0.111612	-2.07732	-2.85469	CD8_TEM	positive
CHCHD3	-0.62014	6.43008	-2.87895	0.0043263	0.111612	-2.08425	-2.85333	CD8_TEM	positive
WASH4P	-0.607186	6.10556	-2.87886	0.00433021	0.111612	-2.08782	-2.85305	CD8_TEM	positive
ZFP36L2	0.509938	10.241	2.87099	0.00443518	0.112628	-2.1599	2.84543	CD8_TEM	positive
PDK3	-0.589325	6.0833	-2.8712	0.0044359	0.112628	-2.11013	-2.84538	CD8_TEM	positive
ARID3B	-0.595772	5.96077	-2.86936	0.00445027	0.112628	-2.11986	-2.84435	CD8_TEM	positive
METTL12	-0.598288	6.06563	-2.86959	0.00445326	0.112628	-2.11424	-2.84413	CD8_TEM	positive
MT-CO2	0.311036	12.5681	2.86656	0.0044888	0.112996	-2.50458	2.8416	CD8_TEM	positive
ENTPD4	-0.59422	6.15996	-2.85393	0.00467123	0.116644	-2.15117	-2.82887	CD8_TEM	positive
MLLT6	0.622133	7.14669	2.8518	0.00469518	0.116644	-2.15334	2.82724	CD8_TEM	positive
PTPRC	0.510544	9.78229	2.85179	0.00469866	0.116644	-2.21388	2.827	CD8_TEM	positive
SLA	0.61483	8.18962	2.84924	0.00473571	0.117024	-2.15893	2.82448	CD8_TEM	positive
S100A11	0.66224	8.42708	2.84524	0.00479492	0.117946	-2.17017	2.8205	CD8_TEM	positive
TAX1BP3	-0.584343	5.98183	-2.84393	0.00481691	0.117949	-2.18024	-2.81903	CD8_TEM	positive
VMP1	0.621063	7.19276	2.84026	0.00486995	0.118012	-2.17208	2.81551	CD8_TEM	positive
RAP1B	0.604348	8.59299	2.83968	0.00487204	0.118012	-2.19601	2.81537	CD8_TEM	positive
RPS29	0.349428	12.5614	2.83593	0.00493358	0.118012	-2.47318	2.81134	CD8_TEM	positive
ABCB7	-0.58834	6.11768	-2.83465	0.00494712	0.118012	-2.20606	-2.81046	CD8_TEM	positive
TOR1B	-0.589213	5.97823	-2.83381	0.00495975	0.118012	-2.21136	-2.80964	CD8_TEM	positive
STK4	0.574171	8.59818	2.83323	0.00496833	0.118012	-2.2103	2.80908	CD8_TEM	positive
DNAJB1	0.637174	7.79974	2.83167	0.00499654	0.118012	-2.19548	2.80726	CD8_TEM	positive
OAS1	-0.572525	5.95918	-2.83116	0.00500328	0.118012	-2.21623	-2.80682	CD8_TEM	positive
TRAPPC12	-0.585179	5.93813	-2.83032	0.00501664	0.118012	-2.21721	-2.80596	CD8_TEM	positive
CCDC28B	-0.588809	6.07599	-2.82818	0.00504951	0.118268	-2.22253	-2.80386	CD8_TEM	positive
COMMD10	-0.566839	6.12181	-2.82639	0.005077	0.118397	-2.22619	-2.80211	CD8_TEM	positive
RPL19	0.360823	12.1389	2.82154	0.00515031	0.119589	-2.48758	2.79748	CD8_TEM	positive
TGFB1	0.590216	8.93909	2.81634	0.00524126	0.120955	-2.242	2.79182	CD8_TEM	positive
LAT	0.623865	7.48916	2.81359	0.00527119	0.120955	-2.24605	2.78998	CD8_TEM	positive
LHPP	-0.576564	5.9276	-2.81096	0.00531463	0.120955	-2.26873	-2.78732	CD8_TEM	positive
C9orf41	-0.611692	6.16033	-2.81092	0.00531523	0.120955	-2.26432	-2.78728	CD8_TEM	positive
PPDPF	0.588632	8.55872	2.81045	0.00532141	0.120955	-2.26356	2.7869	CD8_TEM	positive
GCSH	-0.589615	6.03818	-2.80655	0.00538562	0.1219	-2.27765	-2.78302	CD8_TEM	positive
PRKCQ-AS1	-0.584566	6.19685	-2.80133	0.00547787	0.122825	-2.28188	-2.7775	CD8_TEM	positive
RPLP1	0.342398	12.7024	2.80084	0.00548019	0.122825	-2.61469	2.77736	CD8_TEM	positive
AC023490.1	-0.576968	5.94865	-2.79988	0.00549487	0.122825	-2.29631	-2.77649	CD8_TEM	positive
CDC42SE2	0.617495	8.0846	2.79694	0.00554883	0.123059	-2.2816	2.77332	CD8_TEM	positive
ULBP2	-0.580416	6.00828	-2.7966	0.00555562	0.123059	-2.30245	-2.77292	CD8_TEM	positive
DNAJC5	-0.597521	6.08451	-2.79547	0.00557387	0.123059	-2.30373	-2.77185	CD8_TEM	positive
PRDX1	0.584517	7.55225	2.7891	0.00567522	0.124001	-2.30925	2.76598	CD8_TEM	positive
ALG8	-0.57013	5.88231	-2.78863	0.00569196	0.124001	-2.32086	-2.76502	CD8_TEM	positive
GNG2	0.602179	7.85374	2.78727	0.00570701	0.124001	-2.31449	2.76416	CD8_TEM	positive
C12orf44	-0.582706	6.61414	-2.78726	0.00571097	0.124001	-2.31306	-2.76393	CD8_TEM	positive
NUDT19	-0.568094	5.90337	-2.78582	0.00573163	0.124001	-2.33287	-2.76275	CD8_TEM	positive
CORO1A	0.59211	8.90139	2.77953	0.00584332	0.125034	-2.33307	2.75645	CD8_TEM	positive
MRP63	-0.604281	7.09353	-2.77657	0.00589435	0.125034	-2.33309	-2.7536	CD8_TEM	positive
FKBP2	0.607031	7.03084	2.7763	0.00590049	0.125034	-2.33697	2.75326	CD8_TEM	positive
ARF6	0.602792	8.02499	2.77246	0.00596349	0.125034	-2.3492	2.74978	CD8_TEM	positive
ASTE1	-0.597066	6.21895	-2.77258	0.00596858	0.125034	-2.35531	-2.7495	CD8_TEM	positive
TUBE1	-0.566271	5.86326	-2.76977	0.0060159	0.125034	-2.37239	-2.74691	CD8_TEM	positive
PEX16	-0.569284	6.35376	-2.76865	0.00603319	0.125034	-2.36687	-2.74597	CD8_TEM	positive
RPS19	0.324974	12.6045	2.76872	0.00603752	0.125034	-2.71506	2.74574	CD8_TEM	positive
RPL18A	0.365789	12.0045	2.76809	0.0060429	0.125034	-2.61497	2.74544	CD8_TEM	positive
SSR2	0.584783	8.6546	2.76752	0.00605441	0.125034	-2.36278	2.74482	CD8_TEM	positive
ISOC1	-0.579479	6.23034	-2.76704	0.00607252	0.125034	-2.36563	-2.74384	CD8_TEM	positive
POLR2A	0.596228	6.95627	2.76657	0.00607911	0.125034	-2.35719	2.74348	CD8_TEM	positive
TMEM214	-0.575096	5.96436	-2.76631	0.00608109	0.125034	-2.37784	-2.74338	CD8_TEM	positive
SIAH1	-0.570344	5.93278	-2.76366	0.00612802	0.125394	-2.38629	-2.74085	CD8_TEM	positive
ADPGK	-0.591421	6.35264	-2.76203	0.00615856	0.125394	-2.38017	-2.73922	CD8_TEM	positive
PRNP	0.595106	6.74618	2.76119	0.00616844	0.125394	-2.37789	2.73869	CD8_TEM	positive
ATP2B1	0.590128	7.70644	2.7591	0.0062067	0.125497	-2.38666	2.73666	CD8_TEM	positive
SIGIRR	0.595382	7.32064	2.75838	0.00622009	0.125497	-2.3824	2.73595	CD8_TEM	positive
PGM1	-0.572369	6.14208	-2.75689	0.00624791	0.125588	-2.39996	-2.73448	CD8_TEM	positive
GADD45B	0.623421	8.03255	2.75409	0.00630175	0.126118	-2.39059	2.73165	CD8_TEM	positive
SMYD2	-0.586145	6.11074	-2.75297	0.00632112	0.126118	-2.40907	-2.73064	CD8_TEM	positive
RP11-51J9.5	-0.556009	6.03643	-2.75025	0.00637788	0.126532	-2.41703	-2.72769	CD8_TEM	positive
RPL18	0.374746	11.4168	2.74937	0.00638883	0.126532	-2.62712	2.72713	CD8_TEM	positive
ZNFX1	-0.583338	6.43444	-2.74626	0.00645302	0.127092	-2.41744	-2.72383	CD8_TEM	positive
C12orf75	0.616579	8.65481	2.74546	0.00646429	0.127092	-2.41989	2.72325	CD8_TEM	positive
HBA2	-0.601398	6.20393	-2.74126	0.00655207	0.128296	-2.43175	-2.71879	CD8_TEM	positive
RPL27A	0.356216	12.278	2.73974	0.00657315	0.128296	-2.71146	2.71773	CD8_TEM	positive
NDUFA7.1	-0.569369	6.09863	-2.73644	0.00664763	0.129191	-2.44601	-2.714	CD8_TEM	positive
CD38	-0.562862	6.04457	-2.73468	0.00668067	0.129191	-2.45184	-2.71236	CD8_TEM	positive
VNN2	-0.563252	5.86326	-2.73392	0.00669096	0.129191	-2.46233	-2.71185	CD8_TEM	positive
ZNF480	-0.564363	6.13339	-2.73225	0.00672953	0.129471	-2.45574	-2.70994	CD8_TEM	positive
SLC35A1	-0.557925	5.95024	-2.72769	0.0068115	0.130582	-2.47553	-2.70592	CD8_TEM	positive
LCP1	0.58497	8.68592	2.72504	0.00686637	0.131167	-2.48249	2.70326	CD8_TEM	positive
HDAC2	-0.545443	5.9713	-2.72017	0.00697011	0.132678	-2.48978	-2.69827	CD8_TEM	positive
IKZF2	-0.597368	6.14752	-2.71576	0.00705461	0.133463	-2.49794	-2.69426	CD8_TEM	positive
RP11-138A9.2	0.62758	7.57396	2.71323	0.00710745	0.133463	-2.48806	2.69177	CD8_TEM	positive
DYNLL1	0.627876	8.22643	2.71314	0.00710903	0.133463	-2.49113	2.69169	CD8_TEM	positive
PROSC	-0.559705	6.21201	-2.71359	0.00711041	0.133463	-2.50218	-2.69163	CD8_TEM	positive
NUFIP1	-0.554622	5.97823	-2.71102	0.00715352	0.133723	-2.51629	-2.68961	CD8_TEM	positive
BET1	-0.549818	5.85274	-2.71023	0.0071739	0.133723	-2.51891	-2.68866	CD8_TEM	positive
SLC27A3	-0.537318	5.93654	-2.70862	0.00721159	0.133961	-2.51792	-2.68691	CD8_TEM	positive
ZNF302	-0.593519	5.94865	-2.70508	0.00727914	0.134752	-2.53075	-2.6838	CD8_TEM	positive
FAM188A	-0.551454	5.93119	-2.70242	0.00734014	0.135416	-2.53611	-2.68101	CD8_TEM	positive
MAPK7	-0.551413	5.90337	-2.70133	0.00736929	0.135489	-2.53405	-2.67968	CD8_TEM	positive
DRG2	-0.579563	6.29899	-2.69808	0.00742956	0.136133	-2.53788	-2.67695	CD8_TEM	positive
HMGN1	0.585536	8.43241	2.69578	0.00747813	0.136558	-2.53654	2.67477	CD8_TEM	positive
GNB2L1	0.435262	10.7314	2.69383	0.00752316	0.136916	-2.66172	2.67275	CD8_TEM	positive
PDLIM1	-0.564959	6.22947	-2.69008	0.00761325	0.138089	-2.5573	-2.66876	CD8_TEM	positive
KLRD1	0.612027	8.10728	2.68332	0.00775629	0.140212	-2.56969	2.6625	CD8_TEM	positive
FAM110A	-0.553624	6.09863	-2.68131	0.00781095	0.140421	-2.57911	-2.66013	CD8_TEM	positive
PARD6G	-0.539577	5.84062	-2.67941	0.00785131	0.140421	-2.59202	-2.6584	CD8_TEM	positive
POLDIP3	-0.569832	6.18816	-2.67807	0.00787547	0.140421	-2.58922	-2.65736	CD8_TEM	positive
XBP1	0.591343	7.30233	2.67765	0.00788328	0.140421	-2.57763	2.65703	CD8_TEM	positive
PAM	-0.55205	5.95225	-2.67708	0.00789818	0.140421	-2.5985	-2.65639	CD8_TEM	positive
JUNB	0.512585	9.97336	2.67483	0.00797	0.141231	-2.64857	2.65334	CD8_TEM	positive
ADAM17	-0.557979	6.26941	-2.66962	0.00807084	0.142455	-2.60697	-2.64909	CD8_TEM	positive
HNRNPA2B1	0.550471	8.75942	2.66763	0.00811726	0.142455	-2.63498	2.64715	CD8_TEM	positive
LPCAT3	-0.553895	5.96436	-2.66649	0.0081444	0.142455	-2.6223	-2.64602	CD8_TEM	positive
RPL13	0.295875	12.8893	2.6639	0.00820779	0.142455	-3.02356	2.6434	CD8_TEM	positive
CIB1	0.61056	8.15542	2.66355	0.00821613	0.142455	-2.60558	2.64306	CD8_TEM	positive
MIA3	-0.559952	6.64877	-2.66293	0.00822839	0.142455	-2.61731	-2.64255	CD8_TEM	positive
RNPEP	-0.552579	5.93119	-2.66307	0.0082345	0.142455	-2.62671	-2.6423	CD8_TEM	positive
HNRNPF	0.571706	7.54181	2.662	0.00825058	0.142455	-2.62203	2.64164	CD8_TEM	positive
RASAL3	0.581092	7.10741	2.6595	0.00830883	0.142748	-2.62262	2.63926	CD8_TEM	positive
CXCR4	0.435295	10.8007	2.65915	0.00833441	0.142748	-2.75481	2.63821	CD8_TEM	positive
CNOT10	-0.564144	6.10907	-2.65798	0.00834709	0.142748	-2.63949	-2.6377	CD8_TEM	positive
ISCU	0.57765	7.75122	2.65565	0.00840176	0.142991	-2.62878	2.63548	CD8_TEM	positive
RPS3A	0.339833	12.2107	2.65553	0.00841437	0.142991	-2.90651	2.63497	CD8_TEM	positive
LTV1	-0.543761	6.22947	-2.65089	0.00851948	0.143872	-2.65365	-2.63076	CD8_TEM	positive
ARL6IP4	0.582808	8.0099	2.65083	0.00851964	0.143872	-2.64078	2.63075	CD8_TEM	positive
EHD4	-0.559116	6.39929	-2.64749	0.00860937	0.144933	-2.65623	-2.62719	CD8_TEM	positive
RPL7A	0.372468	11.4588	2.64339	0.00871079	0.146184	-2.90213	2.6232	CD8_TEM	positive
HCST	0.508379	9.75939	2.63784	0.00886624	0.14695	-2.72032	2.61717	CD8_TEM	positive
TAF11	-0.547726	6.42297	-2.63667	0.00888326	0.14695	-2.67973	-2.61651	CD8_TEM	positive
ZNF224	-0.577368	6.35146	-2.63508	0.00891586	0.14695	-2.6867	-2.61526	CD8_TEM	positive
CFL2	-0.56328	5.89284	-2.63485	0.00892707	0.14695	-2.6994	-2.61483	CD8_TEM	positive
CYB561D1	-0.535554	5.80745	-2.63164	0.00900408	0.14695	-2.7095	-2.6119	CD8_TEM	positive
MRPL13	-0.549287	6.07081	-2.63196	0.0090083	0.14695	-2.69464	-2.61174	CD8_TEM	positive
ARHGAP1	-0.520985	5.92066	-2.63136	0.00901138	0.14695	-2.7085	-2.61162	CD8_TEM	positive
2007-09-01	0.568776	8.63113	2.63115	0.00901953	0.14695	-2.6986	2.61131	CD8_TEM	positive
RPL23	0.470161	10.213	2.63019	0.00904187	0.14695	-2.76726	2.61047	CD8_TEM	positive
KIAA1147	-0.557507	6.15954	-2.62996	0.00905397	0.14695	-2.69977	-2.61001	CD8_TEM	positive
BTD	-0.565582	5.99235	-2.62962	0.00905653	0.14695	-2.70922	-2.60991	CD8_TEM	positive
RPL26	0.340907	12.2386	2.62573	0.0091629	0.148131	-2.98971	2.60592	CD8_TEM	positive
ZNF146	-0.524197	5.85274	-2.62122	0.00928297	0.148131	-2.73035	-2.60145	CD8_TEM	positive
PITPNA-AS1	-0.532607	5.83544	-2.62121	0.00928329	0.148131	-2.73229	-2.60144	CD8_TEM	positive
RPL10	0.276945	13.2428	2.61993	0.00931063	0.148131	-3.17703	2.60043	CD8_TEM	positive
MYEF2	-0.538616	5.81798	-2.6191	0.00934187	0.148131	-2.73399	-2.59928	CD8_TEM	positive
S1PR1	0.55514	6.45757	2.61823	0.00935603	0.148131	-2.72594	2.59876	CD8_TEM	positive
ING4	-0.533973	6.12144	-2.6173	0.00938101	0.148131	-2.73507	-2.59785	CD8_TEM	positive
HSPB11	-0.565326	6.81241	-2.61718	0.00938921	0.148131	-2.72106	-2.59755	CD8_TEM	positive
MT-CO3	0.285306	12.538	2.61689	0.00940097	0.148131	-3.15706	2.59712	CD8_TEM	positive
PPM1N	-0.531736	5.96612	-2.61658	0.0094043	0.148131	-2.74076	-2.597	CD8_TEM	positive
CXCL3	-0.596608	6.70624	-2.61449	0.00946791	0.148699	-2.72055	-2.59468	CD8_TEM	positive
FNDC3A	-0.555081	6.24627	-2.61162	0.00954533	0.149479	-2.73834	-2.59188	CD8_TEM	positive
CEP95	-0.546898	6.26838	-2.60983	0.00958769	0.149707	-2.74779	-2.59036	CD8_TEM	positive
RPL35	0.371962	11.4755	2.60661	0.00967869	0.15019	-2.92859	2.5871	CD8_TEM	positive
RPL29	0.376652	11.2892	2.60518	0.00971124	0.15019	-2.95065	2.58595	CD8_TEM	positive
MAP3K7	-0.537418	6.09144	-2.60532	0.00971575	0.15019	-2.76168	-2.58579	CD8_TEM	positive
ISCA2	-0.560541	6.08827	-2.60488	0.00973013	0.15019	-2.75725	-2.58528	CD8_TEM	positive
GNPNAT1	-0.527236	5.87379	-2.60146	0.00983367	0.151354	-2.76606	-2.58162	CD8_TEM	positive
FKBP5	-0.557641	6.53928	-2.59795	0.00991161	0.152119	-2.7719	-2.5789	CD8_TEM	positive
ALG2	-0.525098	5.97665	-2.59506	0.00999985	0.153037	-2.78891	-2.57583	CD8_TEM	positive
DSTN	0.574776	7.22991	7.33814	2.63033e-11	3.5591e-07	14.9956	6.66591	CD8_TEM	negative
PROK2	1.88541	2.79671	7.06611	1.36083e-10	7.28504e-07	13.9027	6.42021	CD8_TEM	negative
ZNF683	1.77524	3.88601	6.99674	1.61519e-10	7.28504e-07	13.4226	6.39408	CD8_TEM	negative
GNLY	1.32156	10.607	6.56572	1.29512e-09	3.56867e-06	11.004	6.068	CD8_TEM	negative
CD226	1.08147	3.63154	6.53834	1.49752e-09	3.56867e-06	11.5055	6.04463	CD8_TEM	negative
RORA	0.406603	7.82651	6.52394	1.58244e-09	3.56867e-06	11.0934	6.03573	CD8_TEM	negative
KLRD1	0.608465	7.48675	6.30606	4.69241e-09	9.07044e-06	9.98067	5.85773	CD8_TEM	negative
SYTL2	0.756584	5.10351	6.06602	1.54161e-08	2.60744e-05	9.12158	5.65687	CD8_TEM	negative
IL5RA	1.22382	1.81227	5.96964	2.34125e-08	3.51993e-05	8.82603	5.58468	CD8_TEM	negative
ITGB1	0.594551	7.50517	5.90759	3.19285e-08	4.32025e-05	8.14609	5.53052	CD8_TEM	negative
RP11-291B21.2	1.05732	3.64878	5.87935	3.59093e-08	4.41717e-05	8.49434	5.50987	CD8_TEM	negative
C1orf74	-1.05171	0.549889	-5.65053	1.05878e-07	0.000115157	7.40464	-5.31634	CD8_TEM	negative
CES1	1.36342	3.79644	5.63846	1.10637e-07	0.000115157	7.33848	5.30832	CD8_TEM	negative
FGFBP2	0.847357	8.29089	5.57038	1.53351e-07	0.000148214	6.54184	5.24849	CD8_TEM	negative
MT1M	-1.04415	1.39639	-5.54694	1.94676e-07	0.000175611	6.82911	-5.20435	CD8_TEM	negative
MEIG1	-0.968876	0.524007	-5.42562	2.95592e-07	0.000249978	6.46731	-5.12624	CD8_TEM	negative
CD27	-0.830595	5.3822	-5.43085	3.17212e-07	0.000252482	6.29532	-5.11292	CD8_TEM	negative
LDB2	-1.03632	0.524007	-5.39383	3.41076e-07	0.000256394	6.33364	-5.09921	CD8_TEM	negative
SPN	0.429694	6.38451	5.3841	3.60485e-07	0.000256722	5.94406	5.08872	CD8_TEM	negative
ARNTL2	-0.977912	0.57459	-5.2929	5.35826e-07	0.000338609	5.91981	-5.01302	CD8_TEM	negative
TNFRSF9	-1.1736	4.26721	-5.29935	5.50214e-07	0.000338609	5.87144	-5.00792	CD8_TEM	negative
GLS2	-0.970862	0.524007	-5.28684	5.50543e-07	0.000338609	5.88896	-5.0078	CD8_TEM	negative
ZNF763	-1.07563	0.680922	-5.27123	5.89852e-07	0.000347013	5.82726	-4.99451	CD8_TEM	negative
TMEM119	-1.0366	0.514985	-5.25139	6.46069e-07	0.000364249	5.71815	-4.97691	CD8_TEM	negative
SH3BGR	-1.01487	0.704443	-5.21526	7.55728e-07	0.000399153	5.59811	-4.94647	CD8_TEM	negative
CYBRD1	-0.982818	0.599292	-5.21195	7.66979e-07	0.000399153	5.58805	-4.94359	CD8_TEM	negative
ZNF439	-1.19913	1.65445	-5.18005	8.74382e-07	0.000438195	5.45099	-4.91799	CD8_TEM	negative
LINC00240	-0.924167	0.499305	-5.16714	9.34302e-07	0.000451501	5.41344	-4.90499	CD8_TEM	negative
ITGAM	0.805318	4.17154	5.12989	1.11755e-06	0.000501116	5.19476	4.86972	CD8_TEM	negative
DDN	-0.963379	0.595435	-5.11452	1.1798e-06	0.000501116	5.17159	-4.859	CD8_TEM	negative
TGFBR3	0.481306	5.65593	5.11391	1.18152e-06	0.000501116	4.91368	4.85871	CD8_TEM	negative
CLIC2	-1.00573	0.623993	-5.11146	1.19189e-06	0.000501116	5.18609	-4.85698	CD8_TEM	negative
RP11-803P9.1	-0.951645	0.516167	-5.10408	1.23102e-06	0.000501116	5.15966	-4.85058	CD8_TEM	negative
GP6	-0.961635	0.539687	-5.09887	1.25918e-06	0.000501116	5.13739	-4.84609	CD8_TEM	negative
OAZ3	-1.04139	0.649876	-5.08293	1.3551e-06	0.00052388	5.043	-4.8315	CD8_TEM	negative
IL12RB2	-1.0493	0.784892	-5.06811	1.43858e-06	0.00052817	5.00702	-4.81958	CD8_TEM	negative
C6orf25	-0.976942	0.623993	-5.06331	1.46928e-06	0.00052817	4.99359	-4.81537	CD8_TEM	negative
CDS1	-0.923458	0.640855	-5.0592	1.49744e-06	0.00052817	4.96117	-4.81158	CD8_TEM	negative
AC092580.4	0.586418	6.22368	5.05548	1.52233e-06	0.00052817	4.60277	4.80828	CD8_TEM	negative
KIAA1161	-0.988616	0.582431	-5.00478	1.89439e-06	0.000640824	4.75158	-4.76438	CD8_TEM	negative
ZNF578	-0.971997	0.540868	-4.97888	2.11587e-06	0.000698288	4.66382	-4.74203	CD8_TEM	negative
FAM153A	-0.990128	0.608313	-4.97236	2.17625e-06	0.000701117	4.63146	-4.73633	CD8_TEM	negative
MORN4	-0.992299	0.600473	-4.9585	2.30943e-06	0.000710488	4.58338	-4.72427	CD8_TEM	negative
RTN2	-0.922788	0.733127	-4.95075	2.39187e-06	0.000710488	4.54134	-4.71714	CD8_TEM	negative
KLHDC9	-0.927802	0.540868	-4.94952	2.39992e-06	0.000710488	4.54896	-4.71645	CD8_TEM	negative
RP11-318C24.2	-0.897534	0.482444	-4.94804	2.41538e-06	0.000710488	4.54486	-4.71515	CD8_TEM	negative
VIT	-0.899833	0.498124	-4.92076	2.71377e-06	0.000762979	4.43716	-4.69137	CD8_TEM	negative
RP1-20N2.6	-0.912774	0.557729	-4.91991	2.72365e-06	0.000762979	4.43328	-4.69063	CD8_TEM	negative
RBM20	-0.945318	0.552691	-4.91654	2.76299e-06	0.000762979	4.42035	-4.6877	CD8_TEM	negative
RNF152	-0.965345	0.679741	-4.90107	2.98299e-06	0.000807257	4.31391	-4.67199	CD8_TEM	negative
DSC1	-0.974264	0.516167	-4.89308	3.05268e-06	0.000809917	4.32949	-4.66724	CD8_TEM	negative
RP11-435B5.4	-0.922951	0.599292	-4.87261	3.32993e-06	0.000866486	4.24843	-4.64934	CD8_TEM	negative
NEK2	-0.951011	0.667918	-4.85771	3.54717e-06	0.000905598	4.19043	-4.63629	CD8_TEM	negative
TMEM121	-1.03349	0.935463	-4.84886	3.67952e-06	0.000906811	4.1492	-4.62871	CD8_TEM	negative
SASH1	-1.02703	0.684905	-4.8485	3.68595e-06	0.000906811	4.15345	-4.62835	CD8_TEM	negative
IL2	-0.914421	0.573409	-4.82442	4.08299e-06	0.000941221	4.06383	-4.60711	CD8_TEM	negative
IFT140	-0.955537	0.573813	-4.82201	4.13065e-06	0.000941221	4.05004	-4.6047	CD8_TEM	negative
TSPAN2	0.845174	3.69329	4.81995	4.17884e-06	0.000941221	3.97027	4.60228	CD8_TEM	negative
CTD-2366F13.1	-0.851704	0.516167	-4.8186	4.18447e-06	0.000941221	4.04194	-4.602	CD8_TEM	negative
RP11-982M15.2	-0.86002	0.499305	-4.8099	4.34046e-06	0.000941221	4.00912	-4.59438	CD8_TEM	negative
CHAC1	-0.936814	0.57459	-4.80437	4.44883e-06	0.000941221	3.97237	-4.58923	CD8_TEM	negative
RP11-356C4.3	-0.846429	0.516167	-4.80046	4.51619e-06	0.000941221	3.97272	-4.58609	CD8_TEM	negative
EFHD2	0.392541	7.60571	4.79904	4.571e-06	0.000941221	3.35914	4.58357	CD8_TEM	negative
IL27	-0.929129	0.531847	-4.79344	4.6519e-06	0.000941221	3.94072	-4.5799	CD8_TEM	negative
SLC22A15	-0.92685	0.57459	-4.79272	4.66447e-06	0.000941221	3.9411	-4.57934	CD8_TEM	negative
OXCT2	-0.895619	0.608313	-4.79086	4.70173e-06	0.000941221	3.93473	-4.57767	CD8_TEM	negative
DLL3	-0.871274	0.540868	-4.78468	4.82525e-06	0.000941221	3.91191	-4.57225	CD8_TEM	negative
AC002116.7	-0.895537	0.549889	-4.78087	4.90286e-06	0.000941221	3.89699	-4.5689	CD8_TEM	negative
RP11-90D4.3	-0.921974	0.516167	-4.77962	4.92841e-06	0.000941221	3.89284	-4.56781	CD8_TEM	negative
RP5-1148A21.3	-1.01021	0.764361	-4.77912	4.93832e-06	0.000941221	3.88754	-4.56739	CD8_TEM	negative
MYBL2	-0.841921	0.524007	-4.77914	4.93879e-06	0.000941221	3.89041	-4.56737	CD8_TEM	negative
RP11-304F15.3	-0.835133	0.57459	-4.77249	5.07804e-06	0.000945585	3.86448	-4.56154	CD8_TEM	negative
RP11-582J16.4	-0.837267	0.531847	-4.7714	5.10145e-06	0.000945585	3.86102	-4.56057	CD8_TEM	negative
ZFR2	-0.915517	0.633014	-4.762	5.30578e-06	0.000946884	3.82393	-4.55232	CD8_TEM	negative
ANKRD28	0.750347	4.07125	4.76078	5.32123e-06	0.000946884	3.72076	4.55171	CD8_TEM	negative
SOBP	-0.863228	0.531847	-4.75841	5.38647e-06	0.000946884	3.8113	-4.54914	CD8_TEM	negative
CDNF	-0.972055	0.682417	-4.75698	5.41818e-06	0.000946884	3.80472	-4.54791	CD8_TEM	negative
KCNE3	-0.949828	0.633014	-4.75593	5.45835e-06	0.000946884	3.7886	-4.54635	CD8_TEM	negative
ADRB2	0.549184	5.10463	4.73745	6.08334e-06	0.00102805	3.5104	4.52347	CD8_TEM	negative
GLT1D1	-0.86622	0.704443	-4.72763	6.12513e-06	0.00102805	3.68978	-4.52202	CD8_TEM	negative
LYST	-0.422385	6.77804	-4.72987	6.15415e-06	0.00102805	3.20164	-4.52102	CD8_TEM	negative
LRRC34	-0.828893	0.531847	-4.71548	6.44158e-06	0.00105116	3.64808	-4.51135	CD8_TEM	negative
AC084219.4	-0.831357	0.522825	-4.71525	6.44789e-06	0.00105116	3.64805	-4.51114	CD8_TEM	negative
GZMH	0.632329	9.1282	4.71703	6.56598e-06	0.00105767	2.89357	4.50729	CD8_TEM	negative
AC006486.1	-0.845032	0.529171	-4.70306	6.78232e-06	0.00106547	3.60188	-4.50041	CD8_TEM	negative
RP5-940J5.9	-0.891948	0.621317	-4.70204	6.81225e-06	0.00106547	3.59355	-4.49947	CD8_TEM	negative
GBGT1	-0.900883	0.557729	-4.70061	6.85063e-06	0.00106547	3.59148	-4.49828	CD8_TEM	negative
RP5-1050D4.5	-0.899369	0.499305	-4.69625	6.97612e-06	0.00107266	3.57644	-4.49442	CD8_TEM	negative
FGF14-AS2	-0.968373	0.623993	-4.67931	7.48317e-06	0.00113769	3.51169	-4.47946	CD8_TEM	negative
GAREM	-0.86091	0.507145	-4.67611	7.58322e-06	0.0011401	3.5	-4.47663	CD8_TEM	negative
KCTD12	-1.12856	1.68853	-4.6724	7.73594e-06	0.00114243	3.44067	-4.47236	CD8_TEM	negative
CTA-14H9.5	-0.841663	0.499305	-4.6703	7.76759e-06	0.00114243	3.47817	-4.47149	CD8_TEM	negative
RP11-544I20.2	-0.874	0.490284	-4.66265	8.01669e-06	0.00115604	3.4495	-4.46474	CD8_TEM	negative
LGALS1	0.581186	8.35	4.66123	8.06349e-06	0.00115604	2.7347	4.46349	CD8_TEM	negative
KCNE1L	-0.938808	0.540868	-4.65961	8.11643e-06	0.00115604	3.43808	-4.46209	CD8_TEM	negative
SUGCT	-0.881439	0.582431	-4.65598	8.2396e-06	0.00116135	3.42325	-4.45886	CD8_TEM	negative
KLB	-0.903284	0.638179	-4.63679	8.9129e-06	0.00122048	3.3503	-4.44199	CD8_TEM	negative
PVR	-0.893662	0.629157	-4.63892	8.93439e-06	0.00122048	3.32611	-4.44148	CD8_TEM	negative
ZNF658	-0.916889	0.695421	-4.63508	8.97344e-06	0.00122048	3.34349	-4.44054	CD8_TEM	negative
AC009473.1	-0.860957	0.673396	-4.63401	9.01989e-06	0.00122048	3.34067	-4.43943	CD8_TEM	negative
KIF13A	-0.873748	1.01193	-4.6236	9.36375e-06	0.00124684	3.30065	-4.43137	CD8_TEM	negative
FAM66C	-0.875955	0.86416	-4.62355	9.45231e-06	0.00124684	3.28154	-4.42934	CD8_TEM	negative
AC195454.1	-0.848645	0.565569	-4.61982	9.56141e-06	0.00124684	3.28857	-4.42686	CD8_TEM	negative
CTXN1	-0.864933	0.499305	-4.61926	9.58329e-06	0.00124684	3.28693	-4.42637	CD8_TEM	negative
GZMB	0.696345	8.66005	4.61551	9.80785e-06	0.00125668	2.53315	4.42137	CD8_TEM	negative
SIGLEC14	-0.888487	0.686678	-4.61262	9.84469e-06	0.00125668	3.25956	-4.42056	CD8_TEM	negative
PSD	-0.944645	0.809907	-4.60175	1.02693e-05	0.00127932	3.21866	-4.41142	CD8_TEM	negative
LIMS2	-0.872017	0.524007	-4.6004	1.03527e-05	0.00127932	3.21671	-4.40967	CD8_TEM	negative
DHRS9	-0.847656	0.548708	-4.59906	1.04531e-05	0.00127932	3.18912	-4.40758	CD8_TEM	negative
CTD-3126B10.1	-0.924217	0.524007	-4.59769	1.04682e-05	0.00127932	3.2061	-4.40727	CD8_TEM	negative
C4orf47	-0.847946	0.56675	-4.59709	1.04948e-05	0.00127932	3.20405	-4.40672	CD8_TEM	negative
LBX2-AS1	-0.899041	0.540868	-4.58724	1.09254e-05	0.00131196	3.16781	-4.398	CD8_TEM	negative
SLC12A5	-0.894044	0.57459	-4.58583	1.0988e-05	0.00131196	3.16207	-4.39676	CD8_TEM	negative
SEMA3C	-0.917052	0.657716	-4.58408	1.10639e-05	0.00131196	3.15436	-4.39526	CD8_TEM	negative
UNC5B-AS1	-0.880679	0.587595	-4.58224	1.11504e-05	0.00131196	3.14877	-4.39357	CD8_TEM	negative
CTD-2162K18.5	-0.947327	1.37411	-4.5761	1.14516e-05	0.00131315	3.1023	-4.38778	CD8_TEM	negative
AC009005.2	-0.838552	0.589089	-4.5748	1.14946e-05	0.00131315	3.12095	-4.38696	CD8_TEM	negative
TOR4A	-0.963943	1.14226	-4.57373	1.15372e-05	0.00131315	3.10034	-4.38616	CD8_TEM	negative
ZNF582-AS1	-0.913008	0.787568	-4.57361	1.15487e-05	0.00131315	3.11463	-4.38594	CD8_TEM	negative
SIX5	-0.883495	0.57459	-4.5659	1.19179e-05	0.00134385	3.08811	-4.37908	CD8_TEM	negative
ALPK1	-0.910689	0.836971	-4.56721	1.21781e-05	0.00136183	3.03684	-4.37437	CD8_TEM	negative
PTK2	-0.969624	0.7083	-4.55757	1.23274e-05	0.00136212	3.05628	-4.37172	CD8_TEM	negative
ENPP1	-0.851177	0.490284	-4.55654	1.2382e-05	0.00136212	3.054	-4.37075	CD8_TEM	negative
LGALS9B	-0.788581	0.553872	-4.54597	1.29262e-05	0.00139908	3.01471	-4.36135	CD8_TEM	negative
CTC-523E23.1	-0.866004	0.565569	-4.54545	1.29519e-05	0.00139908	3.01258	-4.36092	CD8_TEM	negative
C12orf23	0.436769	5.1558	4.53803	1.32848e-05	0.00139908	2.72131	4.35536	CD8_TEM	negative
CD52	0.394263	9.94785	4.55177	1.35375e-05	0.00139908	2.20999	4.35123	CD8_TEM	negative
RP1-224A6.3	-0.830242	0.507145	-4.5325	1.36513e-05	0.00139908	2.96524	-4.3494	CD8_TEM	negative
RP11-705O1.8	-0.936041	0.698501	-4.5322	1.36629e-05	0.00139908	2.96278	-4.34921	CD8_TEM	negative
RHBDL1	-0.920793	0.590271	-4.53192	1.36815e-05	0.00139908	2.96269	-4.34891	CD8_TEM	negative
CELA1	-0.854131	0.582431	-4.53147	1.37343e-05	0.00139908	2.9418	-4.34807	CD8_TEM	negative
RP11-46A10.4	-0.839293	0.524007	-4.5292	1.38353e-05	0.00139908	2.95291	-4.34646	CD8_TEM	negative
DKFZP434E1119	-0.874227	0.65504	-4.52708	1.39527e-05	0.00139908	2.9441	-4.3446	CD8_TEM	negative
UBAP1L	-0.901925	1.51051	-4.52556	1.39571e-05	0.00139908	2.94028	-4.34453	CD8_TEM	negative
CBLN3	-0.926943	0.524007	-4.52699	1.39587e-05	0.00139908	2.94486	-4.34451	CD8_TEM	negative
APOE	-0.800923	0.52799	-4.52073	1.4426e-05	0.00143528	2.89221	-4.33728	CD8_TEM	negative
TRIM17	-0.862718	0.553872	-4.51074	1.49084e-05	0.00145972	2.88514	-4.33004	CD8_TEM	negative
FSCN3	-0.848804	0.490284	-4.50992	1.49574e-05	0.00145972	2.88229	-4.32932	CD8_TEM	negative
PEX11G	-0.887578	0.634321	-4.50928	1.49952e-05	0.00145972	2.87939	-4.32876	CD8_TEM	negative
COL7A1	-0.879746	0.557729	-4.5018	1.54554e-05	0.00149376	2.85217	-4.3221	CD8_TEM	negative
C17orf104	-0.886193	0.57459	-4.4954	1.58593e-05	0.00152193	2.82873	-4.3164	CD8_TEM	negative
AL590560.1	-0.862856	0.565569	-4.48864	1.62973e-05	0.00154209	2.80386	-4.31038	CD8_TEM	negative
OCSTAMP	-0.861636	0.726594	-4.50118	1.62973e-05	0.00154209	2.78761	-4.31038	CD8_TEM	negative
TBC1D8B	-0.845013	0.779728	-4.48565	1.64935e-05	0.00154982	2.79181	-4.30773	CD8_TEM	negative
IL19	-0.861879	0.57459	-4.48263	1.66983e-05	0.00155824	2.78215	-4.305	CD8_TEM	negative
CNR2	-0.974144	1.21428	-4.47822	1.69652e-05	0.0015723	2.76325	-4.30149	CD8_TEM	negative
GVQW1	-0.839199	0.516167	-4.47166	1.74515e-05	0.00159596	2.74206	-4.29523	CD8_TEM	negative
SSBP3	0.525622	4.69508	4.47106	1.74954e-05	0.00159596	2.50703	4.29467	CD8_TEM	negative
RP1-92O14.3	-0.789552	0.507145	-4.46796	1.78453e-05	0.00159596	2.69969	-4.29027	CD8_TEM	negative
STARD8	-0.864467	0.631833	-4.46531	1.78972e-05	0.00159596	2.71848	-4.28963	CD8_TEM	negative
CXCL13	-0.936005	0.582431	-4.46252	1.81025e-05	0.00159596	2.70877	-4.28709	CD8_TEM	negative
HOPX	0.534234	7.25732	4.47851	1.82939e-05	0.00159596	2.13719	4.28476	CD8_TEM	negative
KIAA1522	-0.78469	0.498124	-4.4594	1.83324e-05	0.00159596	2.6974	-4.28429	CD8_TEM	negative
CRTAM	-0.576366	5.68374	-4.45422	1.8655e-05	0.00159596	2.32174	-4.28041	CD8_TEM	negative
MSH5	-0.793724	0.616153	-4.45578	1.87402e-05	0.00159596	2.6556	-4.2794	CD8_TEM	negative
GPSM1	-0.913081	0.664375	-4.45333	1.87795e-05	0.00159596	2.6751	-4.27893	CD8_TEM	negative
GPR183	-0.596597	7.02997	-4.45734	1.89264e-05	0.00159596	2.11551	-4.27719	CD8_TEM	negative
LYPD2	-0.899122	0.775745	-4.45275	1.89368e-05	0.00159596	2.6531	-4.27707	CD8_TEM	negative
FXYD6	-0.88319	0.690257	-4.45224	1.90001e-05	0.00159596	2.64431	-4.27633	CD8_TEM	negative
CTD-3193K9.4	-0.849307	0.674577	-4.44952	1.90623e-05	0.00159596	2.66069	-4.2756	CD8_TEM	negative
MUC1	-0.850333	0.638179	-4.45027	1.91059e-05	0.00159596	2.65043	-4.27509	CD8_TEM	negative
ARHGEF10L	-0.878289	0.681236	-4.45002	1.91076e-05	0.00159596	2.65298	-4.27507	CD8_TEM	negative
C2orf81	-0.852263	0.507145	-4.44169	1.96797e-05	0.00163366	2.63299	-4.26849	CD8_TEM	negative
RP11-430C7.4	-0.795033	0.587595	-4.4391	1.98854e-05	0.00164067	2.62349	-4.26617	CD8_TEM	negative
RP11-227G15.8	-0.828549	0.590271	-4.43199	2.04722e-05	0.00166952	2.58866	-4.25968	CD8_TEM	negative
GATM	-0.861013	0.633014	-4.4317	2.04818e-05	0.00166952	2.59663	-4.25957	CD8_TEM	negative
HOXB6	-0.904664	0.524007	-4.42972	2.06439e-05	0.00167249	2.58957	-4.25781	CD8_TEM	negative
BCL11A	-0.858627	0.669539	-4.42824	2.07655e-05	0.00167249	2.58402	-4.2565	CD8_TEM	negative
NKG2-E	-0.844788	0.616279	-4.42654	2.09056e-05	0.00167277	2.578	-4.25499	CD8_TEM	negative
KCNMB4	-0.811156	0.548708	-4.42519	2.10214e-05	0.00167277	2.57318	-4.25376	CD8_TEM	negative
AC005523.3	-0.849592	0.524007	-4.42378	2.11399e-05	0.00167277	2.56808	-4.2525	CD8_TEM	negative
S100A4	0.422362	10.3268	4.43665	2.13389e-05	0.0016787	1.74573	4.2504	CD8_TEM	negative
TCEA3	-0.918094	0.866836	-4.41615	2.17899e-05	0.00170427	2.53959	-4.24571	CD8_TEM	negative
SPIRE2	-0.932974	0.984865	-4.41294	2.20725e-05	0.00171645	2.52759	-4.24282	CD8_TEM	negative
OSBP2	-0.891892	0.614972	-4.409	2.2445e-05	0.00173544	2.5081	-4.23907	CD8_TEM	negative
PRSS22	-0.911837	0.572228	-4.40332	2.29351e-05	0.00176326	2.49416	-4.23422	CD8_TEM	negative
RP11-203J24.8	-0.836701	0.512309	-4.40116	2.31342e-05	0.00176853	2.48629	-4.23227	CD8_TEM	negative
RXRB	0.576193	3.79684	4.39518	2.36711e-05	0.0017994	2.4051	4.22711	CD8_TEM	negative
C6orf3	-0.776687	0.482444	-4.39235	2.39603e-05	0.00181121	2.45453	-4.22438	CD8_TEM	negative
AC067959.1	-0.824223	0.507145	-4.38484	2.46834e-05	0.0018555	2.42753	-4.21768	CD8_TEM	negative
CCL23	-0.870941	0.713464	-4.37907	2.54527e-05	0.00190277	2.37844	-4.21075	CD8_TEM	negative
TIGIT	-0.563006	6.13577	-4.37334	2.56984e-05	0.00191058	1.93771	-4.20858	CD8_TEM	negative
SLC24A1	-0.84994	1.06102	-4.37136	2.59015e-05	0.00191515	2.38327	-4.2068	CD8_TEM	negative
LTBR	-0.904116	0.949058	-4.37482	2.60772e-05	0.00191767	2.35715	-4.20527	CD8_TEM	negative
XKR9	-0.87524	0.557729	-4.36468	2.67364e-05	0.00194282	2.35511	-4.19962	CD8_TEM	negative
FLT4	-0.928474	0.733001	-4.36455	2.674e-05	0.00194282	2.3548	-4.19959	CD8_TEM	negative
LRRC46	-0.788093	0.642036	-4.37206	2.685e-05	0.00194282	2.33373	-4.19866	CD8_TEM	negative
LINC00957	-0.874458	0.640855	-4.36037	2.71973e-05	0.00195748	2.33777	-4.19575	CD8_TEM	negative
C19orf33	-0.848006	0.682417	-4.35596	2.77809e-05	0.00198891	2.30453	-4.19093	CD8_TEM	negative
LILRB1	0.682324	4.01656	4.34878	2.84487e-05	0.00202599	2.18203	4.18554	CD8_TEM	negative
PRKAR2A-AS1	-0.807781	0.557729	-4.34587	2.88004e-05	0.0020403	2.28776	-4.18275	CD8_TEM	negative
PPP1R14A	-0.82656	0.582431	-4.34023	2.94471e-05	0.00206286	2.26776	-4.1777	CD8_TEM	negative
RP11-269F19.2	-0.778248	0.557729	-4.33916	2.95741e-05	0.00206286	2.26385	-4.17672	CD8_TEM	negative
TSLP	-0.84355	0.540868	-4.33912	2.95761e-05	0.00206286	2.2637	-4.17671	CD8_TEM	negative
S100Z	-0.788732	0.531847	-4.33483	3.00816e-05	0.00208735	2.24835	-4.17285	CD8_TEM	negative
FRMD3	-0.843315	0.623993	-4.33284	3.0314e-05	0.00209275	2.24161	-4.17109	CD8_TEM	negative
ZNF883	-0.936423	0.927622	-4.32857	3.08137e-05	0.00210753	2.22637	-4.16737	CD8_TEM	negative
RP3-400N23.6	-0.878898	0.838556	-4.32847	3.08396e-05	0.00210753	2.22614	-4.16718	CD8_TEM	negative
F5	-0.971847	0.791425	-4.32516	3.12363e-05	0.00211434	2.21439	-4.16426	CD8_TEM	negative
IDH1-AS1	-0.762037	0.549889	-4.32609	3.12798e-05	0.00211434	2.19583	-4.16394	CD8_TEM	negative
TNKS2-AS1	-0.906593	0.842009	-4.32075	3.17888e-05	0.00211434	2.19869	-4.16026	CD8_TEM	negative
CTC-444N24.6	-0.807614	0.549889	-4.32069	3.18012e-05	0.00211434	2.19809	-4.16017	CD8_TEM	negative
TIGD4	-0.781499	0.565569	-4.32015	3.18702e-05	0.00211434	2.19622	-4.15967	CD8_TEM	negative
FNTB	-0.998722	1.02297	-4.3202	3.22181e-05	0.00211434	2.16399	-4.15719	CD8_TEM	negative
AFAP1L2	-0.796835	0.640855	-4.3177	3.22456e-05	0.00211434	2.17438	-4.157	CD8_TEM	negative
RGS1	-0.467861	8.48653	-4.31871	3.23198e-05	0.00211434	1.42123	-4.15647	CD8_TEM	negative
TMPPE	-0.852116	0.582431	-4.31638	3.23456e-05	0.00211434	2.18285	-4.15629	CD8_TEM	negative
FBLN7	-0.823276	0.666737	-4.31457	3.25772e-05	0.00211924	2.17661	-4.15466	CD8_TEM	negative
ABCA10	-0.81067	0.623993	-4.31149	3.29703e-05	0.0021241	2.1657	-4.15192	CD8_TEM	negative
AD000090.2	-0.842428	1.00676	-4.31008	3.33512e-05	0.0021241	2.1393	-4.14929	CD8_TEM	negative
NMNAT3	-0.895628	0.642036	-4.30996	3.33841e-05	0.0021241	2.13366	-4.14906	CD8_TEM	negative
RP11-31F15.2	-0.824705	0.845992	-4.30548	3.38861e-05	0.0021241	2.12916	-4.14564	CD8_TEM	negative
TTC30A	-0.898423	0.605951	-4.30175	3.42542e-05	0.0021241	2.13091	-4.14317	CD8_TEM	negative
SLC2A14	-0.776241	0.473423	-4.30249	3.42621e-05	0.0021241	2.11707	-4.14311	CD8_TEM	negative
JUP	-0.794143	0.698097	-4.30129	3.43124e-05	0.0021241	2.12979	-4.14278	CD8_TEM	negative
SNX21	-0.854094	0.653859	-4.29878	3.46546e-05	0.0021241	2.1207	-4.1405	CD8_TEM	negative
CLDN7	-0.853495	0.777052	-4.29791	3.47648e-05	0.0021241	2.11789	-4.13977	CD8_TEM	negative
AC010547.9	-0.811803	0.552691	-4.29755	3.48259e-05	0.0021241	2.11557	-4.13937	CD8_TEM	negative
CPNE2	-0.968715	2.36124	-4.30618	3.4833e-05	0.0021241	2.09886	-4.13932	CD8_TEM	negative
RCN3	-0.827459	0.640855	-4.29686	3.49092e-05	0.0021241	2.11412	-4.13882	CD8_TEM	negative
ZDHHC11	-0.80092	0.616279	-4.29848	3.4939e-05	0.0021241	2.09634	-4.13863	CD8_TEM	negative
JMJD1C-AS1	-0.858603	0.524007	-4.29762	3.50307e-05	0.0021241	2.09152	-4.13803	CD8_TEM	negative
RP11-357H14.17	0.890139	2.94109	4.29613	3.52904e-05	0.0021241	2.06628	4.13633	CD8_TEM	negative
MICALCL	-0.933167	1.05292	-4.29257	3.53351e-05	0.0021241	2.10315	-4.13604	CD8_TEM	negative
FCGR1B	-0.833753	0.516167	-4.29345	3.53883e-05	0.0021241	2.1009	-4.13569	CD8_TEM	negative
MTMR8	-0.917936	0.901038	-4.29189	3.55064e-05	0.0021241	2.09733	-4.13493	CD8_TEM	negative
LEKR1	-0.881373	0.597096	-4.29067	3.57713e-05	0.0021241	2.09182	-4.13322	CD8_TEM	negative
YWHAQ	0.265627	7.9166	4.29295	3.57916e-05	0.0021241	1.37004	4.13309	CD8_TEM	negative
RP11-217B1.2	-0.865331	0.766724	-4.2891	3.59875e-05	0.00212641	2.08675	-4.13184	CD8_TEM	negative
POLQ	-0.830443	0.565569	-4.28576	3.64687e-05	0.00214547	2.07396	-4.12878	CD8_TEM	negative
AC079767.4	-0.775473	0.499305	-4.28318	3.68711e-05	0.00215047	2.05904	-4.12626	CD8_TEM	negative
CDHR3	-1.02236	1.66931	-4.28405	3.68715e-05	0.00215047	2.04091	-4.12626	CD8_TEM	negative
RP11-297A16.2	-0.820915	0.56675	-4.28287	3.73251e-05	0.00216309	2.03375	-4.12344	CD8_TEM	negative
PDIA5	-0.818778	0.674577	-4.27856	3.78407e-05	0.00216309	2.02581	-4.12028	CD8_TEM	negative
CDC42BPG	-0.83295	0.70046	-4.27622	3.7849e-05	0.00216309	2.04127	-4.12023	CD8_TEM	negative
CTD-2288F12.1	-0.810468	0.514985	-4.27612	3.78684e-05	0.00216309	2.04008	-4.12011	CD8_TEM	negative
P2RY6	-0.840351	0.629157	-4.27796	3.78873e-05	0.00216309	2.02719	-4.12	CD8_TEM	negative
LDHC	-0.894533	0.573409	-4.27226	3.84432e-05	0.00218561	2.02636	-4.11664	CD8_TEM	negative
DOCK5	0.919566	2.09964	4.27019	3.89324e-05	0.00220416	2.00903	4.11373	CD8_TEM	negative
ZNF469	-0.857874	0.640855	-4.2587	4.05259e-05	0.00228364	1.9792	-4.10446	CD8_TEM	negative
RP11-679C8.2	-0.864368	0.768031	-4.25703	4.07866e-05	0.00228364	1.97393	-4.10298	CD8_TEM	negative
OASL	0.557577	5.96231	4.27014	4.08426e-05	0.00228364	1.61968	4.10266	CD8_TEM	negative
RP11-196G18.23	-0.799853	0.57459	-4.25364	4.13365e-05	0.00230175	1.96107	-4.09988	CD8_TEM	negative
RP11-7F18.2	-0.862348	0.762867	-4.25039	4.18215e-05	0.00231921	1.95071	-4.09718	CD8_TEM	negative
MACC1	-0.811606	0.557729	-4.24876	4.22224e-05	0.00233188	1.93124	-4.09497	CD8_TEM	negative
TOB1	0.302266	6.7877	4.26205	4.25658e-05	0.00233461	1.41115	4.09309	CD8_TEM	negative
TLR6	-0.885172	0.842009	-4.2457	4.26169e-05	0.00233461	1.93429	-4.09281	CD8_TEM	negative
BHLHE40	0.353724	7.07813	4.25891	4.29059e-05	0.00234097	1.35133	4.09125	CD8_TEM	negative
SRGAP3	-0.83404	0.565569	-4.24465	4.32499e-05	0.00235026	1.90237	-4.0894	CD8_TEM	negative
RP11-424G14.1	-0.771319	0.531847	-4.2383	4.38795e-05	0.00236995	1.90654	-4.08604	CD8_TEM	negative
TMEM254-AS1	-0.806608	0.549889	-4.23727	4.40628e-05	0.00236995	1.89919	-4.08507	CD8_TEM	negative
BLNK	-0.806568	0.556548	-4.23678	4.41377e-05	0.00236995	1.90157	-4.08468	CD8_TEM	negative
TTLL11	-0.870471	0.857376	-4.23422	4.45621e-05	0.00237987	1.89421	-4.08246	CD8_TEM	negative
GNMT	-0.818056	0.634321	-4.23552	4.46743e-05	0.00237987	1.8743	-4.08187	CD8_TEM	negative
ASGR2	-0.797993	0.657716	-4.22857	4.55563e-05	0.00241734	1.87384	-4.07733	CD8_TEM	negative
CDRT4	-0.77247	0.573409	-4.22674	4.58867e-05	0.00242537	1.8669	-4.07565	CD8_TEM	negative
AC010982.1	-0.754131	0.548708	-4.22181	4.67739e-05	0.00245049	1.84909	-4.07119	CD8_TEM	negative
TPH1	-0.885908	0.683598	-4.22118	4.68728e-05	0.00245049	1.84825	-4.0707	CD8_TEM	negative
C14orf79	-0.822052	0.688762	-4.22024	4.70614e-05	0.00245049	1.84417	-4.06976	CD8_TEM	negative
ANKRD23	-0.834004	0.774564	-4.22003	4.70865e-05	0.00245049	1.84446	-4.06964	CD8_TEM	negative
S100A6	0.31324	9.74689	4.23024	4.74118e-05	0.00245797	1.0116	4.06803	CD8_TEM	negative
RP1-257A7.5	-0.827448	0.603275	-4.21544	4.79369e-05	0.0024673	1.82738	-4.06546	CD8_TEM	negative
CACNA2D2	0.804537	2.55964	4.21459	4.7994e-05	0.0024673	1.80611	4.06519	CD8_TEM	negative
RP11-798L4.1	-0.777746	0.499305	-4.21411	4.81894e-05	0.0024673	1.82165	-4.06424	CD8_TEM	negative
GOLGA8Q	-0.796624	0.603275	-4.21499	4.83212e-05	0.0024673	1.80262	-4.0636	CD8_TEM	negative
RP11-122G18.5	-0.79618	0.578573	-4.21031	4.89027e-05	0.00248335	1.80889	-4.06081	CD8_TEM	negative
FCRL3	-0.716101	3.7812	-4.20952	4.90027e-05	0.00248335	1.70373	-4.06033	CD8_TEM	negative
CTD-3222D19.7	-0.839769	1.24706	-4.2134	4.93154e-05	0.00248988	1.78248	-4.05885	CD8_TEM	negative
LIMS3.1	-0.786303	0.57459	-4.20643	4.96357e-05	0.00249009	1.79584	-4.05734	CD8_TEM	negative
RP11-342K6.1	-0.792911	0.640855	-4.20561	4.97974e-05	0.00249009	1.7933	-4.05658	CD8_TEM	negative
RP11-395G23.3	-0.809411	0.683598	-4.20523	4.98718e-05	0.00249009	1.79185	-4.05623	CD8_TEM	negative
FRS3	-0.800326	0.640855	-4.20038	5.11995e-05	0.00254698	1.75137	-4.05008	CD8_TEM	negative
AL161915.1	-0.794688	0.520149	-4.19258	5.23788e-05	0.00259611	1.74265	-4.04475	CD8_TEM	negative
ADM5	-0.785896	0.516167	-4.18839	5.32147e-05	0.00262553	1.73235	-4.04104	CD8_TEM	negative
CDKN3	-0.916078	1.59338	-4.18621	5.35868e-05	0.00262553	1.72785	-4.03941	CD8_TEM	negative
SPON2	0.605465	5.99361	4.18879	5.35899e-05	0.00262553	1.2781	4.03939	CD8_TEM	negative
AC005037.3	-0.725918	0.540868	-4.18503	5.39136e-05	0.00262553	1.72043	-4.03798	CD8_TEM	negative
KCNMB3	-0.816364	0.696603	-4.1843	5.40611e-05	0.00262553	1.71928	-4.03734	CD8_TEM	negative
PAWR	-0.852344	0.644837	-4.1846	5.41367e-05	0.00262553	1.71244	-4.03701	CD8_TEM	negative
SCARB1	-0.820217	0.616153	-4.18089	5.47732e-05	0.00264692	1.70687	-4.03427	CD8_TEM	negative
KLHL32	-0.845756	0.640855	-4.1735	5.63533e-05	0.00271358	1.68147	-4.02758	CD8_TEM	negative
CXCL9	-0.813046	0.690661	-4.18196	5.6571e-05	0.0027144	1.66987	-4.02668	CD8_TEM	negative
EFHB	-0.806898	0.674577	-4.16547	5.81347e-05	0.00277958	1.65332	-4.02026	CD8_TEM	negative
TM4SF1	-0.808647	0.540994	-4.1626	5.87657e-05	0.00279986	1.64252	-4.01771	CD8_TEM	negative
VLDLR	-0.796152	0.57459	-4.16077	5.91777e-05	0.00280959	1.63648	-4.01607	CD8_TEM	negative
MFSD7	-0.801781	0.648695	-4.15754	6.00852e-05	0.0028427	1.6183	-4.01248	CD8_TEM	negative
RP11-159F24.5	-0.851847	0.564388	-4.15343	6.10653e-05	0.00285371	1.59536	-4.00866	CD8_TEM	negative
IL10RB-AS1	-0.871741	1.30584	-4.15195	6.10913e-05	0.00285371	1.60983	-4.00856	CD8_TEM	negative
CCDC121	-0.879886	0.633014	-4.15207	6.11801e-05	0.00285371	1.60703	-4.00821	CD8_TEM	negative
RNASE4	-0.837585	0.590271	-4.1517	6.127e-05	0.00285371	1.60534	-4.00787	CD8_TEM	negative
GJC2	-0.772099	0.516167	-4.15065	6.1518e-05	0.00285371	1.60113	-4.00691	CD8_TEM	negative
FCGR3B	-0.772925	0.565569	-4.15036	6.15833e-05	0.00285371	1.60057	-4.00666	CD8_TEM	negative
RP11-706O15.5	-0.913676	0.625892	-4.14864	6.19831e-05	0.00286216	1.59517	-4.00513	CD8_TEM	negative
AC004067.5	-0.797677	0.514985	-4.14781	6.21887e-05	0.00286216	1.59115	-4.00435	CD8_TEM	negative
ACER1	-0.766537	0.507145	-4.14538	6.27711e-05	0.00287037	1.58268	-4.00214	CD8_TEM	negative
MATN1	-0.786613	0.591452	-4.14621	6.27914e-05	0.00287037	1.5708	-4.00207	CD8_TEM	negative
LINC00092	-0.812095	0.693927	-4.14343	6.32547e-05	0.00288182	1.57483	-4.00033	CD8_TEM	negative
CTD-2410N18.3	-0.774865	0.548708	-4.14068	6.39105e-05	0.0028952	1.56682	-3.99789	CD8_TEM	negative
SPDYE3	-0.749792	0.456561	-4.14041	6.39765e-05	0.0028952	1.56508	-3.99764	CD8_TEM	negative
CD22	-0.847447	0.600473	-4.13927	6.42479e-05	0.00289779	1.5627	-3.99664	CD8_TEM	negative
RP11-336K24.12	-0.730429	0.633014	-4.1378	6.46166e-05	0.00290474	1.5584	-3.99528	CD8_TEM	negative
FLNA	0.262508	7.84656	4.13697	6.53042e-05	0.00292392	0.802764	3.99278	CD8_TEM	negative
NPR2	-0.817729	0.591452	-4.13433	6.54754e-05	0.00292392	1.54551	-3.99216	CD8_TEM	negative
CYP2D6	-0.787864	0.540868	-4.13316	6.57684e-05	0.00292734	1.54086	-3.9911	CD8_TEM	negative
AGTRAP	0.592901	4.41359	4.1425	6.60161e-05	0.00292873	1.37948	3.99021	CD8_TEM	negative
RP11-375N15.2	-0.743529	0.516167	-4.13026	6.65802e-05	0.00293437	1.52257	-3.98819	CD8_TEM	negative
RP11-171I2.5	-0.938776	0.691842	-4.12926	6.67354e-05	0.00293437	1.52972	-3.98763	CD8_TEM	negative
PGRMC2	-0.397043	5.52962	-4.13745	6.67937e-05	0.00293437	1.20114	-3.98743	CD8_TEM	negative
RP11-262H14.3	-0.877527	0.655353	-4.12734	6.72308e-05	0.00294401	1.52253	-3.98588	CD8_TEM	negative
NCAPG	-0.789147	0.625174	-4.12519	6.77918e-05	0.002959	1.51485	-3.98391	CD8_TEM	negative
MEOX1	-0.818818	0.57459	-4.1204	6.90497e-05	0.00300329	1.49711	-3.97954	CD8_TEM	negative
RP11-166B2.1	-0.775032	0.562893	-4.11964	6.92503e-05	0.00300329	1.49495	-3.97885	CD8_TEM	negative
RP6-206I17.2	-0.810081	0.688762	-4.11902	6.97714e-05	0.00301349	1.47511	-3.97706	CD8_TEM	negative
RP11-178C3.2	-0.810579	0.649876	-4.11602	7.02055e-05	0.00301349	1.48368	-3.97559	CD8_TEM	negative
STARD4-AS1	-0.803919	0.533028	-4.115	7.04855e-05	0.00301349	1.47831	-3.97464	CD8_TEM	negative
BDNF-AS	-0.772333	0.516167	-4.11399	7.07589e-05	0.00301349	1.47467	-3.97372	CD8_TEM	negative
PAXIP1-AS2	-0.826997	2.24642	-4.11322	7.08744e-05	0.00301349	1.47428	-3.97333	CD8_TEM	negative
LTK	-0.820412	0.516167	-4.11306	7.10051e-05	0.00301349	1.47172	-3.97289	CD8_TEM	negative
IRF6	-0.800198	0.557729	-4.11215	7.12545e-05	0.00301349	1.4685	-3.97206	CD8_TEM	negative
SLC29A1	-0.813144	0.703261	-4.11211	7.12673e-05	0.00301349	1.46978	-3.97201	CD8_TEM	negative
RP11-433J8.1	-0.788902	0.549889	-4.11069	7.16522e-05	0.00301644	1.46383	-3.97073	CD8_TEM	negative
RP11-480A16.1	-0.797352	0.683598	-4.11017	7.2072e-05	0.00301644	1.44768	-3.96934	CD8_TEM	negative
C5orf17	-0.876145	0.57988	-4.1091	7.21362e-05	0.00301644	1.45167	-3.96913	CD8_TEM	negative
PTCRA	-0.789729	0.883572	-4.10855	7.22287e-05	0.00301644	1.46019	-3.96882	CD8_TEM	negative
ZNF200	-0.753876	3.0333	-4.10636	7.28862e-05	0.00303453	1.4165	-3.96666	CD8_TEM	negative
ACY1	-0.794275	0.582431	-4.1042	7.34995e-05	0.00305068	1.43364	-3.96466	CD8_TEM	negative
PLEK2	-0.823237	0.565569	-4.10319	7.37944e-05	0.00305355	1.43136	-3.96371	CD8_TEM	negative
AC010336.1	-0.815261	0.718502	-4.1018	7.41105e-05	0.00305729	1.43557	-3.96269	CD8_TEM	negative
MYCBPAP	-0.744297	0.661699	-4.0993	7.48223e-05	0.00307727	1.42618	-3.96041	CD8_TEM	negative
GRIN2C	-0.831959	0.648695	-4.09823	7.51049e-05	0.00307953	1.42311	-3.95951	CD8_TEM	negative
PGF	-0.780669	0.565569	-4.09272	7.67137e-05	0.00313158	1.40238	-3.95444	CD8_TEM	negative
CPAMD8	-0.754442	0.482444	-4.0923	7.68372e-05	0.00313158	1.39979	-3.95406	CD8_TEM	negative
SIGLEC15	-0.716906	0.482444	-4.09022	7.7445e-05	0.00314173	1.39301	-3.95217	CD8_TEM	negative
RP11-17J14.2	-0.764892	0.533028	-4.08971	7.75933e-05	0.00314173	1.39214	-3.95171	CD8_TEM	negative
SLC16A5	-0.804192	0.557729	-4.08817	7.80452e-05	0.00314173	1.38678	-3.95032	CD8_TEM	negative
RP11-17A1.3	-0.718426	0.499305	-4.08752	7.82429e-05	0.00314173	1.38399	-3.94972	CD8_TEM	negative
RP5-1112D6.4	-0.81187	0.767905	-4.08723	7.83221e-05	0.00314173	1.38629	-3.94948	CD8_TEM	negative
MCF2	-0.83356	0.633014	-4.08654	7.85273e-05	0.00314173	1.38212	-3.94885	CD8_TEM	negative
ZNF185	-0.859775	0.768031	-4.08585	7.87115e-05	0.00314173	1.38214	-3.94829	CD8_TEM	negative
PARK2	-0.803435	0.682543	-4.08364	7.9386e-05	0.00315933	1.37368	-3.94625	CD8_TEM	negative
RP11-20I23.8	-0.827769	0.649876	-4.08031	8.03921e-05	0.00318999	1.36181	-3.94323	CD8_TEM	negative
RP11-53O19.1	-0.772663	0.490284	-4.07713	8.13791e-05	0.00320874	1.34851	-3.9403	CD8_TEM	negative
FAM203A	-0.831678	0.85887	-4.07649	8.15754e-05	0.00320874	1.35028	-3.93972	CD8_TEM	negative
TLCD1	-0.750424	0.57459	-4.07612	8.19012e-05	0.00320874	1.33312	-3.93877	CD8_TEM	negative
HIST2H2AB	-0.741805	0.629157	-4.07564	8.20856e-05	0.00320874	1.3432	-3.93823	CD8_TEM	negative
FAM83H	-0.727407	0.556548	-4.07438	8.22331e-05	0.00320874	1.3397	-3.9378	CD8_TEM	negative
FSD1	-0.856065	0.649876	-4.07472	8.2335e-05	0.00320874	1.33174	-3.9375	CD8_TEM	negative
CTD-2532N20.1	-0.857082	0.666737	-4.0734	8.25248e-05	0.00320874	1.33823	-3.93695	CD8_TEM	negative
AC015849.19	-0.742418	0.608313	-4.07188	8.31848e-05	0.00321867	1.32037	-3.93503	CD8_TEM	negative
AC004463.6	-0.827143	0.944358	-4.07105	8.32557e-05	0.00321867	1.33302	-3.93483	CD8_TEM	negative
PRSS23	0.759971	4.60324	4.06838	8.47946e-05	0.00326882	1.09886	3.93043	CD8_TEM	negative
RBPMS2	-0.743704	0.544851	-4.06054	8.66451e-05	0.00333067	1.29229	-3.92523	CD8_TEM	negative
DTX1	-0.760119	0.599292	-4.05926	8.70621e-05	0.00333722	1.28885	-3.92408	CD8_TEM	negative
ZNF546	-0.875503	0.924357	-4.05802	8.76137e-05	0.00334855	1.2844	-3.92256	CD8_TEM	negative
RP11-228B15.4	-0.830798	0.516167	-4.05622	8.80639e-05	0.00334855	1.27757	-3.92132	CD8_TEM	negative
ENO3	-0.792943	0.974475	-4.0557	8.81003e-05	0.00334855	1.28051	-3.92122	CD8_TEM	negative
KB-1980E6.3	-0.771146	0.516167	-4.05507	8.84523e-05	0.00335251	1.27338	-3.92026	CD8_TEM	negative
TP53I3	-0.774212	0.679741	-4.05043	8.9985e-05	0.00336778	1.2614	-3.91612	CD8_TEM	negative
U82695.10	-0.833262	0.657716	-4.0499	9.01788e-05	0.00336778	1.25825	-3.9156	CD8_TEM	negative
FLJ20306	-0.798454	0.564388	-4.04846	9.06757e-05	0.00336778	1.25186	-3.91428	CD8_TEM	negative
RP11-493K19.3	-0.759613	0.499305	-4.04713	9.11368e-05	0.00336778	1.24611	-3.91305	CD8_TEM	negative
RP11-435O5.5	-0.763346	0.666737	-4.04697	9.11782e-05	0.00336778	1.24914	-3.91294	CD8_TEM	negative
EFHD1	-0.768289	0.507145	-4.0469	9.1214e-05	0.00336778	1.246	-3.91285	CD8_TEM	negative
RP11-214O1.2	-0.800879	0.707119	-4.0469	9.12145e-05	0.00336778	1.24862	-3.91285	CD8_TEM	negative
OVGP1	-0.79873	0.557729	-4.04665	9.12991e-05	0.00336778	1.24579	-3.91262	CD8_TEM	negative
CD320	0.585438	4.91941	4.05332	9.15935e-05	0.00336778	0.990153	3.91185	CD8_TEM	negative
RP11-1246C19.1	-0.749657	0.530665	-4.04487	9.19121e-05	0.00336778	1.23931	-3.91101	CD8_TEM	negative
DDTL	-0.820873	0.817308	-4.0453	9.20022e-05	0.00336778	1.23382	-3.91077	CD8_TEM	negative
RP11-88I18.2	-0.75859	0.583612	-4.04456	9.2423e-05	0.00336778	1.22268	-3.90967	CD8_TEM	negative
KIAA0825	-0.834174	1.32316	-4.04263	9.26419e-05	0.00336778	1.23531	-3.9091	CD8_TEM	negative
SYP	-0.910763	1.33967	-4.04286	9.31068e-05	0.00336778	1.22126	-3.90789	CD8_TEM	negative
AP001189.4	-0.81562	0.816252	-4.04221	9.31723e-05	0.00336778	1.22206	-3.90772	CD8_TEM	negative
RP11-11N7.4	-0.77899	0.56675	-4.03967	9.37289e-05	0.00336778	1.2221	-3.90628	CD8_TEM	negative
RP4-647C14.3	-0.694526	0.499305	-4.04032	9.37706e-05	0.00336778	1.21026	-3.90617	CD8_TEM	negative
SLC22A23	-0.801514	0.499305	-4.0383	9.42058e-05	0.00336778	1.21667	-3.90505	CD8_TEM	negative
AC109333.10	-0.80012	0.591452	-4.04039	9.43686e-05	0.00336778	1.20152	-3.90463	CD8_TEM	negative
OSBPL1A	-0.866387	0.845992	-4.03774	9.47641e-05	0.00336778	1.20927	-3.90362	CD8_TEM	negative
CCR2	-0.82267	0.752942	-4.03671	9.47708e-05	0.00336778	1.21479	-3.9036	CD8_TEM	negative
XXbac-B476C20.9	-0.785532	0.744824	-4.03872	9.4789e-05	0.00336778	1.20157	-3.90356	CD8_TEM	negative
PFKFB4	-0.772765	0.623993	-4.03666	9.47977e-05	0.00336778	1.21212	-3.90354	CD8_TEM	negative
STEAP4	-0.819098	0.549889	-4.03596	9.50382e-05	0.00336778	1.20983	-3.90292	CD8_TEM	negative
AKAP2	-0.739636	0.591452	-4.03587	9.50773e-05	0.00336778	1.21002	-3.90282	CD8_TEM	negative
LINC00887	-0.849768	0.775745	-4.03319	9.60389e-05	0.00339296	1.20258	-3.90039	CD8_TEM	negative
C6orf52	-0.792834	0.583612	-4.03105	9.6964e-05	0.00341672	1.1832	-3.89807	CD8_TEM	negative
SH3BGRL3	0.240114	9.93963	4.03636	9.73751e-05	0.00341916	0.29769	3.89704	CD8_TEM	negative
RP11-13N13.2	-0.797732	0.507145	-4.02906	9.75386e-05	0.00341916	1.18552	-3.89663	CD8_TEM	negative
C21orf49	-0.808148	0.80306	-4.02652	9.84803e-05	0.00343081	1.18017	-3.89431	CD8_TEM	negative
CCDC149	-0.755779	0.533028	-4.02654	9.85875e-05	0.00343081	1.17053	-3.89404	CD8_TEM	negative
CPNE5	-0.77518	0.499305	-4.02609	9.86317e-05	0.00343081	1.17528	-3.89393	CD8_TEM	negative
GLI1	-0.722204	0.507145	-4.0216	0.000100314	0.0034751	1.16025	-3.88983	CD8_TEM	negative
RAG1	-0.778981	0.590271	-4.02131	0.000100419	0.0034751	1.16056	-3.88958	CD8_TEM	negative
AC079354.1	-0.844309	0.56675	-4.0189	0.000101323	0.00349746	1.15206	-3.8874	CD8_TEM	negative
TMCC3	0.701808	3.4204	4.01403	0.00010426	0.003587	1.06722	3.88046	CD8_TEM	negative
GATA2	-0.783603	0.531847	-4.00987	0.000104879	0.003587	1.11473	-3.87902	CD8_TEM	negative
RP1-234P15.4	-0.807531	0.514985	-4.00974	0.000104967	0.003587	1.1151	-3.87881	CD8_TEM	negative
KRT73	-0.697822	0.573409	-4.00932	0.000105035	0.003587	1.11974	-3.87866	CD8_TEM	negative
VAV3-AS1	-0.76687	0.66288	-4.00905	0.000105243	0.003587	1.11104	-3.87818	CD8_TEM	negative
FAM21D	-0.739775	0.507145	-3.99989	0.000108799	0.00369888	1.08769	-3.87008	CD8_TEM	negative
CBFA2T3	-0.797319	0.607132	-3.99845	0.00010938	0.0037035	1.08434	-3.86878	CD8_TEM	negative
SOX4	-1.00348	2.24281	-3.99772	0.000109482	0.0037035	1.0846	-3.86856	CD8_TEM	negative
KTN1-AS1	-0.780236	0.57459	-3.99692	0.000110132	0.0037162	1.07057	-3.86711	CD8_TEM	negative
KCNK7	-0.800618	0.691564	-3.99191	0.000112073	0.0037723	1.0638	-3.86285	CD8_TEM	negative
RP11-429E11.3	-0.779371	0.659023	-3.98952	0.000113094	0.00378834	1.05452	-3.86063	CD8_TEM	negative
SORBS1	-0.839428	0.783711	-3.99108	0.000113116	0.00378834	1.04699	-3.86059	CD8_TEM	negative
BSPRY	-0.749109	0.639673	-3.98871	0.000113429	0.00378834	1.05205	-3.85991	CD8_TEM	negative
APOBEC3B	-0.706795	0.539687	-3.99248	0.000113757	0.00378834	1.03846	-3.8592	CD8_TEM	negative
SV2C	-0.798894	0.670846	-3.98815	0.00011395	0.00378834	1.04039	-3.85879	CD8_TEM	negative
SOX8	-0.770714	0.565569	-3.99004	0.000114685	0.00379046	1.03019	-3.85722	CD8_TEM	negative
WDR78	-0.782564	0.608313	-3.98603	0.000114734	0.00379046	1.03362	-3.85711	CD8_TEM	negative
AP000708.1	-0.703607	0.465583	-3.98484	0.000115084	0.00379046	1.03574	-3.85637	CD8_TEM	negative
AFF3	-0.852923	0.758106	-3.98447	0.000115134	0.00379046	1.0401	-3.85626	CD8_TEM	negative
C7orf57	-0.716567	0.540868	-3.98412	0.000115425	0.00379082	1.03083	-3.85564	CD8_TEM	negative
RNF165	-0.784791	0.66596	-3.98086	0.00011678	0.00382603	1.02689	-3.85279	CD8_TEM	negative
STON1	-0.794679	0.88239	-3.97703	0.000118421	0.00386336	1.01658	-3.84937	CD8_TEM	negative
ZNF26	-0.874397	0.839333	-3.97639	0.000118491	0.00386336	1.01353	-3.84923	CD8_TEM	negative
ID3	-0.700376	4.11848	-3.97687	0.000120095	0.00389547	0.882735	-3.84593	CD8_TEM	negative
MYO1F	0.356862	7.16209	3.98235	0.000120191	0.00389547	0.355963	3.84574	CD8_TEM	negative
MEIS2	-0.736502	0.531847	-3.97283	0.000120339	0.00389547	0.997565	-3.84543	CD8_TEM	negative
ELF3	-0.748107	0.546032	-3.97136	0.000121003	0.00390356	0.992676	-3.84409	CD8_TEM	negative
FITM1	-0.813743	0.791425	-3.97096	0.000121166	0.00390356	0.994737	-3.84376	CD8_TEM	negative
RP11-664D1.1	-0.845807	0.762867	-3.96889	0.000122099	0.00392136	0.987339	-3.84187	CD8_TEM	negative
CTD-3203P2.2	-0.852452	0.816126	-3.96745	0.000122751	0.00392136	0.983604	-3.84056	CD8_TEM	negative
RP11-542M13.3	-0.793949	0.758884	-3.9672	0.00012289	0.00392136	0.981014	-3.84029	CD8_TEM	negative
SPDYE1	-0.767549	0.599292	-3.96671	0.0001231	0.00392136	0.978434	-3.83987	CD8_TEM	negative
NR1H3	-0.904848	0.843316	-3.96648	0.000123167	0.00392136	0.981013	-3.83973	CD8_TEM	negative
CTD-3185P2.1	-0.836074	1.00957	-3.96915	0.000124477	0.00394147	0.963645	-3.83714	CD8_TEM	negative
RP11-258F22.1	-0.783818	0.67072	-3.96345	0.00012463	0.00394147	0.963664	-3.83684	CD8_TEM	negative
C1orf101	-0.778241	0.516167	-3.96538	0.000124775	0.00394147	0.952048	-3.83655	CD8_TEM	negative
MSS51	-0.79821	0.665556	-3.96519	0.000124964	0.00394147	0.958591	-3.83618	CD8_TEM	negative
RP11-182I10.3	-0.755397	0.582431	-3.96125	0.000125632	0.00395196	0.959168	-3.83487	CD8_TEM	negative
FAM72B	-0.700348	0.514985	-3.96254	0.000125881	0.00395196	0.943953	-3.83438	CD8_TEM	negative
TMEM171	-0.764276	0.700585	-3.95883	0.000126772	0.00396908	0.951143	-3.83265	CD8_TEM	negative
SLC27A2	-0.861006	0.955404	-3.96069	0.000127013	0.00396908	0.946572	-3.83218	CD8_TEM	negative
ZNF440	-0.921434	1.62737	-3.95405	0.000128708	0.00401277	0.932202	-3.82892	CD8_TEM	negative
PRSS27	-0.774416	0.57459	-3.95176	0.000130131	0.00404782	0.926969	-3.82621	CD8_TEM	negative
ZNF768	-0.735783	0.616153	-3.94879	0.000131574	0.00408331	0.917998	-3.82349	CD8_TEM	negative
FOXO6	-0.784713	0.516167	-3.94696	0.000132461	0.00410144	0.90985	-3.82184	CD8_TEM	negative
GML	-0.749619	0.524007	-3.94485	0.000133506	0.00412204	0.902864	-3.8199	CD8_TEM	negative
LTBP2	-0.813413	0.612296	-3.94423	0.0001338	0.00412204	0.90268	-3.81936	CD8_TEM	negative
RP11-320P7.1	-0.750041	0.71614	-3.94755	0.00013404	0.00412204	0.892917	-3.81891	CD8_TEM	negative
CPA5	-0.880841	0.764361	-3.94251	0.000134665	0.00413185	0.895006	-3.81777	CD8_TEM	negative
RP11-730K11.1	-0.777188	0.855013	-3.93958	0.000137398	0.0041971	0.870495	-3.81281	CD8_TEM	negative
DNAH6	-0.808125	0.533028	-3.93674	0.000137562	0.0041971	0.876108	-3.81251	CD8_TEM	negative
ZNF530	-0.798833	1.27811	-3.93671	0.000137722	0.0041971	0.877066	-3.81222	CD8_TEM	negative
ZNF396	-0.741412	0.490284	-3.93379	0.000139106	0.00422977	0.863993	-3.80975	CD8_TEM	negative
SLC4A10	-0.742962	0.591452	-3.93163	0.000140195	0.00424943	0.859296	-3.80782	CD8_TEM	negative
RP1-151F17.1	-0.756198	0.540868	-3.93108	0.000140477	0.00424943	0.857293	-3.80733	CD8_TEM	negative
SH3D19	-0.873598	0.887555	-3.93089	0.000140765	0.00424943	0.855784	-3.80682	CD8_TEM	negative
AQP11	-0.781217	0.792606	-3.92992	0.000141078	0.00424943	0.858147	-3.80627	CD8_TEM	negative
C17orf100	-0.753285	0.767905	-3.92947	0.000141323	0.00424943	0.852464	-3.80584	CD8_TEM	negative
RP11-79P5.9	-0.747559	0.582431	-3.9269	0.000142659	0.00428007	0.844889	-3.80351	CD8_TEM	negative
RP11-589M4.1	-0.706652	0.573409	-3.92613	0.000143069	0.00428289	0.842193	-3.8028	CD8_TEM	negative
SARDH	-0.802427	0.565569	-3.9264	0.000144403	0.0043133	0.82222	-3.8005	CD8_TEM	negative
BEND3	-0.861432	0.855013	-3.92313	0.000145483	0.00433596	0.823014	-3.79866	CD8_TEM	negative
UBE2F	0.368293	5.72573	3.9219	0.000146413	0.0043541	0.410713	3.79708	CD8_TEM	negative
SYTL3	0.283004	7.67591	3.92624	0.000147184	0.00436742	0.0995489	3.79577	CD8_TEM	negative
FILIP1L	-0.905477	1.12619	-3.91705	0.000147603	0.00437027	0.818509	-3.79507	CD8_TEM	negative
PAX8	-0.834593	0.868017	-3.91608	0.000148415	0.00438471	0.814722	-3.79371	CD8_TEM	negative
RTN4RL2	-0.765173	0.633014	-3.91309	0.000150096	0.00442391	0.800807	-3.79091	CD8_TEM	negative
FZD5	-0.801698	0.817433	-3.91247	0.000150395	0.00442391	0.802088	-3.79042	CD8_TEM	negative
RP11-442H21.2	-0.779473	0.612296	-3.91012	0.000151915	0.00445891	0.787905	-3.78792	CD8_TEM	negative
ADCY3	-0.877356	1.37229	-3.90664	0.000153157	0.00447519	0.787098	-3.78589	CD8_TEM	negative
CYSLTR2	-0.763288	0.757702	-3.90678	0.000153558	0.00447519	0.783059	-3.78524	CD8_TEM	negative
ZNF792	-0.8284	1.00173	-3.90672	0.000153609	0.00447519	0.784884	-3.78516	CD8_TEM	negative
GDPD3	-0.805421	0.739346	-3.90609	0.000153911	0.00447519	0.780111	-3.78467	CD8_TEM	negative
OTUD7A	-0.73125	0.548708	-3.90666	0.000154224	0.00447519	0.766254	-3.78417	CD8_TEM	negative
ENTPD1	-0.99803	1.64355	-3.90436	0.000154454	0.00447519	0.776455	-3.7838	CD8_TEM	negative
RP4-545C24.1	-0.737285	0.573409	-3.90328	0.000155619	0.00449485	0.767114	-3.78193	CD8_TEM	negative
LDOC1	-0.77292	0.826329	-3.90296	0.000155797	0.00449485	0.769732	-3.78164	CD8_TEM	negative
RP11-214N9.1	-0.869378	0.909454	-3.89998	0.000157508	0.00453455	0.761248	-3.77892	CD8_TEM	negative
ARMCX1	-0.797847	0.669539	-3.89816	0.00015855	0.0045529	0.752729	-3.77728	CD8_TEM	negative
LINC00106	-0.780517	0.70992	-3.89772	0.000158818	0.0045529	0.751512	-3.77686	CD8_TEM	negative
RP11-171I2.2	-0.700299	0.516167	-3.89641	0.000159595	0.00455633	0.743277	-3.77564	CD8_TEM	negative
KRT18	-0.800849	0.847299	-3.89715	0.000159611	0.00455633	0.740557	-3.77562	CD8_TEM	negative
RP11-1008C21.1	-0.771079	0.706341	-3.9002	0.000160333	0.0045673	0.73587	-3.77449	CD8_TEM	negative
LGALSL	-0.848197	0.699278	-3.89262	0.000161813	0.00458053	0.733809	-3.7722	CD8_TEM	negative
CTD-2283N19.1	-0.773311	0.7083	-3.89352	0.000161818	0.00458053	0.727384	-3.77219	CD8_TEM	negative
PRRT3-AS1	-0.709356	0.540868	-3.89259	0.000161852	0.00458053	0.731278	-3.77214	CD8_TEM	negative
TSPYL5	-0.771651	0.595435	-3.89205	0.000162152	0.00458053	0.730765	-3.77168	CD8_TEM	negative
RP1-100J12.1	-0.767478	0.617334	-3.89017	0.000163285	0.00460292	0.72383	-3.76994	CD8_TEM	negative
LL0XNC01-237H1.2	-0.699862	0.788749	-3.88917	0.000163859	0.00460952	0.725037	-3.76907	CD8_TEM	negative
MPP2	-0.739622	0.533028	-3.88574	0.000165966	0.0046511	0.707359	-3.76588	CD8_TEM	negative
TTC24	-0.783726	1.06044	-3.88439	0.000166199	0.0046511	0.712678	-3.76553	CD8_TEM	negative
LIPC	-0.758178	0.607132	-3.88513	0.000166462	0.0046511	0.70318	-3.76513	CD8_TEM	negative
FAXDC2	-0.760924	0.548708	-3.88451	0.000166712	0.0046511	0.703906	-3.76476	CD8_TEM	negative
EEF1A2	-0.711826	0.544851	-3.88426	0.000167438	0.00466174	0.692127	-3.76367	CD8_TEM	negative
NPM2	-0.867882	1.03694	-3.88244	0.000167877	0.00466435	0.705328	-3.76302	CD8_TEM	negative
PLEKHG3	0.853811	2.81914	3.88198	0.000168736	0.00467861	0.651579	3.76174	CD8_TEM	negative
NEFM	-0.870222	0.792732	-3.87892	0.000170039	0.0047051	0.690881	-3.75982	CD8_TEM	negative
CENPBD1	-0.893629	1.37274	-3.87844	0.000170405	0.00470561	0.694858	-3.75928	CD8_TEM	negative
ANKRD18A	-0.804933	0.736984	-3.87604	0.000172078	0.00474213	0.678534	-3.75683	CD8_TEM	negative
XX-FW83128A1.2	-0.728432	0.490284	-3.87474	0.000172782	0.00474778	0.670573	-3.75581	CD8_TEM	negative
HYKK	-0.802932	0.633014	-3.8741	0.000173154	0.00474778	0.672633	-3.75527	CD8_TEM	negative
CYP2F1	-0.739985	0.599292	-3.87385	0.000173335	0.00474778	0.671	-3.75501	CD8_TEM	negative
CD300A	0.561439	5.00353	3.87819	0.000174938	0.00478199	0.3988	3.7527	CD8_TEM	negative
ENHO	-0.679718	0.516167	-3.87074	0.000175328	0.00478299	0.658177	-3.75214	CD8_TEM	negative
AC131097.3	-0.739128	0.600473	-3.87011	0.000175727	0.00478424	0.657612	-3.75157	CD8_TEM	negative
HOXA9	-0.741085	0.542655	-3.86931	0.000176244	0.00478866	0.654271	-3.75084	CD8_TEM	negative
EPS8L1	-0.745584	0.865341	-3.8669	0.000177925	0.00482467	0.647472	-3.74846	CD8_TEM	negative
PIWIL4	-0.74	0.600473	-3.86531	0.00017884	0.00483978	0.641432	-3.74717	CD8_TEM	negative
LINC00402	-0.987746	1.94124	-3.8634	0.000179559	0.00484952	0.634225	-3.74616	CD8_TEM	negative
RP11-502I4.3	-0.792988	0.674577	-3.86231	0.000180788	0.0048636	0.634237	-3.74445	CD8_TEM	negative
FAM218A	-0.711675	0.564388	-3.86202	0.000180998	0.0048636	0.631068	-3.74416	CD8_TEM	negative
RP11-111J6.2	-0.702998	0.499305	-3.86197	0.000181158	0.0048636	0.62425	-3.74394	CD8_TEM	negative
RP11-154H23.3	-0.738559	0.548708	-3.85821	0.000183525	0.00491446	0.617735	-3.74068	CD8_TEM	negative
CRIP1.1	-0.725721	0.614972	-3.85767	0.000183885	0.00491446	0.617738	-3.74018	CD8_TEM	negative
PRCD	-0.685377	0.579755	-3.85698	0.000184411	0.00491446	0.611175	-3.73947	CD8_TEM	negative
RP11-585P4.5	-0.70057	0.56675	-3.85665	0.000184574	0.00491446	0.613354	-3.73924	CD8_TEM	negative
CYP17A1-AS1	-0.714862	0.557729	-3.85622	0.000184869	0.00491446	0.611249	-3.73884	CD8_TEM	negative
CXADR	-0.814805	0.71614	-3.85503	0.000185663	0.00492591	0.610432	-3.73776	CD8_TEM	negative
UGDH	-0.607179	2.96211	-3.85425	0.000186318	0.0049336	0.57775	-3.73688	CD8_TEM	negative
LRRC69	-0.838155	1.233	-3.85054	0.00018877	0.00498606	0.60237	-3.73359	CD8_TEM	negative
RP3-486I3.7	-0.772108	0.633014	-3.85007	0.000189036	0.00498606	0.593964	-3.73323	CD8_TEM	negative
ITIH4	-0.766443	0.955	-3.84948	0.000189831	0.0049973	0.59009	-3.73218	CD8_TEM	negative
UTS2	-0.938319	1.98086	-3.84914	0.000192128	0.00504792	0.576884	-3.72915	CD8_TEM	negative
METTL21B	-0.797101	0.781223	-3.8439	0.000193311	0.00506917	0.577101	-3.7276	CD8_TEM	negative
LINC00264	-0.753083	0.752476	-3.83863	0.00019706	0.00515749	0.559201	-3.72276	CD8_TEM	negative
POT1-AS1	-0.831599	0.720123	-3.83799	0.000197529	0.00515979	0.554924	-3.72216	CD8_TEM	negative
MYB	-0.793894	0.667918	-3.83746	0.000197913	0.00515985	0.552397	-3.72167	CD8_TEM	negative
MITF	-0.740943	0.721304	-3.83921	0.000199547	0.00518237	0.541853	-3.71959	CD8_TEM	negative
NFAM1	-0.776615	0.728367	-3.83436	0.000199758	0.00518237	0.544477	-3.71932	CD8_TEM	negative
P2RX1	-0.743881	0.935463	-3.83425	0.000200498	0.00518237	0.54048	-3.71839	CD8_TEM	negative
C3orf52	-0.761455	0.727649	-3.83363	0.000200689	0.00518237	0.540361	-3.71815	CD8_TEM	negative
ZDHHC1	-0.7621	0.640855	-3.83349	0.000200786	0.00518237	0.539535	-3.71803	CD8_TEM	negative
MORN1	-0.849725	0.957488	-3.83421	0.000201075	0.00518237	0.539708	-3.71766	CD8_TEM	negative
UGT8	-0.763032	0.61746	-3.82968	0.000203568	0.00523665	0.52785	-3.71455	CD8_TEM	negative
SUOX	-0.697653	0.529171	-3.82775	0.000205022	0.00526404	0.518358	-3.71275	CD8_TEM	negative
ARVCF	-0.794317	0.727963	-3.82563	0.000206552	0.00529149	0.516824	-3.71087	CD8_TEM	negative
RP6-91H8.3	-0.787369	0.817308	-3.82526	0.000206873	0.00529149	0.515271	-3.71047	CD8_TEM	negative
PCDH1	-0.808694	1.07415	-3.82439	0.000207488	0.00529721	0.517753	-3.70972	CD8_TEM	negative
CRBN	0.273745	6.33914	3.81944	0.000211089	0.005379	-0.0829318	3.70536	CD8_TEM	negative
BOK	-0.893851	0.851282	-3.81784	0.000212747	0.00541106	0.489724	-3.70338	CD8_TEM	negative
DNPH1	-0.474187	4.41226	-3.82004	0.00021329	0.0054136	0.310529	-3.70273	CD8_TEM	negative
RP11-296K13.4	-0.661966	0.516167	-3.81643	0.000213647	0.0054136	0.48017	-3.70231	CD8_TEM	negative
LINC00618	-0.732192	0.57459	-3.81465	0.000214982	0.00543724	0.476737	-3.70073	CD8_TEM	negative
CXorf21	-0.787944	1.29288	-3.8136	0.000215667	0.00544438	0.483621	-3.69992	CD8_TEM	negative
RP11-477N3.1	-0.669647	0.499305	-3.813	0.00021627	0.00544944	0.469386	-3.69921	CD8_TEM	negative
ATP1B3	-0.330443	7.43961	-3.82116	0.000216873	0.00545449	-0.212872	-3.6985	CD8_TEM	negative
GOLGA6L18	-0.736828	0.507145	-3.81101	0.00021782	0.00546814	0.463285	-3.6974	CD8_TEM	negative
ZNF852	-0.867756	1.54025	-3.80947	0.000218322	0.00546955	0.470788	-3.69681	CD8_TEM	negative
FAM110B	-0.723804	0.531847	-3.80978	0.000218798	0.00546955	0.45942	-3.69626	CD8_TEM	negative
AC024940.1	-0.740893	0.640855	-3.80908	0.000219345	0.00546955	0.459897	-3.69563	CD8_TEM	negative
SETD7	-0.761025	2.23463	-3.8127	0.000219493	0.00546955	0.453275	-3.69546	CD8_TEM	negative
RP5-850O15.4	-0.715629	0.57459	-3.80801	0.000220409	0.00548227	0.450079	-3.6944	CD8_TEM	negative
NAPSA	-0.723903	0.516167	-3.80505	0.000222571	0.00552588	0.443973	-3.69192	CD8_TEM	negative
PHYHD1	-0.777642	0.657716	-3.80387	0.000223501	0.00553882	0.444244	-3.69086	CD8_TEM	negative
LPCAT2	-0.766769	0.77419	-3.80167	0.000224961	0.00556481	0.439807	-3.6892	CD8_TEM	negative
RP11-290F24.6	-0.726864	0.490284	-3.80133	0.000225575	0.0055698	0.431915	-3.68851	CD8_TEM	negative
RP11-263K19.4	-0.823648	0.640855	-3.79963	0.000227317	0.00560259	0.42167	-3.68655	CD8_TEM	negative
TOX2	-0.679676	0.625174	-3.79644	0.000229598	0.0056485	0.418949	-3.684	CD8_TEM	negative
TFPI2	-0.786837	0.811137	-3.8029	0.000230111	0.0056485	0.420663	-3.68344	CD8_TEM	negative
TRAIP	-0.736305	0.682417	-3.7954	0.000230432	0.0056485	0.417852	-3.68308	CD8_TEM	negative
MBD4	0.250213	5.98632	3.79402	0.000231401	0.00566201	-0.127265	3.68201	CD8_TEM	negative
FAAH	-0.771616	0.830312	-3.79634	0.000232564	0.00567744	0.404872	-3.68073	CD8_TEM	negative
SRRM2-AS1	-0.81833	0.766724	-3.79255	0.000232871	0.00567744	0.407241	-3.6804	CD8_TEM	negative
LINC00167	-0.726514	0.607132	-3.7915	0.000233705	0.00568751	0.403421	-3.67949	CD8_TEM	negative
H1FX-AS1	-0.793078	0.749988	-3.79056	0.000234403	0.00569427	0.404413	-3.67872	CD8_TEM	negative
RP11-543C4.1	-0.704994	0.490284	-3.78903	0.000235799	0.00571791	0.392321	-3.67721	CD8_TEM	negative
NUDT13	-0.675168	0.717447	-3.78766	0.000236961	0.00573582	0.393661	-3.67596	CD8_TEM	negative
RP5-943J3.2	-0.706615	0.57459	-3.7855	0.000238811	0.0057696	0.383151	-3.67397	CD8_TEM	negative
CTB-41I6.1	-0.743366	0.570733	-3.78478	0.000239479	0.0057696	0.380812	-3.67326	CD8_TEM	negative
GALC	0.521823	3.52587	3.78417	0.000239636	0.0057696	0.272824	3.67309	CD8_TEM	negative
LINC00894	-0.708032	0.722485	-3.77862	0.000244766	0.00588265	0.365747	-3.66767	CD8_TEM	negative
SAPCD2	-0.844215	0.85887	-3.77538	0.000247636	0.00594106	0.356553	-3.66469	CD8_TEM	negative
CAPN5	-0.728821	0.701767	-3.77404	0.00024881	0.00594334	0.350045	-3.66348	CD8_TEM	negative
RP11-973H7.4	-0.810564	2.08688	-3.77298	0.000249017	0.00594334	0.341999	-3.66327	CD8_TEM	negative
RAD54B	-0.802738	0.700585	-3.77376	0.000249048	0.00594334	0.349338	-3.66324	CD8_TEM	negative
WDR52	-0.836494	1.20428	-3.77099	0.0002508	0.0059746	0.345371	-3.66144	CD8_TEM	negative
COL27A1	-0.773125	0.904416	-3.77271	0.000252955	0.00601534	0.329652	-3.65925	CD8_TEM	negative
LILRA3	-0.812105	0.864286	-3.76782	0.000254387	0.00603505	0.331779	-3.6578	CD8_TEM	negative
ZNF697	-0.719011	0.692745	-3.76696	0.000255221	0.00603505	0.32678	-3.65696	CD8_TEM	negative
TRIM7	-0.725272	0.766724	-3.76683	0.000255365	0.00603505	0.327804	-3.65682	CD8_TEM	negative
AC091633.3	-0.715132	0.561712	-3.76663	0.000255567	0.00603505	0.321811	-3.65662	CD8_TEM	negative
GLIPR2	0.352716	5.69943	3.7661	0.000258106	0.00608437	-0.129467	3.65408	CD8_TEM	negative
TSPYL2	-0.320245	6.92815	-3.76245	0.000259411	0.00610451	-0.371893	-3.65279	CD8_TEM	negative
CRYGS	-0.722659	0.679741	-3.76087	0.000261198	0.00613588	0.301863	-3.65102	CD8_TEM	negative
TCL1A	-0.788622	0.591452	-3.75991	0.000261783	0.00613898	0.299508	-3.65045	CD8_TEM	negative
RAPH1	-0.793909	0.884879	-3.75788	0.000264273	0.00618664	0.293298	-3.64802	CD8_TEM	negative
AC004069.2	-0.694388	0.481263	-3.75579	0.000265681	0.00620886	0.285175	-3.64665	CD8_TEM	negative
CTD-2517O10.6	-0.735016	0.640855	-3.75526	0.00026617	0.00620956	0.287703	-3.64618	CD8_TEM	negative
CD2	0.242541	7.96461	3.7541	0.000271449	0.00631538	-0.528579	3.64113	CD8_TEM	negative
TTC8	-0.722854	0.595435	-3.74914	0.000272082	0.00631538	0.265946	-3.64053	CD8_TEM	negative
ZC3H12C	-0.788195	1.01899	-3.74824	0.000272106	0.00631538	0.272259	-3.6405	CD8_TEM	negative
ZBED2	-0.818949	0.709607	-3.74946	0.00027291	0.00631874	0.258338	-3.63974	CD8_TEM	negative
CDH24	-0.670088	0.66288	-3.74988	0.000273185	0.00631874	0.259782	-3.63948	CD8_TEM	negative
PTGES	-0.739215	0.71138	-3.75166	0.000273853	0.0063234	0.261229	-3.63885	CD8_TEM	negative
MAP6D1	-0.80351	0.70046	-3.74635	0.000274794	0.0063307	0.259165	-3.63797	CD8_TEM	negative
CTD-3110H11.1	-0.713564	0.565569	-3.74879	0.000275105	0.0063307	0.249756	-3.63768	CD8_TEM	negative
C12orf61	-0.818354	1.00534	-3.74695	0.00027574	0.00633453	0.252611	-3.63709	CD8_TEM	negative
GNB4	-0.776686	1.09232	-3.74239	0.000277852	0.00637224	0.254574	-3.63512	CD8_TEM	negative
CTD-2308L22.1	-0.682361	0.556548	-3.74239	0.000278711	0.00638101	0.245071	-3.63432	CD8_TEM	negative
RP11-46F15.2	-0.727853	0.707119	-3.74537	0.00027946	0.00638101	0.241741	-3.63363	CD8_TEM	negative
PTPN14	-0.757248	0.845215	-3.7411	0.00028001	0.00638101	0.245735	-3.63312	CD8_TEM	negative
IGF2BP2	-0.722633	0.726342	-3.74069	0.000280403	0.00638101	0.242596	-3.63276	CD8_TEM	negative
BANK1	-0.739089	0.829256	-3.73964	0.000280593	0.00638101	0.243067	-3.63259	CD8_TEM	negative
DCBLD2	-0.70529	0.516167	-3.73901	0.000282103	0.0064046	0.232894	-3.6312	CD8_TEM	negative
HLX	-0.791289	0.936644	-3.73648	0.000284831	0.00645076	0.231848	-3.62872	CD8_TEM	negative
MAP7D2	-0.742449	0.733001	-3.73607	0.00028509	0.00645076	0.227087	-3.62848	CD8_TEM	negative
PALLD	0.78816	2.25226	3.73312	0.000287305	0.00649002	0.204194	3.62649	CD8_TEM	negative
LAMB3	-0.784932	0.817433	-3.73277	0.000288085	0.00649679	0.219994	-3.62579	CD8_TEM	negative
RP11-1277A3.1	-0.714551	0.565569	-3.73108	0.000290186	0.00650332	0.20749	-3.62391	CD8_TEM	negative
TEX9	-0.711606	0.591452	-3.73135	0.000290236	0.00650332	0.207927	-3.62386	CD8_TEM	negative
FAM201A	-0.759093	0.56675	-3.731	0.000290265	0.00650332	0.206593	-3.62384	CD8_TEM	negative
AXL	-0.736391	0.633014	-3.73542	0.000290297	0.00650332	0.206681	-3.62381	CD8_TEM	negative
RP11-672L10.6	-0.679851	0.557729	-3.72916	0.00029218	0.0065347	0.202638	-3.62214	CD8_TEM	negative
PTPRS	-0.686085	0.6253	-3.72801	0.000295002	0.00658691	0.189585	-3.61965	CD8_TEM	negative
RP1-179N16.6	-0.714311	0.586413	-3.72417	0.000297411	0.00662977	0.187994	-3.61754	CD8_TEM	negative
MYLK	-0.80305	0.612296	-3.72351	0.000298086	0.00663001	0.185602	-3.61696	CD8_TEM	negative
CCDC106	-0.715575	0.531847	-3.72316	0.000298485	0.00663001	0.180773	-3.61661	CD8_TEM	negative
RP11-467P9.1	-0.841341	0.786387	-3.72414	0.000298892	0.00663001	0.182786	-3.61626	CD8_TEM	negative
RP11-32B5.7	-0.671932	0.507145	-3.72191	0.000299818	0.00663967	0.177201	-3.61546	CD8_TEM	negative
RP11-162A12.2	-0.743111	0.838152	-3.71864	0.000303076	0.00668732	0.175727	-3.61266	CD8_TEM	negative
C20orf201	-0.74635	0.648695	-3.71852	0.000303564	0.00668732	0.170041	-3.61224	CD8_TEM	negative
ZFP28	-0.817257	0.640855	-3.71776	0.000304246	0.00668732	0.167326	-3.61166	CD8_TEM	negative
MEF2BNB-MEF2B	-0.703089	0.556548	-3.7176	0.000304449	0.00668732	0.163905	-3.61148	CD8_TEM	negative
CTD-3065J16.9	-0.754951	0.696603	-3.71691	0.000305169	0.00668732	0.166995	-3.61087	CD8_TEM	negative
HIST1H3D	-0.555466	2.44698	-3.71674	0.000305406	0.00668732	-0.00296657	-3.61067	CD8_TEM	negative
CORO6	-0.731697	0.623993	-3.71666	0.000305429	0.00668732	0.165118	-3.61065	CD8_TEM	negative
TSPAN14	0.340157	5.27387	3.71474	0.000308309	0.00673946	-0.240476	3.60822	CD8_TEM	negative
RGMB	-0.804112	0.667918	-3.71333	0.000309075	0.00674532	0.154159	-3.60757	CD8_TEM	negative
VENTX	-0.722759	0.596616	-3.71231	0.000310633	0.00676841	0.145167	-3.60627	CD8_TEM	negative
WIPI1	0.652253	3.18158	3.70879	0.00031328	0.0068112	0.0774115	3.60406	CD8_TEM	negative
MANEAL	-0.767577	0.952637	-3.70905	0.000313604	0.0068112	0.147107	-3.6038	CD8_TEM	negative
GLB1L3	-0.712072	0.565569	-3.7083	0.000314652	0.006823	0.136784	-3.60293	CD8_TEM	negative
CHODL	-0.771609	0.753845	-3.70759	0.000315439	0.00682913	0.138389	-3.60228	CD8_TEM	negative
RP11-81A22.5	-0.776659	0.642036	-3.70649	0.000317049	0.00685297	0.126084	-3.60096	CD8_TEM	negative
C8orf37	-0.780436	0.86671	-3.70559	0.000317553	0.00685297	0.13585	-3.60054	CD8_TEM	negative
VSIG10	-0.673047	0.495448	-3.70462	0.0003188	0.00686892	0.123302	-3.59952	CD8_TEM	negative
PPP1R17	-0.79515	0.627976	-3.70353	0.000320012	0.00688408	0.121594	-3.59854	CD8_TEM	negative
CLDND1	-0.36394	6.40863	-3.70389	0.000320965	0.00689169	-0.471327	-3.59776	CD8_TEM	negative
CTA-373H7.7	-0.714693	0.582431	-3.70421	0.000321385	0.00689169	0.113961	-3.59742	CD8_TEM	negative
KCNE1	-0.742809	0.675884	-3.70171	0.000322065	0.00689535	0.118436	-3.59687	CD8_TEM	negative
PHACTR2	-0.430149	5.34279	-3.70543	0.000324831	0.00694359	-0.288387	-3.59465	CD8_TEM	negative
RP11-152N13.16	-0.720948	0.613791	-3.69754	0.000326891	0.00697081	0.102899	-3.593	CD8_TEM	negative
CITF22-92A6.1	-0.723891	0.573409	-3.69734	0.000327135	0.00697081	0.100523	-3.59281	CD8_TEM	negative
INF2	-0.808864	1.10997	-3.69609	0.000328563	0.00698067	0.10021	-3.59167	CD8_TEM	negative
ZNF596	-0.760746	0.812547	-3.69587	0.000328758	0.00698067	0.103493	-3.59152	CD8_TEM	negative
ZNF223.1	-0.71741	0.675758	-3.69561	0.000329145	0.00698067	0.0977504	-3.59121	CD8_TEM	negative
AC097495.2	-0.716745	0.499305	-3.68996	0.000335767	0.00710996	0.075878	-3.58602	CD8_TEM	negative
RP11-362K14.6	-0.672018	0.591452	-3.68892	0.000337012	0.00712516	0.0759853	-3.58505	CD8_TEM	negative
RGL1	-0.788517	0.832023	-3.68688	0.000339247	0.0071514	0.0755802	-3.58333	CD8_TEM	negative
DIAPH1	0.2742	6.2889	3.688	0.000339554	0.0071514	-0.537656	3.58309	CD8_TEM	negative
CCL8	-0.907092	1.20421	-3.6946	0.000339838	0.0071514	0.0788098	-3.58287	CD8_TEM	negative
FAIM3	-0.425628	4.92617	-3.69417	0.000341033	0.00715914	-0.218278	-3.58196	CD8_TEM	negative
RP11-290C10.1	-0.719518	0.682417	-3.68543	0.000341539	0.00715914	0.0640964	-3.58157	CD8_TEM	negative
AL109761.5	-0.672338	0.490284	-3.68562	0.000341793	0.00715914	0.0557246	-3.58137	CD8_TEM	negative
SCRN1	-0.728134	0.771888	-3.68049	0.000347139	0.00725988	0.0549685	-3.57732	CD8_TEM	negative
Y-RNA.1	-0.662285	0.499305	-3.67756	0.00035082	0.00732364	0.0369075	-3.57456	CD8_TEM	negative
WFS1	-0.714354	0.711101	-3.67718	0.00035127	0.00732364	0.04229	-3.57422	CD8_TEM	negative
KIAA1211L	-0.710729	0.801753	-3.67641	0.000352237	0.00733249	0.0413125	-3.5735	CD8_TEM	negative
CDT1	-0.671317	0.674577	-3.67274	0.000356831	0.00741672	0.026622	-3.57011	CD8_TEM	negative
GPR113	-0.70204	0.557729	-3.66783	0.000363048	0.00753437	0.00762157	-3.56558	CD8_TEM	negative
MS4A6A	-0.702116	1.86527	-3.66728	0.000363614	0.00753455	0.00760394	-3.56517	CD8_TEM	negative
DNAJC6	-0.737011	1.01342	-3.66783	0.000366384	0.00756171	0.00623588	-3.56318	CD8_TEM	negative
ZNF19	-0.675007	0.623993	-3.66538	0.000366405	0.00756171	0.000505072	-3.56317	CD8_TEM	negative
ZNF300	-0.774797	0.627976	-3.66532	0.000366601	0.00756171	-0.00313062	-3.56303	CD8_TEM	negative
GSTM1	-0.758655	0.659149	-3.6636	0.000368481	0.00756905	-0.00332367	-3.56169	CD8_TEM	negative
MET	-0.764494	0.773786	-3.66724	0.00036892	0.00756905	-0.00277404	-3.56137	CD8_TEM	negative
RPL34-AS1	-0.624111	0.473423	-3.66325	0.000368961	0.00756905	-0.00844258	-3.56134	CD8_TEM	negative
EGFL7	-0.732965	0.499305	-3.66263	0.000369753	0.00756905	-0.0110821	-3.56078	CD8_TEM	negative
LL0XNC01-7P3.1	-0.713066	0.679741	-3.663	0.000369754	0.00756905	-0.00971772	-3.56078	CD8_TEM	negative
CELF4	-0.755852	0.662103	-3.66156	0.000371113	0.0075854	-0.00795079	-3.55982	CD8_TEM	negative
RP11-573D15.2	-0.71893	0.57459	-3.66012	0.000373026	0.00760794	-0.0153526	-3.55847	CD8_TEM	negative
SPEG	-0.701646	0.553872	-3.65996	0.00037334	0.00760794	-0.0184064	-3.55825	CD8_TEM	negative
AC006942.4	-0.687274	0.531847	-3.65863	0.000374986	0.00762081	-0.0211861	-3.55709	CD8_TEM	negative
RP11-510J16.5	-0.727206	0.507145	-3.65854	0.000375099	0.00762081	-0.0224128	-3.55701	CD8_TEM	negative
RP11-158H5.7	-0.715184	0.607132	-3.65739	0.000376633	0.00763585	-0.0246155	-3.55594	CD8_TEM	negative
PNMT	-0.663646	0.520149	-3.65714	0.000376967	0.00763585	-0.0268046	-3.5557	CD8_TEM	negative
MAP7	-0.703814	0.540868	-3.65629	0.000378074	0.00764681	-0.0290612	-3.55493	CD8_TEM	negative
FOXM1	-0.686455	0.524007	-3.65482	0.000380052	0.00766971	-0.0348185	-3.55356	CD8_TEM	negative
MIR181A2HG	-0.744105	0.95315	-3.65461	0.00038034	0.00766971	-0.025289	-3.55336	CD8_TEM	negative
AC093642.3	-0.761772	0.70046	-3.65193	0.000383888	0.00772975	-0.0374588	-3.55092	CD8_TEM	negative
YY2	-0.722855	0.712283	-3.65126	0.000384792	0.00773644	-0.039236	-3.5503	CD8_TEM	negative
RP11-77P6.2	-0.771856	0.916113	-3.65072	0.000385536	0.00773757	-0.0364856	-3.54979	CD8_TEM	negative
CTC-550B14.7	-0.738191	1.03439	-3.65096	0.000386199	0.00773757	-0.042993	-3.54934	CD8_TEM	negative
RP4-669L17.10	-0.733719	0.548708	-3.65071	0.000386564	0.00773757	-0.0523675	-3.54909	CD8_TEM	negative
CXorf24	-0.731358	1.92495	-3.64795	0.000389228	0.00777848	-0.0405508	-3.54728	CD8_TEM	negative
RP11-425I13.3	-0.790328	1.05539	-3.65018	0.000390079	0.00777848	-0.0480525	-3.54671	CD8_TEM	negative
KCND3	-0.712419	0.549889	-3.6472	0.000390332	0.00777848	-0.058147	-3.54654	CD8_TEM	negative
LLGL2	0.440681	4.42496	3.66783	0.000393575	0.00783157	-0.276476	3.54435	CD8_TEM	negative
SERPINE2	-0.720047	0.830312	-3.6436	0.000395288	0.0078408	-0.0620297	-3.54321	CD8_TEM	negative
WDR62	-0.692089	0.742148	-3.64343	0.000395422	0.0078408	-0.0609294	-3.54312	CD8_TEM	negative
ALDH1A1	-0.730533	0.703261	-3.64462	0.000395778	0.0078408	-0.0687163	-3.54288	CD8_TEM	negative
PRRG4	-0.803693	0.929117	-3.64255	0.000396649	0.00784658	-0.0609252	-3.5423	CD8_TEM	negative
IKZF2	-0.727076	3.54446	-3.64146	0.000398521	0.00786212	-0.212388	-3.54106	CD8_TEM	negative
LYG1	-0.709805	0.596616	-3.64122	0.000398597	0.00786212	-0.0738237	-3.54101	CD8_TEM	negative
ICAM4	-0.737179	0.868017	-3.64059	0.000399628	0.00786396	-0.0715047	-3.54033	CD8_TEM	negative
KCNRG	-0.697998	0.649876	-3.64033	0.000399853	0.00786396	-0.075168	-3.54018	CD8_TEM	negative
SIRT4	-0.702839	0.745102	-3.63906	0.000401639	0.00787896	-0.0775334	-3.539	CD8_TEM	negative
ZNF391	-0.696685	0.533028	-3.63866	0.000402206	0.00787896	-0.0848923	-3.53863	CD8_TEM	negative
ZMYND15	-0.677659	0.70046	-3.63922	0.000402362	0.00787896	-0.0838554	-3.53853	CD8_TEM	negative
GPR56	0.537563	5.31009	3.64043	0.000405808	0.00793496	-0.503132	3.53628	CD8_TEM	negative
ZNF416	-0.83481	1.10317	-3.63398	0.000408847	0.00798285	-0.0865439	-3.53431	CD8_TEM	negative
SMAD7	0.304836	6.14838	3.64214	0.000412127	0.00803529	-0.637	3.53219	CD8_TEM	negative
AP000350.4	-0.715433	0.524007	-3.63116	0.000412885	0.00803723	-0.108234	-3.53171	CD8_TEM	negative
AC006994.2	-0.732414	0.726468	-3.63072	0.000413518	0.00803723	-0.102613	-3.5313	CD8_TEM	negative
AP000487.5	-0.825292	1.21131	-3.63098	0.000414009	0.00803723	-0.101291	-3.53099	CD8_TEM	negative
COL6A2	0.477922	4.96353	3.63243	0.000415288	0.00805053	-0.443214	3.53017	CD8_TEM	negative
CTD-2031P19.5	-0.669307	0.514985	-3.62864	0.000416553	0.00805979	-0.116061	-3.52937	CD8_TEM	negative
FBXO36	-0.762704	1.0459	-3.62826	0.000416957	0.00805979	-0.10447	-3.52911	CD8_TEM	negative
PBLD	-0.692442	0.755027	-3.62789	0.000417591	0.00806052	-0.109586	-3.52871	CD8_TEM	negative
SMIM1	-0.749411	0.842009	-3.62662	0.000421282	0.00811628	-0.121384	-3.52638	CD8_TEM	negative
GNA11	-0.725079	0.649876	-3.62513	0.00042168	0.00811628	-0.122072	-3.52613	CD8_TEM	negative
BAIAP2-AS1	-0.68242	0.591452	-3.62292	0.000424954	0.00815115	-0.130983	-3.52408	CD8_TEM	negative
LTBP4	0.524009	4.23154	3.62198	0.000425178	0.00815115	-0.332428	3.52394	CD8_TEM	negative
KCNMB1	-0.749174	0.795686	-3.62267	0.000425299	0.00815115	-0.126529	-3.52387	CD8_TEM	negative
PRF1	0.37947	7.32406	3.62282	0.000426625	0.00816502	-0.896173	3.52304	CD8_TEM	negative
LRFN2	-0.662285	0.749862	-3.62108	0.000427668	0.00817341	-0.131265	-3.52239	CD8_TEM	negative
SUSD2	-0.662385	0.561712	-3.61998	0.000429332	0.00819364	-0.140645	-3.52136	CD8_TEM	negative
RP11-315I20.1	-0.699533	0.71614	-3.61796	0.000432341	0.008228	-0.142433	-3.51951	CD8_TEM	negative
CAHM	-0.670175	0.67856	-3.61796	0.000432348	0.008228	-0.142445	-3.51951	CD8_TEM	negative
MCF2L	-0.727649	0.755027	-3.61509	0.000436686	0.00829888	-0.149788	-3.51686	CD8_TEM	negative
SDR42E1	-0.767849	0.873056	-3.61272	0.000440282	0.00835548	-0.156098	-3.51468	CD8_TEM	negative
GP1BA	-0.669896	0.616153	-3.61027	0.000444111	0.00841162	-0.169452	-3.51238	CD8_TEM	negative
DNAI2	-0.725474	0.591452	-3.61002	0.000444483	0.00841162	-0.17233	-3.51216	CD8_TEM	negative
CARD6	-0.773364	1.06662	-3.61053	0.000447005	0.00843603	-0.171032	-3.51065	CD8_TEM	negative
ZSCAN20	-0.690133	0.614972	-3.60847	0.000447021	0.00843603	-0.176828	-3.51065	CD8_TEM	negative
CCDC109B	-0.287348	6.85431	-3.60907	0.000448412	0.00845051	-0.854216	-3.50982	CD8_TEM	negative
GPR97	-0.699079	0.649876	-3.60756	0.000449569	0.00846052	-0.184419	-3.50913	CD8_TEM	negative
RP11-315O6.1	-0.670961	0.507145	-3.60599	0.000450787	0.00847167	-0.18633	-3.50841	CD8_TEM	negative
RP5-1050D4.3	-0.678871	0.537011	-3.60356	0.000454619	0.00852598	-0.193696	-3.50616	CD8_TEM	negative
MFAP3L	-0.726141	0.704443	-3.60332	0.000454937	0.00852598	-0.187244	-3.50598	CD8_TEM	negative
PAFAH2	0.654798	3.12931	3.60195	0.000456592	0.00853983	-0.263408	3.50501	CD8_TEM	negative
RP11-848P1.4	-0.744306	0.776926	-3.60253	0.000456939	0.00853983	-0.198136	-3.50481	CD8_TEM	negative
GPLD1	-0.697669	0.658897	-3.60097	0.000458705	0.00856101	-0.196963	-3.50378	CD8_TEM	negative
RP11-5C23.1	-0.8052	1.07813	-3.6013	0.000459515	0.00856432	-0.194809	-3.50331	CD8_TEM	negative
ZNF501	-0.730684	0.836971	-3.5994	0.000461681	0.00859286	-0.201573	-3.50206	CD8_TEM	negative
CTRC	-0.714857	0.599292	-3.59838	0.000465196	0.00864639	-0.215221	-3.50004	CD8_TEM	negative
CACNA1C-AS1	-0.711998	0.70046	-3.59567	0.000467236	0.00866516	-0.212715	-3.49887	CD8_TEM	negative
HIST1H2AH	-0.736676	1.0591	-3.59469	0.000467578	0.00866516	-0.209291	-3.49867	CD8_TEM	negative
UNC45B	-0.740926	0.687581	-3.59485	0.000468551	0.00866516	-0.214752	-3.49812	CD8_TEM	negative
GET4	-0.741128	0.812269	-3.59468	0.000468768	0.00866516	-0.211945	-3.498	CD8_TEM	negative
AC069513.4	-0.656107	0.583612	-3.59502	0.000470068	0.00867364	-0.225102	-3.49726	CD8_TEM	negative
LINC00965	-0.690728	0.507145	-3.59366	0.000470509	0.00867364	-0.225006	-3.49701	CD8_TEM	negative
MYOF	-0.745184	1.18488	-3.59396	0.000471736	0.00868443	-0.22296	-3.49631	CD8_TEM	negative
SLC39A11	-0.684155	2.09062	-3.5907	0.000474489	0.00872325	-0.22519	-3.49476	CD8_TEM	negative
C5	-0.683803	0.524007	-3.58816	0.000479573	0.00877974	-0.241613	-3.49191	CD8_TEM	negative
CTD-2506J14.1	-0.747898	0.507145	-3.58809	0.000479694	0.00877974	-0.24314	-3.49185	CD8_TEM	negative
BACH1-IT2	-0.688445	0.498124	-3.58806	0.000479731	0.00877974	-0.242532	-3.49183	CD8_TEM	negative
RP11-158I9.7	-0.706814	0.531847	-3.58759	0.000480526	0.00877974	-0.243588	-3.49138	CD8_TEM	negative
RP11-277B15.3	-0.633312	0.498124	-3.58743	0.000480806	0.00877974	-0.24378	-3.49123	CD8_TEM	negative
C1QB	-0.707195	0.581249	-3.58911	0.000481664	0.00878355	-0.246716	-3.49075	CD8_TEM	negative
CCDC11	-0.648259	0.557729	-3.58504	0.000484808	0.00881472	-0.2503	-3.48901	CD8_TEM	negative
CLEC18A	-0.715374	0.595435	-3.58476	0.000485238	0.00881472	-0.248842	-3.48878	CD8_TEM	negative
SOCS6	-0.803444	0.973356	-3.5848	0.000485327	0.00881472	-0.241344	-3.48873	CD8_TEM	negative
RP11-1057B6.1	-0.700511	0.540868	-3.58318	0.000487924	0.00885001	-0.255555	-3.4873	CD8_TEM	negative
RP11-378J18.3	-0.714533	0.778672	-3.58255	0.000489001	0.00885766	-0.251555	-3.48671	CD8_TEM	negative
C12orf55	-0.634768	0.6472	-3.58208	0.00049006	0.00886087	-0.258152	-3.48613	CD8_TEM	negative
TBXA2R	-0.669101	0.540868	-3.58116	0.000491356	0.00886087	-0.263568	-3.48542	CD8_TEM	negative
RP4-548D19.3	-0.704808	0.831493	-3.58123	0.000491424	0.00886087	-0.253726	-3.48539	CD8_TEM	negative
SLC52A1	-0.6891	0.516167	-3.5817	0.000491797	0.00886087	-0.267712	-3.48518	CD8_TEM	negative
AC004156.3	-0.691744	0.540868	-3.57952	0.000494146	0.00889133	-0.266932	-3.48391	CD8_TEM	negative
USP35	-0.727454	1.06395	-3.582	0.000497931	0.00893476	-0.261715	-3.48187	CD8_TEM	negative
BEND5	-0.802374	0.72398	-3.5773	0.000497945	0.00893476	-0.27104	-3.48186	CD8_TEM	negative
TP53TG3D	-0.678501	0.516167	-3.57697	0.00049854	0.00893476	-0.276677	-3.48154	CD8_TEM	negative
CRISPLD2	-0.716645	0.71614	-3.57584	0.000500458	0.00895395	-0.273099	-3.48051	CD8_TEM	negative
ATP1B2	-0.765766	0.683724	-3.57555	0.000500934	0.00895395	-0.274221	-3.48026	CD8_TEM	negative
NRP2	-0.735174	1.06928	-3.57484	0.000506001	0.00903258	-0.281404	-3.47756	CD8_TEM	negative
FOXRED2	-0.731143	0.815939	-3.57223	0.000506709	0.00903331	-0.280388	-3.47718	CD8_TEM	negative
CKAP2L	-0.623305	0.579755	-3.57219	0.000507411	0.00903392	-0.291629	-3.47681	CD8_TEM	negative
LRG1	-0.645343	0.531847	-3.57083	0.000509241	0.00904203	-0.293965	-3.47585	CD8_TEM	negative
RP11-422P24.11	-0.661815	0.656535	-3.57113	0.000509905	0.00904203	-0.297885	-3.4755	CD8_TEM	negative
ADC	-0.699215	0.803248	-3.5712	0.000510463	0.00904203	-0.29298	-3.47521	CD8_TEM	negative
PLA2G7	-0.839262	1.65614	-3.5734	0.000510539	0.00904203	-0.287651	-3.47516	CD8_TEM	negative
PLXNB1	-0.675656	0.590271	-3.56923	0.000512352	0.00906227	-0.298081	-3.47421	CD8_TEM	negative
AL590822.2	-0.735642	0.649876	-3.56861	0.000513146	0.00906446	-0.298962	-3.4738	CD8_TEM	negative
RP11-385F5.5	-0.704381	0.616153	-3.56802	0.000514198	0.0090712	-0.301462	-3.47325	CD8_TEM	negative
SPTBN5	-0.716609	0.71614	-3.56725	0.000515489	0.00908214	-0.297607	-3.47258	CD8_TEM	negative
CHI3L1	-0.686898	0.956836	-3.57395	0.000517462	0.00909887	-0.298783	-3.47155	CD8_TEM	negative
RP11-81H14.2	0.80201	3.62231	3.56509	0.000518105	0.00909887	-0.436865	3.47122	CD8_TEM	negative
HK3	-0.759481	0.836193	-3.56632	0.000518456	0.00909887	-0.304672	-3.47104	CD8_TEM	negative
CHRNA1	-0.701413	0.625174	-3.56045	0.000528117	0.00925642	-0.32746	-3.46607	CD8_TEM	negative
TIMP2	-0.732446	1.5614	-3.56163	0.000529955	0.00926519	-0.326472	-3.46514	CD8_TEM	negative
ZNF347	-0.704139	0.834295	-3.56063	0.000530336	0.00926519	-0.324376	-3.46495	CD8_TEM	negative
ACE	-0.745029	0.683598	-3.55885	0.000530672	0.00926519	-0.325067	-3.46478	CD8_TEM	negative
LRRC37A	-0.732154	0.900559	-3.55814	0.000531768	0.00927237	-0.322622	-3.46422	CD8_TEM	negative
CTSK	-0.766091	0.910887	-3.55686	0.000533906	0.00927861	-0.327808	-3.46314	CD8_TEM	negative
RP11-649A18.7	-0.650938	0.671901	-3.5589	0.000534477	0.00927861	-0.334652	-3.46285	CD8_TEM	negative
RP11-261C10.3	-0.784775	0.823779	-3.55645	0.00053488	0.00927861	-0.328182	-3.46265	CD8_TEM	negative
ZNF382	-0.70344	0.944484	-3.55644	0.000534909	0.00927861	-0.325671	-3.46264	CD8_TEM	negative
TNF	0.362144	5.29716	3.56242	0.00053606	0.00927861	-0.746414	3.46206	CD8_TEM	negative
SUCNR1	-0.670835	0.568649	-3.55935	0.000536339	0.00927861	-0.337661	-3.46192	CD8_TEM	negative
FMO4	-0.653987	0.699278	-3.5552	0.000537437	0.00927861	-0.337286	-3.46137	CD8_TEM	negative
DLG4	-0.688212	0.683598	-3.55511	0.000537612	0.00927861	-0.338398	-3.46128	CD8_TEM	negative
POMK	-0.6913	0.72143	-3.55266	0.000541972	0.00933902	-0.34469	-3.45911	CD8_TEM	negative
KIAA0895L	-0.759219	1.25713	-3.55174	0.000542492	0.00933902	-0.339179	-3.45885	CD8_TEM	negative
C16orf98	-0.749161	1.07238	-3.5532	0.000543567	0.00934562	-0.341939	-3.45831	CD8_TEM	negative
DHRS11	-0.837659	1.45985	-3.54874	0.000549171	0.0094289	-0.346238	-3.45555	CD8_TEM	negative
TBC1D30	-0.732887	0.585232	-3.54857	0.000549804	0.0094289	-0.359695	-3.45524	CD8_TEM	negative
DAPK1	-0.7455	1.03915	-3.54601	0.000553291	0.00947669	-0.358447	-3.45353	CD8_TEM	negative
ITPR1-AS1	-0.80043	0.868017	-3.54609	0.000555629	0.00950469	-0.364543	-3.4524	CD8_TEM	negative
ZNF844	-0.779817	1.48058	-3.54311	0.000560081	0.00956876	-0.370641	-3.45024	CD8_TEM	negative
SH3BGRL2	-0.772615	0.739346	-3.54279	0.000561448	0.00958002	-0.376684	-3.44959	CD8_TEM	negative
RP11-532F6.3	-0.73165	1.18524	-3.54232	0.000562292	0.00958233	-0.368036	-3.44918	CD8_TEM	negative
CLHC1	-0.758387	1.04388	-3.54177	0.000564592	0.00960943	-0.375618	-3.44808	CD8_TEM	negative
ZBED3	-0.736934	1.1821	-3.5406	0.00056623	0.00960952	-0.381484	-3.44729	CD8_TEM	negative
ARHGAP22	-0.69028	0.621317	-3.54195	0.000566424	0.00960952	-0.387136	-3.4472	CD8_TEM	negative
POPDC2	-0.680619	0.835789	-3.53978	0.000566728	0.00960952	-0.381535	-3.44706	CD8_TEM	negative
FAM188B	-0.7162	0.740841	-3.53894	0.000568363	0.00962517	-0.385941	-3.44628	CD8_TEM	negative
PTCD2	-0.697346	1.30103	-3.53783	0.000570002	0.00963163	-0.380333	-3.4455	CD8_TEM	negative
APOBEC3G	0.304387	7.9237	3.54556	0.000570167	0.00963163	-1.18417	3.44542	CD8_TEM	negative
RP3-406P24.4	-0.651699	0.591452	-3.53719	0.000571804	0.00964724	-0.396654	-3.44465	CD8_TEM	negative
GDPGP1	-0.707876	0.730325	-3.53659	0.000574026	0.00967266	-0.396547	-3.4436	CD8_TEM	negative
CUL9	-0.669121	2.1047	-3.53552	0.000575154	0.00967433	-0.40337	-3.44307	CD8_TEM	negative
ARHGAP20	-0.726886	0.587595	-3.53473	0.000576631	0.00967433	-0.402886	-3.44237	CD8_TEM	negative
CUEDC1	-0.704892	0.599292	-3.5343	0.000577499	0.00967433	-0.403908	-3.44197	CD8_TEM	negative
PRR22	-0.6535	0.658897	-3.53424	0.00057763	0.00967433	-0.40388	-3.44191	CD8_TEM	negative
RP3-323P24.3	-0.678885	0.582431	-3.53419	0.0005777	0.00967433	-0.40503	-3.44187	CD8_TEM	negative
AC010536.1	-0.671148	0.524007	-3.53316	0.000579758	0.00968041	-0.409154	-3.44091	CD8_TEM	negative
C11orf74	-0.820565	1.04995	-3.53419	0.000579859	0.00968041	-0.398955	-3.44086	CD8_TEM	negative
ZKSCAN7	-0.713853	0.548708	-3.53293	0.00058021	0.00968041	-0.411288	-3.4407	CD8_TEM	negative
RP11-166P13.3	-0.737537	0.67072	-3.5314	0.000583264	0.00971938	-0.411313	-3.43928	CD8_TEM	negative
RP11-259K5.2	-0.676627	0.586413	-3.53084	0.000585685	0.00974774	-0.418493	-3.43816	CD8_TEM	negative
RP11-423H2.3	-0.695168	0.671901	-3.52961	0.000586839	0.00975493	-0.41634	-3.43763	CD8_TEM	negative
AC100830.4	-0.70388	0.516167	-3.52871	0.000588658	0.00977317	-0.424221	-3.43679	CD8_TEM	negative
LONRF2	-0.685998	0.560809	-3.52937	0.000589638	0.00977745	-0.426616	-3.43634	CD8_TEM	negative
ID2	0.238194	8.73941	3.53525	0.000590618	0.0097817	-1.30381	3.43589	CD8_TEM	negative
MROH8	-0.652145	0.696603	-3.52632	0.000593517	0.00981771	-0.425226	-3.43456	CD8_TEM	negative
ATL1	0.81322	2.08221	3.52523	0.000594605	0.00982369	-0.446646	3.43406	CD8_TEM	negative
INSR	-0.713605	0.649876	-3.52515	0.000595864	0.00983249	-0.430517	-3.43349	CD8_TEM	negative
SMIM5	-0.799597	0.695421	-3.5242	0.000597744	0.00984726	-0.431783	-3.43264	CD8_TEM	negative
RP11-385F7.1	-0.746518	0.673396	-3.52578	0.000598544	0.00984726	-0.435895	-3.43227	CD8_TEM	negative
MTFR2	-0.686043	0.788749	-3.52364	0.000598943	0.00984726	-0.429008	-3.43209	CD8_TEM	negative
CUZD1	-0.650502	0.578573	-3.52243	0.000601535	0.00987788	-0.442226	-3.43092	CD8_TEM	negative
EIF4E3	0.449962	4.13179	3.52632	0.00060281	0.00987883	-0.643219	3.43035	CD8_TEM	negative
EHHADH	-0.647955	0.638179	-3.52144	0.00060351	0.00987883	-0.441074	-3.43003	CD8_TEM	negative
CTB-55O6.4	-0.690638	0.683598	-3.52129	0.000603783	0.00987883	-0.4403	-3.42991	CD8_TEM	negative
ZNF331	-0.345026	8.28201	-3.52905	0.000605206	0.00989015	-1.28224	-3.42927	CD8_TEM	negative
POU2AF1	-0.715973	0.557729	-3.52003	0.000606415	0.00989689	-0.448796	-3.42873	CD8_TEM	negative
RGS17	-0.683623	0.633014	-3.51966	0.000607197	0.00989689	-0.447254	-3.42838	CD8_TEM	negative
ADAMTS17	-0.724152	0.67072	-3.51901	0.000608535	0.00989689	-0.448815	-3.42778	CD8_TEM	negative
ZNF547	-0.770484	0.889917	-3.51897	0.000608544	0.00989689	-0.440725	-3.42778	CD8_TEM	negative
KRBA2	-0.68666	1.37601	-3.51806	0.000611477	0.00993265	-0.449329	-3.42647	CD8_TEM	negative
CSF2	-0.74538	0.993235	-3.52015	0.000612683	0.0099403	-0.44745	-3.42594	CD8_TEM	negative
PDPN	-0.669392	0.536108	-3.51844	0.000613459	0.00994098	-0.461421	-3.42559	CD8_TEM	negative
RP11-559M23.1	-0.722304	0.531847	-3.51686	0.000615331	0.00995938	-0.465837	-3.42477	CD8_TEM	negative
LRRC16A	-0.800606	1.0284	-3.51318	0.000620712	0.0100237	-0.455877	-3.4224	CD8_TEM	negative
HIST1H2AL	-0.737278	0.895395	-3.51245	0.000620801	0.0100237	-0.461973	-3.42236	CD8_TEM	negative
RP11-458D21.5	-0.693029	0.590271	-3.51282	0.00062153	0.0100237	-0.469281	-3.42204	CD8_TEM	negative
ATP6V0C	-0.700519	1.05848	-3.51133	0.000624068	0.0100527	-0.466199	-3.42093	CD8_TEM	negative
IL20RB	-0.711305	0.795408	-3.51016	0.000626937	0.0100869	-0.469144	-3.41968	CD8_TEM	negative
CABP4	-0.70011	0.810649	-3.50903	0.00062962	0.010118	-0.474089	-3.41852	CD8_TEM	negative
CREB3L4	-0.784327	1.31973	-3.50706	0.000634193	0.0101794	-0.47245	-3.41655	CD8_TEM	negative
LEPR	-0.788534	0.982669	-3.50623	0.000635392	0.0101866	-0.478972	-3.41604	CD8_TEM	negative
LINC00565	-0.662959	0.721304	-3.50404	0.00064046	0.0102557	-0.4925	-3.41387	CD8_TEM	negative
ZNF80	-1.13859	3.0552	-3.50283	0.00064164	0.0102625	-0.536558	-3.41337	CD8_TEM	negative
FAM57A	-0.620423	0.7083	-3.50333	0.000643559	0.010281	-0.496506	-3.41256	CD8_TEM	negative
RASA4B	-0.649885	0.498124	-3.50168	0.000645662	0.0103024	-0.506989	-3.41167	CD8_TEM	negative
ZSWIM1	-0.669869	0.537011	-3.50113	0.000646869	0.0103053	-0.506773	-3.41116	CD8_TEM	negative
RP3-465N24.6	-0.662269	0.557729	-3.50063	0.000647964	0.0103053	-0.506846	-3.4107	CD8_TEM	negative
ADRBK2	-0.671027	1.37879	-3.50062	0.000648124	0.0103053	-0.504608	-3.41063	CD8_TEM	negative
ZNF503	-0.667521	0.529171	-3.49908	0.000653372	0.0103608	-0.51933	-3.40843	CD8_TEM	negative
RP11-345P4.7	-0.622436	0.549889	-3.49815	0.000653478	0.0103608	-0.515031	-3.40839	CD8_TEM	negative
STIL	-0.684969	0.72398	-3.49888	0.000653912	0.0103608	-0.512699	-3.40821	CD8_TEM	negative
DOCK9-AS2	-0.757025	1.68867	-3.49654	0.00065656	0.0103779	-0.506984	-3.4071	CD8_TEM	negative
C16orf95	-0.705813	0.96284	-3.49617	0.000657886	0.0103779	-0.509715	-3.40655	CD8_TEM	negative
SPARC	-0.84797	1.14148	-3.49554	0.000658346	0.0103779	-0.510874	-3.40636	CD8_TEM	negative
CCDC168	-0.690791	0.573409	-3.49573	0.000658863	0.0103779	-0.52252	-3.40615	CD8_TEM	negative
C19orf73	-0.712725	1.00138	-3.49542	0.000659374	0.0103779	-0.5101	-3.40594	CD8_TEM	negative
TEC	-0.724741	0.997446	-3.49469	0.000659593	0.0103779	-0.514509	-3.40585	CD8_TEM	negative
CRB3	-0.77363	0.682417	-3.49339	0.000664114	0.0104368	-0.527278	-3.40398	CD8_TEM	negative
VMO1	-0.74461	1.42364	-3.49463	0.000670584	0.0105263	-0.521763	-3.40133	CD8_TEM	negative
KCNJ2	-0.736319	0.699278	-3.48995	0.000672722	0.0105392	-0.53639	-3.40046	CD8_TEM	negative
CTD-2534I21.8	-0.651581	0.57459	-3.48932	0.000673401	0.0105392	-0.542469	-3.40019	CD8_TEM	negative
RP3-477O4.16	-0.697631	0.721304	-3.48936	0.00067445	0.0105392	-0.539579	-3.39976	CD8_TEM	negative
FZD6	-0.696034	0.879715	-3.48875	0.000674521	0.0105392	-0.534856	-3.39973	CD8_TEM	negative
RP11-382D12.2	-0.694036	0.756333	-3.48759	0.00067759	0.0105749	-0.542634	-3.39849	CD8_TEM	negative
RP11-384K6.6	-0.725848	0.895812	-3.4864	0.000679919	0.0105991	-0.543073	-3.39755	CD8_TEM	negative
AC007382.1	-0.754217	0.843316	-3.48429	0.000684939	0.010665	-0.54725	-3.39554	CD8_TEM	negative
BHLHB9	-0.719337	0.646019	-3.48019	0.000694555	0.0107813	-0.565753	-3.39172	CD8_TEM	negative
SHROOM1	-0.678447	0.540868	-3.48002	0.000695024	0.0107813	-0.570865	-3.39153	CD8_TEM	negative
NEB	-0.771755	0.736984	-3.47955	0.000695511	0.0107813	-0.564876	-3.39134	CD8_TEM	negative
TCAP	-0.772374	0.764048	-3.47971	0.000695594	0.0107813	-0.562514	-3.39131	CD8_TEM	negative
AP000974.1	-0.716177	0.664375	-3.47443	0.0007083	0.0109657	-0.583912	-3.38635	CD8_TEM	negative
NEXN-AS1	-0.693237	0.540868	-3.47256	0.000712827	0.0110232	-0.59346	-3.3846	CD8_TEM	negative
TST	-0.701818	0.807043	-3.47099	0.000716027	0.01106	-0.588814	-3.38337	CD8_TEM	negative
ITGB7	0.351887	5.58008	3.47728	0.000719437	0.0110835	-1.04526	3.38206	CD8_TEM	negative
GPR89C	-0.698729	0.595435	-3.46973	0.000719688	0.0110835	-0.599919	-3.38197	CD8_TEM	negative
TRAF3IP2	-0.74736	1.38412	-3.46902	0.000720008	0.0110835	-0.588437	-3.38184	CD8_TEM	negative
RBM11	-0.803409	0.922458	-3.46862	0.000722408	0.0110974	-0.596437	-3.38093	CD8_TEM	negative
ANKRD22	-0.76677	0.718942	-3.47159	0.000722625	0.0110974	-0.597098	-3.38085	CD8_TEM	negative
SCXA	-0.751179	0.794165	-3.46812	0.000723371	0.0110974	-0.596607	-3.38056	CD8_TEM	negative
ARRDC4	-0.747202	1.21793	-3.46508	0.000729385	0.011177	-0.602043	-3.37829	CD8_TEM	negative
LYSMD1	-0.640052	0.617334	-3.46443	0.000732746	0.0112124	-0.616931	-3.37702	CD8_TEM	negative
RABL6	0.332244	4.84855	3.46602	0.000733354	0.0112124	-0.960795	3.3768	CD8_TEM	negative
ZNF417	-0.799224	1.25341	-3.46274	0.000736476	0.0112391	-0.606593	-3.37563	CD8_TEM	negative
NGFRAP1	-0.827723	3.0542	-3.4629	0.000736757	0.0112391	-0.648963	-3.37552	CD8_TEM	negative
PLEKHN1	-0.774213	1.00748	-3.46176	0.000739266	0.0112647	-0.610314	-3.37459	CD8_TEM	negative
TPPP3	-0.622161	0.658897	-3.46078	0.00074182	0.0112908	-0.622838	-3.37364	CD8_TEM	negative
IFNG-AS1	-0.90342	1.81142	-3.46044	0.000743163	0.0112986	-0.618633	-3.37314	CD8_TEM	negative
FAM85A	-0.676004	0.973782	-3.46075	0.000745209	0.0113085	-0.62339	-3.37238	CD8_TEM	negative
KRT81	-0.80629	1.27093	-3.46115	0.000745486	0.0113085	-0.617697	-3.37228	CD8_TEM	negative
PTGS1	-0.693941	0.945201	-3.45973	0.00074902	0.0113494	-0.624357	-3.37098	CD8_TEM	negative
RP11-15A1.3	-0.66123	0.649876	-3.45746	0.000750201	0.0113545	-0.635074	-3.37054	CD8_TEM	negative
RP11-46J23.1	-0.685032	0.633014	-3.45647	0.000752728	0.0113691	-0.640482	-3.36962	CD8_TEM	negative
AXIN1	0.483835	3.66774	3.45628	0.000752843	0.0113691	-0.798345	3.36957	CD8_TEM	negative
UBE2C	-0.694017	0.725161	-3.45575	0.000754672	0.011384	-0.63928	-3.36891	CD8_TEM	negative
APOBEC3H	0.70171	3.35405	3.45626	0.000756281	0.0113855	-0.733104	3.36832	CD8_TEM	negative
AC016757.3	-0.661872	0.800572	-3.45501	0.00075645	0.0113855	-0.637443	-3.36826	CD8_TEM	negative
FAM109B	-0.664923	0.581249	-3.45388	0.000759329	0.0114009	-0.648731	-3.36721	CD8_TEM	negative
RP11-438L19.1	-0.664637	0.640855	-3.45559	0.000759687	0.0114009	-0.64444	-3.36708	CD8_TEM	negative
LAMP3	-0.882449	1.20046	-3.45734	0.000760001	0.0114009	-0.634259	-3.36697	CD8_TEM	negative
KDELC1	-0.672402	0.548708	-3.45306	0.000761597	0.011409	-0.653669	-3.36639	CD8_TEM	negative
ZSCAN31	-0.638408	0.742022	-3.45275	0.000762229	0.011409	-0.644859	-3.36616	CD8_TEM	negative
LZTS1	-0.735537	0.629897	-3.45192	0.00076505	0.0114386	-0.65124	-3.36514	CD8_TEM	negative
RP4-758J24.5	-0.627069	0.614972	-3.45109	0.000766528	0.011448	-0.655032	-3.36461	CD8_TEM	negative
TMEM30B	-0.738666	1.19268	-3.44902	0.000771905	0.0115038	-0.647353	-3.36268	CD8_TEM	negative
CTA-445C9.15	0.563963	3.37586	3.451	0.000771968	0.0115038	-0.749219	3.36266	CD8_TEM	negative
AC069278.4	-0.687817	0.666737	-3.44751	0.000775804	0.0115483	-0.663475	-3.36129	CD8_TEM	negative
NUDT7	-0.704876	1.55574	-3.44575	0.000779091	0.0115794	-0.660961	-3.36012	CD8_TEM	negative
HIST1H4A	-0.734497	1.03825	-3.44757	0.000780532	0.0115794	-0.660983	-3.35961	CD8_TEM	negative
AC009133.17	-0.73432	0.71614	-3.44565	0.000780603	0.0115794	-0.666631	-3.35958	CD8_TEM	negative
PLD4	-0.623925	0.607132	-3.44541	0.000781318	0.0115794	-0.670243	-3.35933	CD8_TEM	negative
AC099850.1	-0.648139	0.578573	-3.44496	0.000782512	0.0115844	-0.674167	-3.35891	CD8_TEM	negative
ASCL2	0.758116	4.08627	3.4463	0.000785652	0.0116152	-0.860191	3.3578	CD8_TEM	negative
RP5-1103G7.4	-0.685996	0.557729	-3.44385	0.000786832	0.0116152	-0.682438	-3.35739	CD8_TEM	negative
AK8	-0.688181	0.647513	-3.4437	0.000787163	0.0116152	-0.680211	-3.35727	CD8_TEM	negative
RP11-20I23.13	-0.644696	0.623993	-3.44263	0.000788672	0.0116248	-0.678809	-3.35674	CD8_TEM	negative
CTA-445C9.14	-0.695084	0.556548	-3.44146	0.000791814	0.0116584	-0.687051	-3.35564	CD8_TEM	negative
ARC	-0.702286	0.647326	-3.44076	0.00079365	0.0116708	-0.684865	-3.355	CD8_TEM	negative
KCNQ5	-0.749622	1.2758	-3.43996	0.000794383	0.0116708	-0.675371	-3.35474	CD8_TEM	negative
RP4-773N10.4	-0.784424	0.834295	-3.43956	0.000796747	0.0116759	-0.68159	-3.35392	CD8_TEM	negative
CRYBG3.1	-0.698426	0.711101	-3.43969	0.00079697	0.0116759	-0.685153	-3.35385	CD8_TEM	negative
JMJD7-PLA2G4B	-0.639754	0.766724	-3.4394	0.000797319	0.0116759	-0.684061	-3.35372	CD8_TEM	negative
CYP2S1	-0.654175	0.499305	-3.43727	0.00080309	0.0117477	-0.700466	-3.35173	CD8_TEM	negative
SAMD4A	-0.754642	1.16947	-3.43659	0.00080488	0.0117612	-0.683013	-3.35111	CD8_TEM	negative
TIGD2	-0.761968	1.03545	-3.43508	0.000811465	0.0118446	-0.696851	-3.34885	CD8_TEM	negative
CTD-2007H13.3	-0.69447	0.725161	-3.42864	0.000826696	0.0120539	-0.720698	-3.3437	CD8_TEM	negative
C10orf111	-0.708298	0.727963	-3.42674	0.000831906	0.0121168	-0.722166	-3.34195	CD8_TEM	negative
RAP1B	0.183551	8.15117	3.42594	0.000836389	0.0121577	-1.61798	3.34046	CD8_TEM	negative
ANGEL1	-0.757664	1.21116	-3.42502	0.00083651	0.0121577	-0.717181	-3.34042	CD8_TEM	negative
RP11-22P6.3	-0.731737	0.785372	-3.42434	0.000841259	0.0122136	-0.729835	-3.33885	CD8_TEM	negative
BFSP2	-0.612123	0.482444	-3.42258	0.000843694	0.0122242	-0.743477	-3.33805	CD8_TEM	negative
TFPI	-0.649856	0.659023	-3.42205	0.000845157	0.0122242	-0.739662	-3.33757	CD8_TEM	negative
RIN1	-0.712591	0.557729	-3.42229	0.000845473	0.0122242	-0.744228	-3.33746	CD8_TEM	negative
CACNA1A	-0.620067	0.752225	-3.42167	0.00084628	0.0122242	-0.73857	-3.3372	CD8_TEM	negative
SNED1	-0.754085	0.883572	-3.42158	0.000846508	0.0122242	-0.735487	-3.33712	CD8_TEM	negative
CALY	-0.684032	0.614972	-3.41943	0.000852593	0.012299	-0.74807	-3.33513	CD8_TEM	negative
SLC6A16	-0.791898	0.987833	-3.41843	0.00085529	0.0123171	-0.739415	-3.33425	CD8_TEM	negative
NLN	-0.758982	0.774564	-3.41833	0.000855671	0.0123171	-0.745971	-3.33413	CD8_TEM	negative
RP11-140I16.3	-0.680016	0.573409	-3.41455	0.000866669	0.0124622	-0.765043	-3.33057	CD8_TEM	negative
FAM53B	0.3604	5.42038	3.41771	0.000871387	0.0125167	-1.15247	3.32906	CD8_TEM	negative
SGPP2	-0.71888	0.791425	-3.41232	0.000873025	0.0125269	-0.76289	-3.32854	CD8_TEM	negative
RP11-446N19.1	-0.646907	0.926441	-3.41097	0.000877042	0.0125713	-0.76338	-3.32726	CD8_TEM	negative
HBG2	-0.789562	1.03044	-3.41401	0.000878629	0.0125807	-0.760649	-3.32676	CD8_TEM	negative
CLEC11A	-0.833654	1.32328	-3.40907	0.000883739	0.0126227	-0.768342	-3.32514	CD8_TEM	negative
AC016700.5	-0.69261	0.599292	-3.40863	0.000884008	0.0126227	-0.780668	-3.32506	CD8_TEM	negative
RP11-219B17.1	-0.71844	0.700585	-3.40845	0.000884361	0.0126227	-0.7764	-3.32494	CD8_TEM	negative
DEPDC4	-0.673788	0.607132	-3.40908	0.0008878	0.0126548	-0.782038	-3.32386	CD8_TEM	negative
AIFM2	-0.719262	1.2546	-3.40661	0.00088848	0.0126548	-0.775171	-3.32365	CD8_TEM	negative
HSD17B1	-0.744656	1.5622	-3.4074	0.000889538	0.0126565	-0.777318	-3.32332	CD8_TEM	negative
TNNI2	-0.688795	0.738165	-3.4059	0.000894823	0.0127183	-0.786113	-3.32166	CD8_TEM	negative
RP11-424N24.2	-0.617681	0.548708	-3.40462	0.000896007	0.0127218	-0.79661	-3.3213	CD8_TEM	negative
ATP13A4	-0.619938	0.607132	-3.40351	0.0008993	0.0127552	-0.79444	-3.32027	CD8_TEM	negative
DNAH10	-0.719651	0.749211	-3.4024	0.000902472	0.0127868	-0.797496	-3.31929	CD8_TEM	negative
GPR65	0.24973	6.63687	3.40572	0.00090352	0.0127882	-1.45793	3.31896	CD8_TEM	negative
TUBA8	-0.651357	0.499305	-3.4007	0.000907792	0.0128251	-0.809613	-3.31765	CD8_TEM	negative
ASPM	-0.659442	0.666863	-3.40062	0.000908023	0.0128251	-0.804187	-3.31758	CD8_TEM	negative
TNFRSF10D	-0.650954	0.71614	-3.39894	0.000913123	0.0128837	-0.806086	-3.31601	CD8_TEM	negative
ZNF630	-0.659897	0.631833	-3.3973	0.000918124	0.0129408	-0.812609	-3.31448	CD8_TEM	negative
C19orf57	-0.720024	0.721304	-3.39658	0.000920334	0.0129584	-0.813685	-3.31381	CD8_TEM	negative
ZNF57	-0.651234	1.16941	-3.39442	0.000924992	0.0130105	-0.811354	-3.3124	CD8_TEM	negative
AP001046.5	-0.775125	1.27905	-3.39261	0.000932152	0.0130929	-0.813317	-3.31024	CD8_TEM	negative
EMR2	-0.738908	1.44603	-3.39564	0.000932787	0.0130929	-0.814722	-3.31005	CD8_TEM	negative
RRM2	-0.627284	0.553872	-3.3922	0.000933904	0.013095	-0.832014	-3.30972	CD8_TEM	negative
HIST1H2BG	-0.712049	0.712283	-3.39143	0.000938649	0.0131449	-0.831889	-3.3083	CD8_TEM	negative
RP1-191J18.66	-0.68713	0.699278	-3.39044	0.000939407	0.0131449	-0.834195	-3.30807	CD8_TEM	negative
OBSCN	-0.755388	1.21172	-3.38976	0.000940519	0.0131469	-0.824509	-3.30774	CD8_TEM	negative
RP11-92K15.3	-0.63812	0.524007	-3.38936	0.000942779	0.0131648	-0.841406	-3.30707	CD8_TEM	negative
ATAD3C	-0.675016	0.779728	-3.38785	0.000947533	0.0132176	-0.837383	-3.30566	CD8_TEM	negative
HSD17B14	-0.66336	0.940501	-3.38804	0.000951397	0.0132578	-0.836248	-3.30452	CD8_TEM	negative
SLC45A1	-0.651094	0.590271	-3.38524	0.000955822	0.0132893	-0.851036	-3.30322	CD8_TEM	negative
HAR1A	-0.796756	1.74556	-3.38512	0.000956354	0.0132893	-0.837881	-3.30306	CD8_TEM	negative
RP11-2H8.2	-0.655767	0.757702	-3.38497	0.000956604	0.0132893	-0.844057	-3.30299	CD8_TEM	negative
S100A2	-0.746884	0.787568	-3.38436	0.000959402	0.0133145	-0.848839	-3.30217	CD8_TEM	negative
AF127936.7	-0.653758	0.555533	-3.38318	0.000962383	0.0133422	-0.858701	-3.3013	CD8_TEM	negative
RPP38	0.437769	4.49529	3.38371	0.000963651	0.0133461	-1.10348	3.30093	CD8_TEM	negative
ADRA2B	-0.679723	0.682821	-3.38128	0.000968429	0.013386	-0.857593	-3.29954	CD8_TEM	negative
RP11-308N19.1	-0.668166	0.742148	-3.38177	0.00096895	0.013386	-0.859964	-3.29939	CD8_TEM	negative
TGM2	-0.703253	0.72451	-3.38497	0.000969501	0.013386	-0.852965	-3.29923	CD8_TEM	negative
RP11-176H8.1	-0.72714	0.804429	-3.37996	0.000973217	0.0134237	-0.858302	-3.29816	CD8_TEM	negative
AC002331.1	-0.631951	0.533028	-3.37917	0.000975321	0.013439	-0.870883	-3.29755	CD8_TEM	negative
PLEKHG5	-0.691441	0.696603	-3.3767	0.000983303	0.0135352	-0.871319	-3.29526	CD8_TEM	negative
RP11-51J9.6	-0.624514	0.608313	-3.37596	0.000985797	0.0135421	-0.877262	-3.29455	CD8_TEM	negative
RP11-950C14.3	-0.714998	0.755027	-3.37749	0.000985806	0.0135421	-0.873591	-3.29455	CD8_TEM	negative
AKAP1	0.498903	3.55986	3.37277	0.000994124	0.0136425	-1.02196	3.29218	CD8_TEM	negative
RP11-253M7.4	-0.632629	0.539687	-3.3732	0.000995342	0.0136454	-0.888841	-3.29184	CD8_TEM	negative
VASH2	-0.612494	0.565569	-3.3727	0.00099672	0.0136504	-0.890439	-3.29145	CD8_TEM	negative
PPP5D1	-0.747287	1.26915	-3.36977	0.00100612	0.0137653	-0.877763	-3.28881	CD8_TEM	negative
NDUFA4L2	-0.672988	0.623993	-3.36391	0.00102597	0.0140226	-0.911373	-3.28331	CD8_TEM	negative
RAB20	-0.741236	1.6318	-3.3624	0.00102895	0.0140492	-0.902719	-3.28249	CD8_TEM	negative
CD6	0.333853	6.44408	3.36192	0.00103303	0.0140906	-1.57666	3.28137	CD8_TEM	negative
RHD	-0.66657	0.841357	-3.36076	0.00103474	0.0140997	-0.914293	-3.28091	CD8_TEM	negative
ITCH-AS1	-0.673458	0.739346	-3.3608	0.00103647	0.0141091	-0.915777	-3.28044	CD8_TEM	negative
PTK7	-0.670693	0.640855	-3.36023	0.0010386	0.0141148	-0.92424	-3.27986	CD8_TEM	negative
QRICH2	-0.681957	0.583612	-3.36005	0.00103919	0.0141148	-0.924809	-3.2797	CD8_TEM	negative
FBXL19-AS1	-0.729624	0.740841	-3.36068	0.00104001	0.0141148	-0.920768	-3.27947	CD8_TEM	negative
RP11-392P7.6	-0.705911	0.800572	-3.35932	0.00104171	0.0141237	-0.920619	-3.27901	CD8_TEM	negative
POLR3G	-0.651739	1.01018	-3.35868	0.00104298	0.0141267	-0.916438	-3.27867	CD8_TEM	negative
ARHGEF40	-0.728445	1.04578	-3.35754	0.00104823	0.0141835	-0.922979	-3.27725	CD8_TEM	negative
CCDC96	-0.718511	0.773912	-3.35681	0.00104991	0.0141921	-0.927846	-3.2768	CD8_TEM	negative
IL13RA1	-0.684624	1.22323	-3.35591	0.00105264	0.0142148	-0.925071	-3.27607	CD8_TEM	negative
KRT86	-0.884555	2.5887	-3.35748	0.00105629	0.0142499	-0.932987	-3.27509	CD8_TEM	negative
CTD-2528L19.6	-0.638879	0.852337	-3.35371	0.00106078	0.0142962	-0.93324	-3.27389	CD8_TEM	negative
CLEC10A	-0.677682	0.779728	-3.35356	0.00106254	0.0143057	-0.937361	-3.27342	CD8_TEM	negative
RBM47	-0.683906	1.66328	-3.35555	0.00106384	0.014309	-0.930348	-3.27308	CD8_TEM	negative
RP3-395M20.9	-0.764033	0.783585	-3.35266	0.00106504	0.0143109	-0.941152	-3.27276	CD8_TEM	negative
PLTP	-0.619007	0.591452	-3.35145	0.0010736	0.0144116	-0.9531	-3.27049	CD8_TEM	negative
RP11-544A12.4	-0.705736	0.524007	-3.34933	0.00107862	0.0144646	-0.962087	-3.26917	CD8_TEM	negative
CTD-3088G3.8	-0.704533	1.04447	-3.34826	0.00108046	0.014475	-0.94433	-3.26869	CD8_TEM	negative
EPB41L4A-AS1	0.24451	6.25626	3.34676	0.00108621	0.0145376	-1.58846	3.26719	CD8_TEM	negative
AREGB	-0.698656	0.649098	-3.34517	0.00109155	0.0145811	-0.966021	-3.2658	CD8_TEM	negative
PVRL2	-0.770727	1.00569	-3.34566	0.00109162	0.0145811	-0.95862	-3.26578	CD8_TEM	negative
ZBTB3	-0.706563	0.986046	-3.34567	0.00109477	0.0146088	-0.957913	-3.26497	CD8_TEM	negative
HEMGN	-0.621692	0.633014	-3.34395	0.00109598	0.0146105	-0.97047	-3.26465	CD8_TEM	negative
RP11-563J2.2	-0.714139	0.636997	-3.34397	0.00109813	0.0146248	-0.973171	-3.2641	CD8_TEM	negative
C17orf97	-0.790097	1.03557	-3.34176	0.00110409	0.0146772	-0.963181	-3.26256	CD8_TEM	negative
RP11-138I1.4	-0.586548	0.514985	-3.34169	0.00110423	0.0146772	-0.980546	-3.26253	CD8_TEM	negative
RP11-430H10.1	-0.744403	0.930298	-3.34164	0.0011058	0.0146836	-0.968847	-3.26213	CD8_TEM	negative
DPF3	-0.661752	0.735803	-3.34075	0.00110754	0.0146923	-0.975248	-3.26168	CD8_TEM	negative
ARHGEF10	-0.605246	0.764361	-3.34033	0.00110944	0.014703	-0.978679	-3.26119	CD8_TEM	negative
C6orf99	-0.673546	0.573409	-3.33951	0.00111216	0.0147246	-0.986057	-3.2605	CD8_TEM	negative
CCL1	-0.653115	0.690661	-3.34414	0.0011138	0.014732	-0.970683	-3.26008	CD8_TEM	negative
RP11-111F5.4	-0.741633	0.969311	-3.33754	0.00111986	0.0147879	-0.980017	-3.25854	CD8_TEM	negative
ERI2	-0.676426	0.839647	-3.33792	0.00112021	0.0147879	-0.98055	-3.25845	CD8_TEM	negative
SLC2A1-AS1	-0.664942	0.613477	-3.33697	0.00112154	0.0147909	-0.991491	-3.25812	CD8_TEM	negative
AC002456.2	-0.635954	0.691438	-3.33515	0.00112859	0.014861	-0.995182	-3.25634	CD8_TEM	negative
RP11-81N13.1	-0.670248	0.666863	-3.33479	0.00112957	0.014861	-0.993861	-3.25609	CD8_TEM	negative
UFSP1	-0.620579	0.816126	-3.33459	0.00113015	0.014861	-0.990876	-3.25595	CD8_TEM	negative
CELSR3	-0.686538	0.72398	-3.32876	0.00115217	0.0151283	-1.00933	-3.25046	CD8_TEM	negative
JAG1	-0.70059	0.779728	-3.3286	0.0011527	0.0151283	-1.00752	-3.25033	CD8_TEM	negative
GJB2	-0.748909	0.982189	-3.32846	0.00115434	0.015135	-1.00785	-3.24993	CD8_TEM	negative
RP11-483I13.5	-0.628268	0.814757	-3.32742	0.00115631	0.0151426	-1.01243	-3.24944	CD8_TEM	negative
EVC2	-0.730061	0.868017	-3.32729	0.00115749	0.0151426	-1.01141	-3.24915	CD8_TEM	negative
RAD51	-0.587334	0.642036	-3.32718	0.00115827	0.0151426	-1.0195	-3.24896	CD8_TEM	negative
AATK	-0.630139	0.552691	-3.32705	0.00116017	0.0151528	-1.02288	-3.2485	CD8_TEM	negative
TRPV3	-0.650905	0.586413	-3.32436	0.00116901	0.0152535	-1.02811	-3.24633	CD8_TEM	negative
LMTK3	-0.622466	0.652678	-3.32306	0.00117399	0.0153037	-1.02855	-3.24513	CD8_TEM	negative
FAM161A	-0.733401	1.64979	-3.32239	0.00117568	0.015311	-1.01742	-3.24471	CD8_TEM	negative
FOXP3	-0.628156	0.556548	-3.32228	0.00117705	0.0153119	-1.03607	-3.24438	CD8_TEM	negative
CREB5	-0.713972	0.889731	-3.32179	0.00117802	0.0153119	-1.02786	-3.24415	CD8_TEM	negative
C15orf52	-0.662095	0.599292	-3.32094	0.00118229	0.0153527	-1.04026	-3.24312	CD8_TEM	negative
SC5D	-0.317952	6.1736	-3.32427	0.00118488	0.0153717	-1.61949	-3.24249	CD8_TEM	negative
HCAR3	-0.706787	1.02963	-3.32456	0.00118687	0.0153806	-1.02167	-3.24202	CD8_TEM	negative
RP11-255C15.4	-0.57719	0.603275	-3.31951	0.00118784	0.0153806	-1.04211	-3.24178	CD8_TEM	negative
WHAMM	0.280326	5.57384	3.31814	0.00119074	0.0154033	-1.57118	3.24109	CD8_TEM	negative
MADCAM1	-0.620165	0.876913	-3.31787	0.00119422	0.0154239	-1.03795	-3.24026	CD8_TEM	negative
PRSS16	-0.707785	0.573409	-3.31743	0.00119595	0.0154239	-1.04908	-3.23984	CD8_TEM	negative
HSF4	-0.612655	0.651183	-3.31843	0.00119626	0.0154239	-1.04343	-3.23977	CD8_TEM	negative
RP4-597N16.4	-0.609411	0.590271	-3.31698	0.00119771	0.0154239	-1.04866	-3.23942	CD8_TEM	negative
FCGR1A	-0.709948	0.840828	-3.31673	0.00119857	0.0154239	-1.03977	-3.23922	CD8_TEM	negative
RMI2	-0.592413	0.499305	-3.31662	0.00119917	0.0154239	-1.0557	-3.23908	CD8_TEM	negative
CTB-118N6.3	-0.678226	0.6253	-3.31611	0.00120115	0.0154264	-1.0526	-3.23861	CD8_TEM	negative
TFAP2E	-0.636252	0.617334	-3.31575	0.00120254	0.0154264	-1.05269	-3.23828	CD8_TEM	negative
IL23A	-0.655282	3.66419	-3.31779	0.00120279	0.0154264	-1.15466	-3.23822	CD8_TEM	negative
RP11-499E18.1	-0.719481	0.855139	-3.31391	0.00120977	0.0155013	-1.049	-3.23657	CD8_TEM	negative
CTB-50L17.16	-0.670513	0.590271	-3.31311	0.00121297	0.0155144	-1.06148	-3.23581	CD8_TEM	negative
RP11-117D22.2	-0.664033	0.675758	-3.31405	0.00121309	0.0155144	-1.05782	-3.23579	CD8_TEM	negative
RP1-29C18.10	-0.913989	1.48181	-3.31045	0.00122369	0.0156353	-1.05131	-3.2333	CD8_TEM	negative
ZP3	-0.761146	1.22355	-3.30934	0.00122932	0.0156924	-1.0548	-3.23199	CD8_TEM	negative
SMS	-0.29143	5.76172	-3.30707	0.00123871	0.0157974	-1.58866	-3.22981	CD8_TEM	negative
C19orf44	-0.647422	0.623993	-3.30489	0.00124672	0.0158725	-1.08344	-3.22797	CD8_TEM	negative
KB-173C10.2	-0.636183	0.679741	-3.30469	0.00124695	0.0158725	-1.08356	-3.22792	CD8_TEM	negative
LIM2	-0.623888	0.869013	-3.30729	0.00124865	0.0158792	-1.07455	-3.22753	CD8_TEM	negative
CCDC64	-0.493552	4.86596	-3.30548	0.00125071	0.0158904	-1.44831	-3.22706	CD8_TEM	negative
IGIP	-0.655552	1.21968	-3.30173	0.00125798	0.0159678	-1.07953	-3.2254	CD8_TEM	negative
AC133528.2	-0.621916	0.582431	-3.3014	0.00126046	0.0159773	-1.09649	-3.22483	CD8_TEM	negative
WDR66	-0.709778	0.607132	-3.30124	0.00126109	0.0159773	-1.09691	-3.22469	CD8_TEM	negative
AEBP1	-0.68192	0.636094	-3.30085	0.00126267	0.0159824	-1.09436	-3.22433	CD8_TEM	negative
RP11-245J9.6	-0.694203	0.749085	-3.29978	0.00126667	0.0160181	-1.09322	-3.22343	CD8_TEM	negative
ANXA1	0.203604	9.52983	3.30214	0.00127936	0.0161634	-2.08697	3.22057	CD8_TEM	negative
HAS3	-0.654297	0.533028	-3.29635	0.00128143	0.0161744	-1.11262	-3.22011	CD8_TEM	negative
SPSB3	0.222501	6.3081	3.2943	0.00129366	0.0163136	-1.74519	3.21738	CD8_TEM	negative
LIME1	-0.664217	0.70575	-3.29255	0.00129824	0.016348	-1.11676	-3.21637	CD8_TEM	negative
HMMR	-0.739736	0.822598	-3.29274	0.00129881	0.016348	-1.11313	-3.21624	CD8_TEM	negative
MYO1E	-0.683668	0.936068	-3.29325	0.00130184	0.0163678	-1.10991	-3.21557	CD8_TEM	negative
MUL1	0.644967	2.89425	3.29105	0.0013028	0.0163678	-1.16391	3.21536	CD8_TEM	negative
AC010883.5	-0.678777	0.97852	-3.29049	0.00130618	0.0163951	-1.11525	-3.21462	CD8_TEM	negative
RP11-568N6.1	-0.662247	1.01697	-3.28964	0.00130937	0.0164116	-1.11419	-3.21392	CD8_TEM	negative
PIM3	-0.262562	7.34998	-3.29466	0.00130992	0.0164116	-1.90938	-3.2138	CD8_TEM	negative
XXbac-BPG252P9.10	-0.718936	0.73182	-3.28876	0.00131352	0.0164415	-1.12666	-3.21301	CD8_TEM	negative
ZNF10	-0.610477	3.00919	-3.2882	0.00131573	0.0164539	-1.1806	-3.21253	CD8_TEM	negative
RP11-121C2.2	-0.669559	0.931793	-3.2875	0.0013186	0.0164746	-1.1216	-3.2119	CD8_TEM	negative
CD300C	-0.683134	0.623216	-3.28848	0.00132206	0.0165026	-1.1331	-3.21115	CD8_TEM	negative
CLEC4D	-0.623482	0.595435	-3.28645	0.00132352	0.0165056	-1.13729	-3.21083	CD8_TEM	negative
CCDC24	-0.570968	0.710788	-3.28604	0.00132531	0.0165127	-1.13547	-3.21044	CD8_TEM	negative
MUC20	-0.611747	0.776926	-3.2854	0.00132821	0.0165336	-1.13553	-3.20981	CD8_TEM	negative
TMEM51	-0.597326	0.612296	-3.28509	0.00133451	0.0165646	-1.14187	-3.20845	CD8_TEM	negative
VIPR2	-0.641279	3.04366	-3.28473	0.00133471	0.0165646	-1.17816	-3.20841	CD8_TEM	negative
PODXL	-0.634741	0.661699	-3.28687	0.00133495	0.0165646	-1.13408	-3.20836	CD8_TEM	negative
EML1	-0.621081	0.71614	-3.28396	0.00133622	0.0165646	-1.14302	-3.20808	CD8_TEM	negative
PCBP3	-0.647308	0.699278	-3.28602	0.00133682	0.0165646	-1.13874	-3.20795	CD8_TEM	negative
P4HA3	-0.688324	1.032	-3.28291	0.00134162	0.0166015	-1.13499	-3.20693	CD8_TEM	negative
RP11-277A4.4	-0.628849	0.649876	-3.2826	0.00134225	0.0166015	-1.14836	-3.20679	CD8_TEM	negative
CAV1	-0.677145	0.557729	-3.28108	0.00134685	0.0166429	-1.15545	-3.2058	CD8_TEM	negative
RP11-480C16.1	-0.640232	0.522825	-3.28074	0.00134831	0.0166429	-1.15522	-3.20549	CD8_TEM	negative
NEURL2	-0.639559	0.671901	-3.28053	0.00134929	0.0166429	-1.1525	-3.20528	CD8_TEM	negative
ZZZ3	0.411705	4.06447	3.28092	0.00135117	0.0166509	-1.37082	3.20488	CD8_TEM	negative
RP11-49C24.1	-0.632868	0.621317	-3.27853	0.00135809	0.016721	-1.16131	-3.20341	CD8_TEM	negative
RP11-466F5.8	-0.66652	0.71614	-3.2781	0.00135999	0.0167291	-1.15761	-3.20301	CD8_TEM	negative
CTA-384D8.34	-0.680492	0.862853	-3.27767	0.0013617	0.0167314	-1.15153	-3.20265	CD8_TEM	negative
CTD-2630F21.1	-0.628677	0.640855	-3.2775	0.00136265	0.0167314	-1.16204	-3.20245	CD8_TEM	negative
SKA1	-0.585764	0.524007	-3.27691	0.00136529	0.0167487	-1.16744	-3.20189	CD8_TEM	negative
RPS6KL1	-0.643564	0.666737	-3.27649	0.00136711	0.0167558	-1.16403	-3.20151	CD8_TEM	negative
ABTB2	-0.689262	0.86671	-3.28047	0.00136886	0.0167621	-1.14837	-3.20114	CD8_TEM	negative
CTC-260E6.6	-0.61618	0.944358	-3.27496	0.00137374	0.0168065	-1.15835	-3.20011	CD8_TEM	negative
RP4-607J23.2	-0.61995	0.557729	-3.27465	0.00137598	0.0168188	-1.17355	-3.19964	CD8_TEM	negative
IL1R2	-0.573727	0.557729	-3.27409	0.00137786	0.0168266	-1.17471	-3.19925	CD8_TEM	negative
ZNF599	-0.675082	1.15896	-3.27367	0.0013794	0.0168301	-1.16045	-3.19893	CD8_TEM	negative
RTKN	-0.636637	0.690257	-3.27291	0.00138403	0.0168715	-1.17558	-3.19796	CD8_TEM	negative
AGBL2	-0.641694	0.616153	-3.27308	0.00138553	0.0168745	-1.17884	-3.19765	CD8_TEM	negative
RCAN3	-0.430201	5.25537	-3.2747	0.00138743	0.0168825	-1.58162	-3.19725	CD8_TEM	negative
CRHR1	-0.623812	0.587595	-3.27075	0.00139293	0.0169342	-1.18366	-3.19611	CD8_TEM	negative
TNKS1BP1	-0.711196	1.05925	-3.26942	0.00139956	0.0169996	-1.17097	-3.19474	CD8_TEM	negative
OSCAR	-0.674811	1.29575	-3.26896	0.00140177	0.0170111	-1.17559	-3.19429	CD8_TEM	negative
TSPAN9	-0.682352	0.638179	-3.26761	0.00140714	0.0170572	-1.18978	-3.19318	CD8_TEM	negative
CYB5RL	-0.696245	0.720123	-3.26813	0.00140852	0.0170572	-1.18666	-3.1929	CD8_TEM	negative
CCDC12	0.213139	6.88825	3.26671	0.00141147	0.0170572	-1.94639	3.19229	CD8_TEM	negative
DFNB59	-0.588892	0.524007	-3.26868	0.00141167	0.0170572	-1.19411	-3.19225	CD8_TEM	negative
PPP1R32	-0.690126	0.766724	-3.26658	0.00141187	0.0170572	-1.18959	-3.19221	CD8_TEM	negative
ZNF681	-0.668087	1.74337	-3.26613	0.00141327	0.0170588	-1.18012	-3.19193	CD8_TEM	negative
FGF23	-0.661068	0.573409	-3.26472	0.00142043	0.0171299	-1.2026	-3.19047	CD8_TEM	negative
SERPINB6	0.421357	4.73567	3.26663	0.0014277	0.0172024	-1.50164	3.18899	CD8_TEM	negative
GS1-393G12.12	-0.615103	0.773195	-3.26221	0.00143098	0.0172266	-1.20077	-3.18833	CD8_TEM	negative
LRRC56	-0.656909	0.857815	-3.26183	0.00143393	0.0172467	-1.20261	-3.18773	CD8_TEM	negative
TMEM244	-0.658996	0.845215	-3.26111	0.00143999	0.0172921	-1.20535	-3.18651	CD8_TEM	negative
GP9	-0.6839	1.00173	-3.26025	0.00144033	0.0172921	-1.19983	-3.18644	CD8_TEM	negative
TMPRSS13	-0.620417	0.529171	-3.26017	0.00144154	0.0172921	-1.2163	-3.1862	CD8_TEM	negative
CAPN8	-0.586168	0.557729	-3.25962	0.00144416	0.0173081	-1.21745	-3.18568	CD8_TEM	negative
ZBTB47	-0.680834	0.540868	-3.25932	0.00144548	0.0173087	-1.21781	-3.18541	CD8_TEM	negative
CTD-2555O16.4	-0.678392	0.556548	-3.25897	0.00144716	0.0173087	-1.21956	-3.18508	CD8_TEM	negative
2010-03-01	-0.694502	0.616153	-3.25878	0.00144804	0.0173087	-1.21664	-3.1849	CD8_TEM	negative
PDE9A	-0.701016	0.673396	-3.25763	0.00145382	0.0173496	-1.22176	-3.18375	CD8_TEM	negative
PRAM1	-0.714283	1.06958	-3.25731	0.00145581	0.0173496	-1.2108	-3.18335	CD8_TEM	negative
RNASE6	-0.693277	1.45315	-3.25644	0.00145632	0.0173496	-1.20796	-3.18325	CD8_TEM	negative
C9orf64	-0.695677	1.24394	-3.25782	0.00145747	0.0173496	-1.20453	-3.18302	CD8_TEM	negative
UBTD1	-0.693756	0.936644	-3.25669	0.00145787	0.0173496	-1.21104	-3.18294	CD8_TEM	negative
PLD6	-0.647062	0.875732	-3.25854	0.00146289	0.017394	-1.20943	-3.18195	CD8_TEM	negative
PLXNB2	-0.641567	1.3746	-3.25441	0.00146741	0.017428	-1.2187	-3.18105	CD8_TEM	negative
SLX1A	-0.686478	1.18524	-3.25435	0.00146832	0.017428	-1.21349	-3.18087	CD8_TEM	negative
AC006116.20	-0.677175	1.26647	-3.25542	0.00147355	0.0174647	-1.20848	-3.17984	CD8_TEM	negative
PLAU	-0.645303	0.742148	-3.25714	0.001474	0.0174647	-1.21732	-3.17975	CD8_TEM	negative
ZSCAN18	-0.772331	2.89154	-3.25356	0.00147655	0.0174797	-1.2485	-3.17925	CD8_TEM	negative
RP11-410E4.1	-0.625205	0.619233	-3.25245	0.00147808	0.0174825	-1.2361	-3.17895	CD8_TEM	negative
RECQL4	-0.647201	0.599292	-3.24869	0.00149613	0.0176717	-1.24677	-3.17543	CD8_TEM	negative
ATP8A2	-0.650636	0.975844	-3.24835	0.00149786	0.0176717	-1.23783	-3.1751	CD8_TEM	negative
AURKC	-0.66054	0.564388	-3.2483	0.001498	0.0176717	-1.24816	-3.17507	CD8_TEM	negative
AKR1C1	-0.655843	0.608439	-3.24656	0.00150641	0.0177554	-1.24966	-3.17345	CD8_TEM	negative
RP5-1157M23.2	-0.669029	0.591452	-3.24502	0.00151399	0.0178292	-1.25661	-3.17199	CD8_TEM	negative
LINC01125	-0.730006	0.67072	-3.24368	0.00152049	0.0178902	-1.25895	-3.17074	CD8_TEM	negative
RP11-126K1.2	-0.6364	0.783585	-3.24253	0.00152622	0.017942	-1.25671	-3.16965	CD8_TEM	negative
ILF2	0.246211	5.92845	3.24267	0.00152988	0.0179695	-1.82242	3.16895	CD8_TEM	negative
PKIA	-0.764851	2.0215	-3.24283	0.00153376	0.0179961	-1.25322	-3.16822	CD8_TEM	negative
CALCRL	-0.646367	0.608313	-3.24079	0.00153481	0.0179961	-1.2674	-3.16802	CD8_TEM	negative
RBP7	-0.694139	1.0513	-3.23846	0.00154349	0.0180823	-1.26273	-3.16638	CD8_TEM	negative
NFATC3	0.25948	5.71361	3.2411	0.00155185	0.0181644	-1.78892	3.16481	CD8_TEM	negative
HIST3H2A	-0.62805	0.638179	-3.23775	0.00155607	0.0181981	-1.27512	-3.16402	CD8_TEM	negative
CALML4	-0.608902	0.683598	-3.23626	0.00155911	0.0182179	-1.27743	-3.16345	CD8_TEM	negative
HIST1H2BH	-0.6694	1.07048	-3.23528	0.00156584	0.0182438	-1.27381	-3.1622	CD8_TEM	negative
RNF115	0.256804	6.07222	3.23598	0.00156612	0.0182438	-1.87121	3.16214	CD8_TEM	negative
KIAA1524	-0.684635	1.42549	-3.23728	0.00156655	0.0182438	-1.26251	-3.16206	CD8_TEM	negative
FSD2	-0.661645	0.845992	-3.236	0.00156672	0.0182438	-1.27263	-3.16203	CD8_TEM	negative
POLN	-0.653256	0.957488	-3.23413	0.00157091	0.018254	-1.27639	-3.16125	CD8_TEM	negative
KANK3	-0.729088	1.31721	-3.23308	0.00157109	0.018254	-1.27596	-3.16122	CD8_TEM	negative
RP11-219B4.7	-0.626115	0.57459	-3.23344	0.00157164	0.018254	-1.29152	-3.16112	CD8_TEM	negative
RP11-231D20.2	-0.63737	0.742148	-3.23261	0.00157575	0.018286	-1.28583	-3.16036	CD8_TEM	negative
OCM	-0.690926	0.773069	-3.23232	0.00157725	0.0182877	-1.28446	-3.16008	CD8_TEM	negative
RP3-466P17.1	-0.653534	0.640855	-3.23345	0.00158348	0.0183442	-1.28574	-3.15893	CD8_TEM	negative
RHOV	-0.613718	0.578573	-3.23084	0.00158486	0.0183446	-1.29553	-3.15868	CD8_TEM	negative
RP11-51J9.5	-0.332862	5.46973	-3.23485	0.00158645	0.0183472	-1.71874	-3.15839	CD8_TEM	negative
AKNA	0.201655	8.18817	3.23462	0.00159331	0.0184074	-2.17587	3.15713	CD8_TEM	negative
RDH13	-0.619826	2.72511	-3.22848	0.00159438	0.0184074	-1.32587	-3.15693	CD8_TEM	negative
LINC01146	-0.609535	0.578573	-3.22827	0.00159801	0.0184337	-1.305	-3.15627	CD8_TEM	negative
PARS2	-0.59266	0.595435	-3.22796	0.00159966	0.018437	-1.30663	-3.15597	CD8_TEM	negative
FAM171A1	-0.661314	0.696603	-3.2263	0.0016082	0.0185197	-1.30776	-3.15441	CD8_TEM	negative
TRAT1	-0.400308	6.20614	-3.23039	0.00161041	0.0185293	-1.85771	-3.15402	CD8_TEM	negative
RP11-20D14.6	-0.637067	0.527086	-3.22556	0.00161204	0.0185306	-1.31552	-3.15372	CD8_TEM	negative
RAPGEFL1	-0.665462	0.778547	-3.22529	0.00161326	0.0185306	-1.30231	-3.1535	CD8_TEM	negative
RP11-535A5.1	-0.662444	0.819332	-3.22367	0.00162179	0.0186127	-1.30677	-3.15196	CD8_TEM	negative
LRRFIP1	0.168407	8.48456	3.2277	0.00162693	0.0186559	-2.23062	3.15104	CD8_TEM	negative
CTB-129P6.4	-0.642715	0.6864	-3.22203	0.0016303	0.0186631	-1.31602	-3.15043	CD8_TEM	negative
RP5-1125A11.1	-0.683222	0.983684	-3.22197	0.00163078	0.0186631	-1.30978	-3.15035	CD8_TEM	negative
RAI14	-0.643818	0.572228	-3.2229	0.00163169	0.0186631	-1.32183	-3.15018	CD8_TEM	negative
RP11-536K7.3	-0.586345	0.549889	-3.21943	0.00164416	0.0187682	-1.33227	-3.14796	CD8_TEM	negative
ADAMTSL4-AS1	-0.668136	0.793913	-3.21916	0.00164552	0.0187682	-1.32343	-3.14772	CD8_TEM	negative
SPIB	-0.667393	0.766849	-3.21912	0.00164568	0.0187682	-1.32179	-3.14769	CD8_TEM	negative
LINC00883	-0.624153	0.749862	-3.21929	0.00164643	0.0187682	-1.32052	-3.14755	CD8_TEM	negative
PXN	0.342555	5.17477	3.22047	0.0016496	0.0187846	-1.76826	3.14699	CD8_TEM	negative
C1orf200	-0.668148	0.57459	-3.2182	0.00165065	0.0187846	-1.33529	-3.14681	CD8_TEM	negative
CCR4	-0.66899	1.11304	-3.2171	0.00165494	0.0188177	-1.32391	-3.14605	CD8_TEM	negative
B4GALNT3	-0.656522	0.691438	-3.21867	0.00165915	0.0188497	-1.32605	-3.1453	CD8_TEM	negative
ZNF208	-0.704643	0.828166	-3.21424	0.00167025	0.0189449	-1.33474	-3.14335	CD8_TEM	negative
RP11-646I6.5	-0.611973	0.61746	-3.21451	0.00167034	0.0189449	-1.34436	-3.14334	CD8_TEM	negative
TSIX	-0.716347	1.40475	-3.21255	0.00167941	0.0190319	-1.3452	-3.14175	CD8_TEM	negative
RP11-145G20.1	-0.613912	0.565569	-3.2107	0.00169229	0.0191618	-1.35497	-3.13951	CD8_TEM	negative
CTD-2165H16.4	-0.712974	1.03943	-3.20897	0.00169952	0.0192241	-1.34425	-3.13826	CD8_TEM	negative
IL17C	-0.701696	0.825148	-3.2096	0.00170092	0.0192241	-1.34637	-3.13802	CD8_TEM	negative
SLC6A8	-0.61018	0.813576	-3.20847	0.00170205	0.0192241	-1.35021	-3.13783	CD8_TEM	negative
VIPR1	-0.670759	0.634196	-3.20721	0.0017098	0.0192955	-1.36106	-3.1365	CD8_TEM	negative
RP11-161M6.2	-0.604171	0.763145	-3.20567	0.0017183	0.0193595	-1.36303	-3.13504	CD8_TEM	negative
FAM178B	-0.572079	0.600473	-3.20548	0.0017194	0.0193595	-1.36888	-3.13485	CD8_TEM	negative
HYAL3	-0.637957	0.767905	-3.20541	0.00171976	0.0193595	-1.36224	-3.13479	CD8_TEM	negative
PLEKHO1	-0.289486	5.51411	-3.21073	0.00173108	0.0194653	-1.88338	-3.13287	CD8_TEM	negative
RP11-731C17.2	-0.689538	0.987667	-3.20353	0.00173204	0.0194653	-1.36208	-3.1327	CD8_TEM	negative
DYNLL1-AS1	-0.657888	0.714959	-3.20257	0.00173546	0.0194711	-1.37164	-3.13212	CD8_TEM	negative
GPC2	-0.675721	0.725287	-3.20233	0.00173676	0.0194711	-1.37208	-3.1319	CD8_TEM	negative
RP11-188D8.1	-0.683338	0.892719	-3.20186	0.00173934	0.0194711	-1.36587	-3.13147	CD8_TEM	negative
CTD-2314B22.3	-0.63347	0.582431	-3.20166	0.0017405	0.0194711	-1.3796	-3.13127	CD8_TEM	negative
COL9A2	-0.628431	0.696603	-3.2016	0.00174089	0.0194711	-1.37598	-3.13121	CD8_TEM	negative
AP001437.1	-0.629354	0.583612	-3.20154	0.00174119	0.0194711	-1.37896	-3.13116	CD8_TEM	negative
RASGRP4	-0.597705	0.498124	-3.20099	0.00174426	0.0194894	-1.38512	-3.13064	CD8_TEM	negative
AL354822.1	-0.678969	0.640855	-3.20052	0.0017468	0.0195017	-1.37955	-3.13021	CD8_TEM	negative
HIVEP3	0.403048	4.28927	3.2018	0.00175298	0.0195495	-1.61609	3.12918	CD8_TEM	negative
SRR	-0.621144	0.935463	-3.19905	0.00175398	0.0195495	-1.37398	-3.12901	CD8_TEM	negative
RAB11A	0.258048	5.78802	3.19925	0.00176028	0.0196036	-1.95531	3.12795	CD8_TEM	negative
RP11-57G10.8	-0.665189	0.687581	-3.19708	0.00176606	0.0196517	-1.38621	-3.12699	CD8_TEM	negative
HOXA1	-0.634005	0.644837	-3.19683	0.00176761	0.0196529	-1.39025	-3.12673	CD8_TEM	negative
GPR63	-0.672063	0.765543	-3.19653	0.00176914	0.0196537	-1.38479	-3.12648	CD8_TEM	negative
MTUS1	-0.704586	0.939612	-3.19605	0.00177134	0.019662	-1.38045	-3.12611	CD8_TEM	negative
AC093388.3	-0.655877	0.855013	-3.19537	0.00177566	0.0196938	-1.38493	-3.1254	CD8_TEM	negative
AC022400.2	-0.687808	0.801753	-3.19451	0.0017807	0.0197262	-1.39085	-3.12456	CD8_TEM	negative
SENP8	-0.621053	0.539687	-3.19439	0.0017815	0.0197262	-1.40215	-3.12443	CD8_TEM	negative
KDSR	-0.430917	4.2078	-3.18929	0.00180962	0.0200212	-1.64072	-3.11982	CD8_TEM	negative
AC004381.6	-0.58921	0.608313	-3.18804	0.00181797	0.0200972	-1.41805	-3.11846	CD8_TEM	negative
MEG3	-0.699043	0.759288	-3.18718	0.0018229	0.0201352	-1.41363	-3.11766	CD8_TEM	negative
RP11-77H9.2	-0.609966	0.591452	-3.18579	0.00183103	0.0202085	-1.42357	-3.11635	CD8_TEM	negative
RAB43	-0.645592	0.557729	-3.18489	0.00183631	0.0202408	-1.42733	-3.1155	CD8_TEM	negative
E2F2	-0.598567	0.531847	-3.18478	0.00183695	0.0202408	-1.42842	-3.1154	CD8_TEM	negative
AC062029.1	-0.710291	1.19411	-3.1834	0.00184255	0.0202458	-1.41569	-3.1145	CD8_TEM	negative
GAREML	-0.71775	1.16903	-3.18345	0.00184446	0.0202458	-1.41182	-3.1142	CD8_TEM	negative
AP002884.2	-0.632732	0.771888	-3.18328	0.00184662	0.0202458	-1.42199	-3.11385	CD8_TEM	negative
MEST	-0.710431	0.928804	-3.18309	0.00184678	0.0202458	-1.41783	-3.11383	CD8_TEM	negative
ADAM28	-0.731542	1.12106	-3.1836	0.00184699	0.0202458	-1.41216	-3.11379	CD8_TEM	negative
AARS	-0.620166	2.40648	-3.18328	0.001847	0.0202458	-1.43909	-3.11379	CD8_TEM	negative
RLN1	-0.611366	0.630339	-3.18292	0.00184787	0.0202458	-1.43113	-3.11365	CD8_TEM	negative
ITGAD	-0.660183	0.718628	-3.18257	0.0018494	0.0202461	-1.42462	-3.11341	CD8_TEM	negative
AC007292.3	-0.686629	0.826329	-3.18048	0.00186231	0.0203557	-1.43196	-3.11136	CD8_TEM	negative
MDK	-0.649575	0.751044	-3.18044	0.00186242	0.0203557	-1.43036	-3.11134	CD8_TEM	negative
MEFV	-0.662236	0.674981	-3.17916	0.00186966	0.0204184	-1.4355	-3.11019	CD8_TEM	negative
LINC00504	-0.714566	0.978206	-3.17812	0.00187615	0.0204586	-1.42942	-3.10917	CD8_TEM	negative
KCTD21-AS1	-0.735229	1.3775	-3.17977	0.00187637	0.0204586	-1.4161	-3.10913	CD8_TEM	negative
ZKSCAN4	-0.716095	1.19576	-3.17498	0.00189384	0.0206325	-1.43835	-3.10639	CD8_TEM	negative
CCNG1	0.254164	5.94243	3.1746	0.00189775	0.0206585	-2.0171	3.10578	CD8_TEM	negative
RP11-63P12.6	-0.581342	0.67072	-3.17368	0.00190404	0.0207103	-1.45414	-3.10481	CD8_TEM	negative
TET1	-0.663325	1.20049	-3.17294	0.00190618	0.0207169	-1.44704	-3.10447	CD8_TEM	negative
PCBP2	0.156788	7.80568	3.1739	0.00191231	0.0207668	-2.33568	3.10352	CD8_TEM	negative
FAM92A1	-0.618102	0.695421	-3.17135	0.00191704	0.0207881	-1.45901	-3.10279	CD8_TEM	negative
CYTH4	0.40341	4.77451	3.17426	0.00191734	0.0207881	-1.78436	3.10275	CD8_TEM	negative
RP11-452L6.1	-0.621861	0.626795	-3.17038	0.00192311	0.020834	-1.46455	-3.10186	CD8_TEM	negative
DYNLRB2	-0.606404	0.582431	-3.16968	0.00193194	0.0209128	-1.46971	-3.1005	CD8_TEM	negative
KMT2E	0.152058	8.36133	3.17109	0.0019376	0.0209522	-2.39454	3.09963	CD8_TEM	negative
MEX3B	-0.686845	0.921277	-3.16783	0.00193867	0.0209522	-1.46243	-3.09947	CD8_TEM	negative
RP11-809N8.4	-0.643066	0.679741	-3.16722	0.00194303	0.0209826	-1.47218	-3.0988	CD8_TEM	negative
PPIP5K1	-0.705851	1.171	-3.16679	0.00194582	0.020996	-1.46287	-3.09838	CD8_TEM	negative
CXXC4	-0.66882	0.807105	-3.16588	0.0019506	0.0210307	-1.4687	-3.09765	CD8_TEM	negative
CD300LB	-0.578992	0.673396	-3.16445	0.00195966	0.0211116	-1.47897	-3.09628	CD8_TEM	negative
ZNF23	-0.57855	0.84319	-3.16636	0.00196364	0.0211376	-1.46706	-3.09568	CD8_TEM	negative
RP11-686D22.4	-0.635943	0.499305	-3.16299	0.00196874	0.0211757	-1.4902	-3.09491	CD8_TEM	negative
TMEM63C	-0.578526	0.57459	-3.16219	0.00197379	0.0212132	-1.49105	-3.09415	CD8_TEM	negative
HGD	-0.639691	0.64098	-3.16134	0.00197904	0.0212527	-1.489	-3.09336	CD8_TEM	negative
IDH1	0.536526	3.13932	3.159	0.00199042	0.0213579	-1.59667	3.09166	CD8_TEM	negative
ARNTL	0.343813	4.86131	3.15856	0.00199645	0.0213952	-1.9206	3.09076	CD8_TEM	negative
LIN7A	-0.659509	0.582431	-3.15849	0.00199705	0.0213952	-1.49964	-3.09067	CD8_TEM	negative
HOOK2	-0.533034	3.07605	-3.1585	0.00200869	0.0215028	-1.55232	-3.08894	CD8_TEM	negative
CLECL1	-0.800225	2.50437	-3.15468	0.00202113	0.0216147	-1.49904	-3.08711	CD8_TEM	negative
C12orf75	0.265576	7.98589	3.16012	0.00202233	0.0216147	-2.38803	3.08693	CD8_TEM	negative
BMP8B	-0.627853	0.871874	-3.15109	0.00204422	0.0218314	-1.50791	-3.08373	CD8_TEM	negative
RP11-48B3.3	-0.619061	0.549889	-3.15177	0.00204991	0.0218749	-1.51873	-3.0829	CD8_TEM	negative
HIST1H2BN	-0.714621	1.60683	-3.1493	0.00205398	0.0218767	-1.50703	-3.08231	CD8_TEM	negative
GPAT2	-0.702028	1.27745	-3.14946	0.00205488	0.0218767	-1.50952	-3.08218	CD8_TEM	negative
PIWIL2	-0.597289	0.516167	-3.14947	0.00205493	0.0218767	-1.52781	-3.08218	CD8_TEM	negative
C11orf65	-0.624652	0.752664	-3.14815	0.00206587	0.0219758	-1.51985	-3.0806	CD8_TEM	negative
RP11-344N10.5	-0.608296	0.758884	-3.14852	0.0020697	0.0219993	-1.51977	-3.08004	CD8_TEM	negative
PIK3R6	-0.643336	0.653859	-3.14722	0.00207862	0.0220768	-1.528	-3.07876	CD8_TEM	negative
MAPK11	-0.640381	0.938138	-3.14632	0.00208061	0.0220806	-1.51875	-3.07848	CD8_TEM	negative
RP5-1112D6.7	-0.662931	0.738165	-3.14545	0.00208584	0.0221188	-1.52575	-3.07773	CD8_TEM	negative
CCDC141	-0.758544	1.72725	-3.1444	0.00208762	0.0221203	-1.53669	-3.07747	CD8_TEM	negative
RP11-600F24.7	-0.580559	0.583612	-3.14402	0.00209069	0.0221355	-1.54075	-3.07704	CD8_TEM	negative
ZGLP1	-0.592775	0.67072	-3.1431	0.00209667	0.0221753	-1.53693	-3.07619	CD8_TEM	negative
ZNF69	-0.584141	0.548708	-3.14296	0.00209833	0.0221753	-1.54395	-3.07595	CD8_TEM	negative
TIAL1	0.246721	5.68734	3.14256	0.00209937	0.0221753	-2.09387	3.0758	CD8_TEM	negative
RP11-186N15.3	-0.664545	0.746131	-3.14161	0.00210663	0.0222303	-1.54152	-3.07477	CD8_TEM	negative
AC000068.5	-0.669773	0.70046	-3.14143	0.00210786	0.0222303	-1.54449	-3.0746	CD8_TEM	negative
KALRN	-0.620038	0.730325	-3.14088	0.00212027	0.0223181	-1.54319	-3.07285	CD8_TEM	negative
AMN	-0.74349	1.07701	-3.13963	0.00212064	0.0223181	-1.53447	-3.0728	CD8_TEM	negative
RP4-724E16.2	-0.620972	0.724384	-3.13985	0.00212114	0.0223181	-1.54488	-3.07273	CD8_TEM	negative
RP11-403A21.2	-0.729779	1.30085	-3.13912	0.00212707	0.022345	-1.52913	-3.07189	CD8_TEM	negative
SIK1	-0.260656	6.57204	-3.14527	0.00212829	0.022345	-2.2346	-3.07172	CD8_TEM	negative
CDKN2B-AS1	-0.564396	0.591452	-3.13832	0.00212864	0.022345	-1.5541	-3.07167	CD8_TEM	negative
C16orf46	-0.64762	0.90958	-3.13829	0.0021407	0.0224541	-1.54151	-3.06998	CD8_TEM	negative
ITGA2	-0.60006	0.625174	-3.13621	0.00214285	0.0224592	-1.55999	-3.06968	CD8_TEM	negative
RP11-401P9.6	-0.629572	0.769525	-3.13521	0.00214801	0.0224959	-1.55828	-3.06897	CD8_TEM	negative
MND1	-0.589913	0.514985	-3.1352	0.0021497	0.0224962	-1.56843	-3.06873	CD8_TEM	negative
NPTX1	-0.692362	0.973261	-3.13432	0.00215482	0.0225323	-1.55151	-3.06802	CD8_TEM	negative
RP11-359K18.3	-0.630097	0.910887	-3.13356	0.00215725	0.0225403	-1.55866	-3.06768	CD8_TEM	negative
TSPAN33	-0.694493	1.30591	-3.1333	0.00215955	0.0225469	-1.55395	-3.06737	CD8_TEM	negative
ZNF337-AS1	-0.676243	0.873181	-3.13324	0.00216261	0.0225615	-1.55693	-3.06694	CD8_TEM	negative
PELI3	-0.672712	0.827762	-3.13291	0.00216476	0.0225665	-1.56181	-3.06665	CD8_TEM	negative
AE000662.92	-0.639961	1.12268	-3.1319	0.00217314	0.0226364	-1.55548	-3.06549	CD8_TEM	negative
RP1-223E5.4	-0.653344	0.881021	-3.12916	0.00219097	0.0228046	-1.57108	-3.06305	CD8_TEM	negative
AGAP1	0.687615	2.60604	3.12875	0.00219469	0.0228258	-1.63331	3.06254	CD8_TEM	negative
RP11-118B22.4	-0.57691	0.582431	-3.1289	0.00219854	0.0228326	-1.58112	-3.06201	CD8_TEM	negative
C9orf9	-0.617975	0.768031	-3.12803	0.00219872	0.0228326	-1.5745	-3.06199	CD8_TEM	negative
PIM1	0.285073	6.51799	3.12862	0.00221009	0.0229183	-2.25579	3.06044	CD8_TEM	negative
ACHE	-0.734996	2.12781	-3.12939	0.00221036	0.0229183	-1.55883	-3.06041	CD8_TEM	negative
CMBL	-0.591701	0.495448	-3.12595	0.00221323	0.0229305	-1.59474	-3.06002	CD8_TEM	negative
RP11-669E14.6	-0.607305	0.612296	-3.12388	0.00222769	0.0230627	-1.5945	-3.05807	CD8_TEM	negative
PLEKHG4	-0.673137	0.908273	-3.12147	0.00224371	0.0232107	-1.58771	-3.05592	CD8_TEM	negative
DENND5A	-0.615577	2.65683	-3.12217	0.00225683	0.0233286	-1.63153	-3.05417	CD8_TEM	negative
RNASE2	-0.59626	0.548708	-3.1195	0.00226091	0.02335	-1.60892	-3.05363	CD8_TEM	negative
LPP-AS2	-0.599584	0.565569	-3.11879	0.00226365	0.02335	-1.61113	-3.05327	CD8_TEM	negative
BCR	0.400313	4.21276	3.1229	0.00226407	0.02335	-1.8809	3.05321	CD8_TEM	negative
RP11-617F23.1	-0.662606	0.987479	-3.11872	0.00226873	0.0233656	-1.5957	-3.05259	CD8_TEM	negative
EBP	0.311809	5.53814	3.11845	0.00226904	0.0233656	-2.14089	3.05255	CD8_TEM	negative
PRMT10	-0.29215	5.54452	-3.12334	0.00227314	0.02339	-2.09171	-3.05201	CD8_TEM	negative
SMARCA5-AS1	-0.603183	0.573409	-3.11699	0.00227645	0.0234062	-1.61306	-3.05157	CD8_TEM	negative
SRXN1	-0.618537	0.835789	-3.11658	0.0022791	0.0234157	-1.60571	-3.05122	CD8_TEM	negative
CTB-58E17.3	-0.598194	0.651057	-3.1154	0.00228783	0.0234715	-1.61739	-3.05008	CD8_TEM	negative
FMNL2	-0.61746	0.653859	-3.11536	0.00228806	0.0234715	-1.616	-3.05005	CD8_TEM	negative
CHST14	-0.656418	1.41844	-3.11495	0.00228973	0.0234715	-1.60022	-3.04983	CD8_TEM	negative
RP11-50E11.3	-0.722017	0.999364	-3.11413	0.00229672	0.0235002	-1.60499	-3.04891	CD8_TEM	negative
GRK5	-0.5658	3.69698	-3.11646	0.00229923	0.0235002	-1.73027	-3.04858	CD8_TEM	negative
ZXDA	-0.679985	2.25783	-3.11332	0.00229963	0.0235002	-1.62176	-3.04853	CD8_TEM	negative
RP11-677M14.7	-0.618646	0.721304	-3.11389	0.00230087	0.0235002	-1.61433	-3.04837	CD8_TEM	negative
IQCK	-0.649184	0.943303	-3.11354	0.00230121	0.0235002	-1.61012	-3.04832	CD8_TEM	negative
PADI4	-0.675271	0.853832	-3.11083	0.0023207	0.0236813	-1.62037	-3.04579	CD8_TEM	negative
PYGL	-0.647146	0.847703	-3.11111	0.00232317	0.0236886	-1.62081	-3.04547	CD8_TEM	negative
NOG	-0.585339	0.557729	-3.10994	0.00232749	0.0237148	-1.63409	-3.04491	CD8_TEM	negative
MFSD2B	-0.600173	0.556548	-3.10968	0.00232981	0.0237206	-1.63662	-3.04461	CD8_TEM	negative
TLN2	-0.567601	0.565569	-3.10853	0.00233773	0.0237833	-1.63896	-3.04359	CD8_TEM	negative
FASLG	0.540037	4.2685	3.11128	0.00234621	0.0238516	-1.83563	3.0425	CD8_TEM	negative
ARMCX2	-0.641839	0.71614	-3.10659	0.00235197	0.0238923	-1.64021	-3.04176	CD8_TEM	negative
TBC1D9	-0.663144	1.10582	-3.10748	0.00235786	0.0239341	-1.62622	-3.04101	CD8_TEM	negative
B3GNT9	-0.608346	0.709481	-3.10532	0.00236127	0.0239369	-1.64266	-3.04058	CD8_TEM	negative
SH2B2	-0.673917	1.23555	-3.10547	0.00236167	0.0239369	-1.62578	-3.04052	CD8_TEM	negative
TNNT3	-0.607482	0.604456	-3.10466	0.00236617	0.0239626	-1.64725	-3.03995	CD8_TEM	negative
ISL2	-0.640255	0.674577	-3.10444	0.00236775	0.0239626	-1.64425	-3.03975	CD8_TEM	negative
ABCC3	-0.643315	0.826455	-3.1044	0.00238629	0.0240978	-1.64004	-3.0374	CD8_TEM	negative
RP11-686O6.2	-0.624247	1.09667	-3.1018	0.00238733	0.0240978	-1.63775	-3.03727	CD8_TEM	negative
SPINK1	-0.634899	1.177	-3.10481	0.00238952	0.0240978	-1.62703	-3.03699	CD8_TEM	negative
AC021860.1	-0.717414	1.36104	-3.1039	0.00238961	0.0240978	-1.6237	-3.03698	CD8_TEM	negative
TTC30B	-0.668915	0.895673	-3.10191	0.00239001	0.0240978	-1.64195	-3.03693	CD8_TEM	negative
LCN2	-0.60452	0.649876	-3.10045	0.00239759	0.0241562	-1.6568	-3.03598	CD8_TEM	negative
LRRC48	-0.616036	0.730451	-3.09969	0.00240317	0.0241908	-1.6541	-3.03527	CD8_TEM	negative
GAPT	-0.651128	0.908211	-3.09939	0.0024046	0.0241908	-1.64869	-3.03509	CD8_TEM	negative
ASMTL-AS1	-0.582178	0.608313	-3.09883	0.00240972	0.0242243	-1.66299	-3.03445	CD8_TEM	negative
TMEM200A	-0.601044	0.533028	-3.09824	0.00241419	0.0242512	-1.67042	-3.03389	CD8_TEM	negative
AC093391.2	-0.657271	0.847173	-3.09764	0.00241858	0.0242669	-1.65603	-3.03335	CD8_TEM	negative
BGLAP	-0.617112	0.6253	-3.09753	0.00241943	0.0242669	-1.66404	-3.03324	CD8_TEM	negative
FSD1L	-0.610529	1.63437	-3.09675	0.00242158	0.0242669	-1.65357	-3.03297	CD8_TEM	negative
KBTBD11	-0.631139	0.808412	-3.0973	0.00242342	0.0242669	-1.65775	-3.03274	CD8_TEM	negative
RGPD8	-0.64287	1.04858	-3.09708	0.00242472	0.0242669	-1.65468	-3.03258	CD8_TEM	negative
TMEM102	0.593927	2.67658	3.09528	0.00243921	0.0243939	-1.71905	3.03078	CD8_TEM	negative
AC104655.3	-0.551196	0.684905	-3.09293	0.00245439	0.0245276	-1.67578	-3.02891	CD8_TEM	negative
MTRNR2L2	-0.649639	0.839813	-3.09215	0.00245795	0.0245451	-1.67379	-3.02847	CD8_TEM	negative
MT1H	-0.621634	1.67508	-3.09662	0.00247087	0.0246558	-1.6908	-3.02689	CD8_TEM	negative
RP11-20B24.4	-0.56377	0.490284	-3.09072	0.00247308	0.0246597	-1.69098	-3.02662	CD8_TEM	negative
C22orf34	-0.699842	1.19912	-3.08889	0.00248206	0.0247311	-1.67502	-3.02552	CD8_TEM	negative
EFEMP2	-0.600959	0.67072	-3.08866	0.00248749	0.0247606	-1.68881	-3.02486	CD8_TEM	negative
BCAR3	-0.566907	0.623993	-3.08875	0.00248868	0.0247606	-1.68977	-3.02471	CD8_TEM	negative
SH2D1B	-0.694229	1.72867	-3.09029	0.00250242	0.024879	-1.66436	-3.02305	CD8_TEM	negative
SNORD3B-1	-0.619482	0.582431	-3.08647	0.00250456	0.024882	-1.69631	-3.02279	CD8_TEM	negative
SENCR	-0.643705	0.947599	-3.08491	0.00251567	0.024974	-1.68693	-3.02145	CD8_TEM	negative
SEPN1	-0.629506	1.50544	-3.08511	0.00252261	0.0250245	-1.67678	-3.02062	CD8_TEM	negative
SERF1B	-0.621466	0.590271	-3.08238	0.00253671	0.0251207	-1.70918	-3.01893	CD8_TEM	negative
CD163	-0.681153	0.764653	-3.08369	0.00253683	0.0251207	-1.6972	-3.01891	CD8_TEM	negative
SCUBE3	-0.597437	0.683724	-3.0821	0.00253892	0.0251207	-1.70457	-3.01866	CD8_TEM	negative
RBM3	0.150724	8.30597	3.08372	0.00253973	0.0251207	-2.64736	3.01857	CD8_TEM	negative
CLDN12	-0.547951	0.565569	-3.08127	0.0025455	0.0251594	-1.71383	-3.01788	CD8_TEM	negative
OSBPL10	-0.653405	1.11073	-3.08153	0.00254799	0.0251656	-1.69763	-3.01758	CD8_TEM	negative
ANXA5	0.232809	6.51933	3.08501	0.00255649	0.0252311	-2.37978	3.01657	CD8_TEM	negative
FAM174B	-0.608857	0.651057	-3.07713	0.00257903	0.025435	-1.72134	-3.01391	CD8_TEM	negative
HOXB9	-0.621448	0.757702	-3.0763	0.00258512	0.0254765	-1.71642	-3.0132	CD8_TEM	negative
CTD-2006H14.2	-0.608752	0.784766	-3.07592	0.00258786	0.0254849	-1.71766	-3.01287	CD8_TEM	negative
SPOCK2	0.227771	7.59324	3.07827	0.00259817	0.0255679	-2.57106	3.01167	CD8_TEM	negative
TMOD1	-0.651171	1.26615	-3.07401	0.00260262	0.025593	-1.71147	-3.01115	CD8_TEM	negative
ACSBG1	-0.561509	0.548708	-3.0752	0.002608	0.025623	-1.72554	-3.01052	CD8_TEM	negative
RP11-130F10.1	-0.565014	0.499305	-3.07326	0.00260971	0.025623	-1.73773	-3.01032	CD8_TEM	negative
ARHGEF35	-0.76935	1.80034	-3.07385	0.00261193	0.025623	-1.70754	-3.01006	CD8_TEM	negative
IGSF6	-0.651315	1.87067	-3.0754	0.00261324	0.025623	-1.7369	-3.00991	CD8_TEM	negative
DTL	-0.628551	0.792732	-3.07311	0.00261862	0.0256572	-1.7271	-3.00929	CD8_TEM	negative
KCTD21	-0.678457	1.09904	-3.072	0.00262163	0.0256681	-1.72158	-3.00894	CD8_TEM	negative
FLVCR2	-0.631302	0.779728	-3.07277	0.00263282	0.025759	-1.72357	-3.00764	CD8_TEM	negative
ESM1	-0.574878	0.592759	-3.06993	0.00263684	0.0257765	-1.74224	-3.00718	CD8_TEM	negative
CSF3	-0.676282	0.802233	-3.06954	0.00264007	0.0257765	-1.74054	-3.00681	CD8_TEM	negative
AKAP5	-0.640262	3.48833	-3.06953	0.00264033	0.0257765	-1.85048	-3.00678	CD8_TEM	negative
DDR2	-0.697713	1.12756	-3.0698	0.00264584	0.0258	-1.72441	-3.00614	CD8_TEM	negative
PTAFR	-0.657301	1.76422	-3.07197	0.00264654	0.0258	-1.72925	-3.00606	CD8_TEM	negative
CHN1	-0.771587	1.48673	-3.06829	0.00265048	0.025812	-1.72028	-3.00561	CD8_TEM	negative
RP11-353N4.1	-0.628906	0.695421	-3.06816	0.00265159	0.025812	-1.74333	-3.00548	CD8_TEM	negative
TMEM126A	0.29731	4.95315	3.06892	0.0026564	0.0258403	-2.09566	3.00493	CD8_TEM	negative
DKFZP667F0711	-0.625308	0.704443	-3.06759	0.00266364	0.025892	-1.74228	-3.0041	CD8_TEM	negative
BACE1	-0.561677	0.507145	-3.06642	0.00266574	0.0258938	-1.75554	-3.00386	CD8_TEM	negative
DSCR9	-0.64712	0.891412	-3.06607	0.00266998	0.0259165	-1.74173	-3.00338	CD8_TEM	negative
RP11-533E19.7	-0.685445	0.97068	-3.06518	0.00267535	0.02595	-1.73872	-3.00277	CD8_TEM	negative
TRIM74	-0.567072	0.549889	-3.06502	0.00268422	0.0260173	-1.75426	-3.00176	CD8_TEM	negative
NID1	-0.627716	0.591578	-3.06247	0.0026986	0.026138	-1.76224	-3.00013	CD8_TEM	negative
SRP9	0.206369	6.68	3.06202	0.00271006	0.0262302	-2.48739	2.99884	CD8_TEM	negative
BAIAP3	-0.67494	1.26006	-3.06069	0.00271291	0.026239	-1.75195	-2.99852	CD8_TEM	negative
ADPRH	-0.621958	0.943303	-3.06176	0.00271509	0.0262413	-1.74808	-2.99828	CD8_TEM	negative
RP11-434B12.1	-0.587012	0.651183	-3.05976	0.00272117	0.0262813	-1.76349	-2.9976	CD8_TEM	negative
RP11-260M2.1	-0.664953	1.25688	-3.06053	0.00272821	0.0263305	-1.74872	-2.99681	CD8_TEM	negative
WDFY3	-0.617077	0.696728	-3.0588	0.00273536	0.0263807	-1.76718	-2.99601	CD8_TEM	negative
DNAJB7	-0.582506	0.668044	-3.05628	0.00275442	0.0265269	-1.77547	-2.99389	CD8_TEM	negative
ZNF563	-0.691878	1.5755	-3.05537	0.00275444	0.0265269	-1.76406	-2.99389	CD8_TEM	negative
RRAS	-0.638336	2.19399	-3.05439	0.00276684	0.0266274	-1.82411	-2.99252	CD8_TEM	negative
CCR7	-0.441237	6.68429	-3.05536	0.00276947	0.0266337	-2.50096	-2.99223	CD8_TEM	negative
FHAD1	-0.589528	0.813576	-3.0527	0.00278154	0.0267309	-1.78151	-2.9909	CD8_TEM	negative
PC	-0.560857	0.531847	-3.0515	0.00279192	0.0268116	-1.79499	-2.98976	CD8_TEM	negative
RP11-326C3.12	-0.577744	0.616153	-3.05093	0.00279689	0.026823	-1.79568	-2.98922	CD8_TEM	negative
FBXO7	0.233392	6.10434	3.0509	0.00279708	0.026823	-2.44837	2.9892	CD8_TEM	negative
RGS9	0.527486	3.49744	3.04991	0.00280634	0.0268927	-1.9285	2.98819	CD8_TEM	negative
RP5-914P20.5	-0.700577	1.13584	-3.0483	0.00281869	0.026992	-1.78498	-2.98685	CD8_TEM	negative
THSD1	-0.565081	0.612296	-3.04807	0.00282169	0.0270016	-1.80189	-2.98652	CD8_TEM	negative
CTDSP1	0.260208	5.80238	3.0474	0.00283462	0.0271062	-2.3641	2.98513	CD8_TEM	negative
TMCO1	0.246359	6.21758	3.04892	0.00283814	0.0271207	-2.42117	2.98475	CD8_TEM	negative
TNK1	-0.607777	0.640855	-3.04675	0.0028475	0.027191	-1.80261	-2.98374	CD8_TEM	negative
CIITA	-0.646743	1.26656	-3.04174	0.00287692	0.0274525	-1.80068	-2.98059	CD8_TEM	negative
CTD-2044J15.2	-0.577888	0.691564	-3.04127	0.00288144	0.0274763	-1.81385	-2.98011	CD8_TEM	negative
MUCL1	-0.626911	0.792732	-3.04483	0.0028845	0.027486	-1.79878	-2.97979	CD8_TEM	negative
DPP4	-0.77214	2.31808	-3.03998	0.00289392	0.0275564	-1.81269	-2.97879	CD8_TEM	negative
H3F3C	-0.63403	0.866836	-3.03939	0.00289782	0.0275742	-1.81389	-2.97837	CD8_TEM	negative
LTB	-0.347594	7.35387	-3.04453	0.00290073	0.027578	-2.63902	-2.97807	CD8_TEM	negative
TES	0.24756	6.27639	3.04222	0.00290231	0.027578	-2.44873	2.9779	CD8_TEM	negative
ZNF717	-0.646951	0.86671	-3.0385	0.00290621	0.0275957	-1.81724	-2.97749	CD8_TEM	negative
FAM132A	-0.551137	0.640855	-3.03667	0.00292274	0.0277332	-1.83013	-2.97575	CD8_TEM	negative
ANXA6	0.283541	6.14787	3.04226	0.00292748	0.0277408	-2.46298	2.97525	CD8_TEM	negative
ACSS2	-0.672136	1.27988	-3.03625	0.00292763	0.0277408	-1.80828	-2.97524	CD8_TEM	negative
VAV2	-0.617608	0.607132	-3.03383	0.00294831	0.0279145	-1.84179	-2.97308	CD8_TEM	negative
C2orf88	-0.690572	0.924887	-3.03313	0.00295155	0.0279145	-1.82976	-2.97274	CD8_TEM	negative
C3orf35	-0.606851	0.746005	-3.03338	0.00295216	0.0279145	-1.83262	-2.97268	CD8_TEM	negative
PLAT	-0.550232	0.852211	-3.03215	0.00296366	0.0279956	-1.83363	-2.97148	CD8_TEM	negative
RP11-91G21.1	-0.604551	0.881501	-3.03162	0.00296655	0.0279956	-1.83564	-2.97118	CD8_TEM	negative
SAMHD1	0.276902	5.70963	3.0365	0.00296694	0.0279956	-2.38531	2.97114	CD8_TEM	negative
RP11-36B15.1	-0.591129	0.625174	-3.03072	0.0029767	0.0280681	-1.84712	-2.97013	CD8_TEM	negative
RP11-687F6.1	-0.627491	0.698627	-3.03013	0.00298181	0.0280866	-1.84276	-2.96961	CD8_TEM	negative
CCDC125	-0.634551	1.73098	-3.02999	0.00298282	0.0280866	-1.85198	-2.9695	CD8_TEM	negative
CHD9	0.294127	5.41362	3.03312	0.00299955	0.0282246	-2.31744	2.96778	CD8_TEM	negative
METTL7A	-0.633039	1.45611	-3.02508	0.00302439	0.0284385	-1.8465	-2.96525	CD8_TEM	negative
GLG1	0.277644	5.40039	3.02486	0.00303137	0.0284844	-2.35961	2.96454	CD8_TEM	negative
MTOR	-0.536679	2.91288	-3.02358	0.00304225	0.028551	-1.95205	-2.96344	CD8_TEM	negative
LINC00035	-0.580129	0.658897	-3.0236	0.00304269	0.028551	-1.86568	-2.96339	CD8_TEM	negative
RP1-178F15.4	-0.597433	0.638179	-3.0229	0.00305082	0.0285866	-1.8647	-2.96257	CD8_TEM	negative
TNFRSF13B	-0.598052	0.644837	-3.02307	0.00305147	0.0285866	-1.86489	-2.9625	CD8_TEM	negative
RP11-380L11.3	-0.602746	0.658134	-3.0225	0.00305282	0.0285866	-1.86599	-2.96237	CD8_TEM	negative
RAB38	-0.697964	1.22799	-3.02187	0.00305843	0.0286193	-1.85186	-2.9618	CD8_TEM	negative
CLN6	-0.681143	2.45513	-3.02117	0.00306473	0.0286585	-1.86963	-2.96117	CD8_TEM	negative
LRRC43	-0.545065	0.514985	-3.02099	0.00306712	0.0286611	-1.87732	-2.96093	CD8_TEM	negative
DHRS7	0.221305	6.66053	3.02266	0.00308604	0.0288179	-2.58311	2.95904	CD8_TEM	negative
ZNF629	-0.665196	0.682417	-3.01847	0.00309258	0.0288591	-1.87677	-2.95838	CD8_TEM	negative
RP1-37N7.3	-0.589437	0.65504	-3.01662	0.00310841	0.0289869	-1.8819	-2.95681	CD8_TEM	negative
MAP3K14-AS1	-0.620294	0.717321	-3.0162	0.00311226	0.0289901	-1.88063	-2.95643	CD8_TEM	negative
TRIM32	-0.637368	1.66545	-3.01619	0.00311305	0.0289901	-1.85824	-2.95635	CD8_TEM	negative
STXBP1	-0.692683	0.987541	-3.01541	0.00312468	0.0290784	-1.87118	-2.9552	CD8_TEM	negative
RNF222	-0.568917	0.747186	-3.01391	0.0031342	0.029147	-1.88406	-2.95426	CD8_TEM	negative
TBC1D8	-0.624351	0.653859	-3.01355	0.00314053	0.0291851	-1.88905	-2.95364	CD8_TEM	negative
DERL3	-0.615855	0.777052	-3.01299	0.00314336	0.0291851	-1.89012	-2.95336	CD8_TEM	negative
CCDC17	-0.609993	0.81345	-3.01281	0.00314477	0.0291851	-1.88359	-2.95322	CD8_TEM	negative
RP5-1158E12.3	-0.565735	0.499305	-3.01103	0.00316226	0.0293273	-1.90623	-2.95151	CD8_TEM	negative
C16orf86	-0.601759	1.00055	-3.00969	0.00317511	0.0294131	-1.88843	-2.95026	CD8_TEM	negative
OCRL	-0.583627	0.548708	-3.00946	0.00317753	0.0294131	-1.90702	-2.95002	CD8_TEM	negative
S100A10	0.183429	9.54996	3.01375	0.00317803	0.0294131	-2.92221	2.94997	CD8_TEM	negative
GAS2L1	-0.599523	0.786665	-3.00887	0.00318273	0.0294186	-1.89471	-2.94951	CD8_TEM	negative
CCL5	0.157553	11.6449	3.01365	0.00318298	0.0294186	-3.04485	2.94949	CD8_TEM	negative
CTC-487M23.8	-0.598077	0.751169	-3.00755	0.00319606	0.0295148	-1.90218	-2.94822	CD8_TEM	negative
EGFL8	-0.559059	0.739346	-3.00729	0.00319867	0.0295148	-1.90672	-2.94797	CD8_TEM	negative
FCRL6	0.436513	5.21232	3.01277	0.00319993	0.0295148	-2.35563	2.94785	CD8_TEM	negative
PGBD1	-0.602111	0.865655	-3.00692	0.0032053	0.0295442	-1.90042	-2.94733	CD8_TEM	negative
RP11-181C3.1	-0.672799	0.766724	-3.00583	0.00321297	0.0295948	-1.90766	-2.94659	CD8_TEM	negative
MESP1	-0.57337	1.20301	-3.00459	0.00322943	0.0297261	-1.89716	-2.94501	CD8_TEM	negative
MYL5	-0.678164	1.85315	-3.00265	0.0032407	0.029801	-1.90788	-2.94393	CD8_TEM	negative
ADAP2	-0.658597	0.883697	-3.00261	0.00324332	0.029801	-1.90982	-2.94368	CD8_TEM	negative
PEX6	-0.626732	2.33506	-3.00235	0.00324418	0.029801	-1.92579	-2.9436	CD8_TEM	negative
RAP2B	0.244908	6.03533	3.00627	0.00325003	0.0298346	-2.51249	2.94304	CD8_TEM	negative
MMACHC	-0.594775	0.549889	-3.00116	0.00325919	0.0298983	-1.92785	-2.94217	CD8_TEM	negative
OCLM	-0.571411	0.507145	-3.00077	0.00326311	0.0299141	-1.93252	-2.9418	CD8_TEM	negative
TNS3	-0.628332	0.975825	-2.99971	0.00327149	0.0299706	-1.91782	-2.94101	CD8_TEM	negative
DLGAP3	-0.677351	0.836971	-2.99962	0.00327439	0.0299769	-1.92066	-2.94073	CD8_TEM	negative
RP11-713P17.3	-0.566037	0.524007	-2.9987	0.00328534	0.0300568	-1.935	-2.9397	CD8_TEM	negative
DDR1	-0.616848	0.792606	-2.99819	0.00328891	0.0300691	-1.92636	-2.93936	CD8_TEM	negative
TTC4	-0.683518	1.67049	-2.99729	0.00329331	0.030089	-1.91988	-2.93895	CD8_TEM	negative
RP11-145M9.4	-0.633905	0.880896	-2.99819	0.00330492	0.03013	-1.91987	-2.93786	CD8_TEM	negative
CXCR6	-0.792026	1.73898	-2.9998	0.00330515	0.03013	-1.89973	-2.93783	CD8_TEM	negative
PCSK4	-0.564745	0.533028	-2.99655	0.00330545	0.03013	-1.94139	-2.9378	CD8_TEM	negative
LCAT	-0.671018	0.88606	-2.99601	0.00331051	0.03013	-1.92823	-2.93733	CD8_TEM	negative
SPRED1	-0.690161	0.999413	-2.99805	0.00331089	0.03013	-1.91793	-2.9373	CD8_TEM	negative
CFLAR	0.185262	7.15505	2.99835	0.00331116	0.03013	-2.73951	2.93727	CD8_TEM	negative
AURKA	-0.70357	1.6823	-2.99463	0.0033204	0.0301937	-1.92532	-2.93641	CD8_TEM	negative
SHISA4	-0.574043	0.691438	-2.99283	0.00334319	0.030349	-1.94661	-2.93428	CD8_TEM	negative
MYRF	-0.600217	0.677657	-2.99277	0.00334358	0.030349	-1.9432	-2.93425	CD8_TEM	negative
TXNDC5	-0.607588	0.799265	-2.99264	0.0033442	0.030349	-1.9382	-2.93419	CD8_TEM	negative
PAPSS2	-0.630394	0.886651	-2.98976	0.00338307	0.0306812	-1.94574	-2.9306	CD8_TEM	negative
HBG1	-0.649255	0.657842	-2.99135	0.00338767	0.0306828	-1.94331	-2.93018	CD8_TEM	negative
PRDM5	-0.532349	0.603275	-2.98835	0.00338912	0.0306828	-1.95766	-2.93005	CD8_TEM	negative
RP5-1021I20.5	-0.585309	0.778547	-2.9884	0.00339006	0.0306828	-1.95286	-2.92996	CD8_TEM	negative
TSPAN15	-0.697663	0.719847	-2.98719	0.00340108	0.0307621	-1.95853	-2.92895	CD8_TEM	negative
RAB15	-0.616884	0.718628	-2.9852	0.00342121	0.0309234	-1.96442	-2.92712	CD8_TEM	negative
FOXJ1	-0.720441	1.08603	-2.98486	0.00342521	0.030939	-1.95049	-2.92675	CD8_TEM	negative
AC008753.6	-0.592314	0.629157	-2.98463	0.00342763	0.0309402	-1.96716	-2.92653	CD8_TEM	negative
PDCL	0.363958	4.3132	2.98591	0.00343106	0.0309505	-2.25566	2.92622	CD8_TEM	negative
INTS9	-0.634575	1.85668	-2.98193	0.00345194	0.0310924	-1.96201	-2.92433	CD8_TEM	negative
CTD-2020K17.3	-0.625076	0.8594	-2.98213	0.00345216	0.0310924	-1.96478	-2.92431	CD8_TEM	negative
RP11-474G23.2	-0.57475	0.642036	-2.98216	0.00345369	0.0310924	-1.975	-2.92418	CD8_TEM	negative
MTERFD3	0.53279	3.41686	2.98088	0.00346239	0.03115	-2.09737	2.92339	CD8_TEM	negative
CTC-241N9.1	-0.579405	0.642036	-2.98167	0.0034708	0.0312049	-1.97342	-2.92264	CD8_TEM	negative
HIST1H2AJ	-0.626513	0.789229	-2.97951	0.00348035	0.0312509	-1.97396	-2.92178	CD8_TEM	negative
RP11-9M16.2	-0.596596	0.729144	-2.97959	0.00348054	0.0312509	-1.97679	-2.92177	CD8_TEM	negative
DTD1	0.349747	4.8209	2.97996	0.00348992	0.0312853	-2.3594	2.92093	CD8_TEM	negative
YES1	-0.355928	4.7629	-2.97967	0.0034901	0.0312853	-2.35429	-2.92091	CD8_TEM	negative
RP11-513M16.7	-0.551934	0.617334	-2.9786	0.0034913	0.0312853	-1.98687	-2.9208	CD8_TEM	negative
HFE	-0.647579	0.636997	-2.97794	0.00349842	0.0313113	-1.98705	-2.92017	CD8_TEM	negative
SOWAHC	-0.605066	0.8568	-2.97743	0.00349884	0.0313113	-1.98079	-2.92013	CD8_TEM	negative
SLC22A4	-0.561962	0.58551	-2.97807	0.00350833	0.0313755	-1.98217	-2.91929	CD8_TEM	negative
CAMLG	0.181056	6.70255	2.97575	0.00353671	0.0316085	-2.73405	2.91677	CD8_TEM	negative
SEC11A	0.216372	6.43511	2.97492	0.00355175	0.0317219	-2.68251	2.91545	CD8_TEM	negative
ENTPD5	-0.513785	1.72499	-2.97209	0.00355729	0.0317505	-1.99329	-2.91496	CD8_TEM	negative
HIST1H2BD	-0.651139	1.37102	-2.97208	0.00356853	0.0318239	-1.98203	-2.91398	CD8_TEM	negative
CTPS2	-0.655932	1.09861	-2.9708	0.00357022	0.0318239	-1.99357	-2.91383	CD8_TEM	negative
TNS1	-0.597794	0.826455	-2.96916	0.00359104	0.0319828	-2.00091	-2.91202	CD8_TEM	negative
ITGAL	0.232379	6.40443	2.97207	0.00359277	0.0319828	-2.70166	2.91187	CD8_TEM	negative
SYT15	-0.605545	0.829131	-2.96733	0.00361899	0.032195	-2.0092	-2.90959	CD8_TEM	negative
RP11-430C7.5	-0.513109	0.531847	-2.96581	0.00362953	0.0322675	-2.02218	-2.90868	CD8_TEM	negative
SERP2	-0.63214	0.772014	-2.96499	0.00363929	0.0323331	-2.01601	-2.90784	CD8_TEM	negative
ANKRD50	-0.600738	0.633014	-2.96229	0.00366811	0.0325579	-2.0248	-2.90538	CD8_TEM	negative
RP1-12G14.7	-0.650608	0.799265	-2.96234	0.00366941	0.0325579	-2.02037	-2.90527	CD8_TEM	negative
ID1	-0.523115	5.48692	-2.96604	0.00368264	0.0326539	-2.55178	-2.90414	CD8_TEM	negative
GRASP	-0.493242	3.4538	-2.96253	0.00370007	0.0327708	-2.29802	-2.90266	CD8_TEM	negative
GRAP2	0.282128	5.60058	2.95925	0.00370289	0.0327708	-2.57915	2.90242	CD8_TEM	negative
DEGS2	-0.522535	0.607132	-2.95918	0.00370309	0.0327708	-2.03802	-2.90241	CD8_TEM	negative
FAM154B	-0.597889	0.642161	-2.95749	0.00372206	0.0329171	-2.03984	-2.9008	CD8_TEM	negative
KCNC4	-0.602178	0.757702	-2.9572	0.00372525	0.0329238	-2.03538	-2.90054	CD8_TEM	negative
SCARF2	-0.716615	1.00807	-2.95501	0.00374974	0.0331186	-2.03194	-2.89848	CD8_TEM	negative
TSSK6	-0.60326	0.825148	-2.95351	0.00377123	0.0332867	-2.04327	-2.89669	CD8_TEM	negative
CATSPER1	-0.592895	0.748973	-2.95159	0.00379047	0.0334347	-2.05294	-2.89509	CD8_TEM	negative
CREBRF	0.203433	6.25278	2.95124	0.0037965	0.0334661	-2.74619	2.89459	CD8_TEM	negative
RTN4IP1	-0.640149	1.2644	-2.94925	0.0038131	0.0335905	-2.04622	-2.89322	CD8_TEM	negative
ATP5L2	-0.639176	0.968004	-2.94883	0.00382119	0.0336399	-2.05229	-2.89256	CD8_TEM	negative
FAM63A	-0.58935	0.712283	-2.9493	0.00384049	0.0337878	-2.05153	-2.89097	CD8_TEM	negative
DECR2	-0.659451	1.0795	-2.94685	0.00385011	0.0338504	-2.04977	-2.89019	CD8_TEM	negative
AC004878.2	-0.546918	0.818489	-2.94602	0.00385324	0.033856	-2.06408	-2.88993	CD8_TEM	negative
ZNF594	-0.633839	0.896993	-2.94539	0.00386045	0.0338973	-2.06155	-2.88934	CD8_TEM	negative
C2CD4D	-0.576414	0.775745	-2.94431	0.0038732	0.0339722	-2.07094	-2.88831	CD8_TEM	negative
ZDHHC9	-0.641902	1.21203	-2.94601	0.00387413	0.0339722	-2.04856	-2.88823	CD8_TEM	negative
HCN3	-0.61324	0.726342	-2.94439	0.00387651	0.0339722	-2.06884	-2.88804	CD8_TEM	negative
RP11-242F4.2	-0.634602	0.666737	-2.94371	0.00388003	0.033981	-2.07662	-2.88775	CD8_TEM	negative
RP11-489E7.4	-0.315294	5.75848	-2.94357	0.00391651	0.0342616	-2.66026	-2.88481	CD8_TEM	negative
MOB2	0.24373	5.46688	2.94088	0.0039175	0.0342616	-2.61223	2.88473	CD8_TEM	negative
NCAPG2	-0.655466	1.70125	-2.94006	0.00391966	0.0342616	-2.06509	-2.88456	CD8_TEM	negative
NEXN	-0.706568	1.48473	-2.93902	0.00393427	0.0343671	-2.07059	-2.88338	CD8_TEM	negative
KIAA1199	-0.564918	0.698501	-2.9407	0.00394211	0.0344133	-2.07666	-2.88276	CD8_TEM	negative
RP11-54O7.17	-0.562174	0.7083	-2.93811	0.00394602	0.0344252	-2.087	-2.88245	CD8_TEM	negative
C19orf38	-0.649308	1.36806	-2.93724	0.00395131	0.0344492	-2.07766	-2.88202	CD8_TEM	negative
DEPTOR	-0.541057	0.6472	-2.93554	0.00397688	0.0346498	-2.09533	-2.87999	CD8_TEM	negative
HSD17B6	-0.542063	0.546032	-2.93517	0.00398123	0.0346553	-2.10209	-2.87964	CD8_TEM	negative
RP11-513M16.8	-0.612339	1.03877	-2.93501	0.00398263	0.0346553	-2.08354	-2.87953	CD8_TEM	negative
RP1-202O8.3	-0.650278	0.877039	-2.93322	0.00400404	0.0348192	-2.09154	-2.87784	CD8_TEM	negative
VNN3	-0.56686	0.648695	-2.93313	0.00403111	0.0350271	-2.0974	-2.87572	CD8_TEM	negative
PSMD7	0.24486	5.97317	2.93208	0.00403312	0.0350271	-2.71301	2.87556	CD8_TEM	negative
RASL11A	-0.619322	1.1998	-2.93022	0.00403855	0.0350517	-2.09968	-2.87513	CD8_TEM	negative
NPIPA7	-0.586814	0.834169	-2.92982	0.00404549	0.0350894	-2.10556	-2.87459	CD8_TEM	negative
ZNF485	-0.624987	0.844811	-2.92978	0.00404809	0.0350895	-2.10443	-2.87439	CD8_TEM	negative
FZD7	-0.63019	1.03984	-2.92813	0.00406263	0.035193	-2.10522	-2.87326	CD8_TEM	negative
ZNF154	-0.588023	0.882203	-2.92792	0.00406899	0.0352255	-2.10997	-2.87276	CD8_TEM	negative
RP11-770J1.4	-0.591338	0.691438	-2.92609	0.00409137	0.0353967	-2.12252	-2.87103	CD8_TEM	negative
AC022498.1	-0.553424	0.582431	-2.92545	0.00409926	0.0354423	-2.12859	-2.87042	CD8_TEM	negative
GDPD5	0.557966	2.76698	2.92515	0.00410828	0.0354976	-2.18219	2.86973	CD8_TEM	negative
TUBB4A	-0.666248	1.25088	-2.92436	0.00411187	0.035503	-2.10873	-2.86945	CD8_TEM	negative
TMEM217	-0.666999	1.03455	-2.92439	0.00411416	0.035503	-2.10974	-2.86927	CD8_TEM	negative
CTC-241F20.3	-0.343721	4.31935	-2.92597	0.00411893	0.0355215	-2.40268	-2.86891	CD8_TEM	negative
ARPP19	0.20617	6.44192	2.92755	0.00412275	0.0355318	-2.78638	2.86861	CD8_TEM	negative
AC144831.1	-0.624373	0.886186	-2.92329	0.00412784	0.035553	-2.12098	-2.86822	CD8_TEM	negative
TMEM220	-0.609364	0.768031	-2.92269	0.00413318	0.0355764	-2.12455	-2.86781	CD8_TEM	negative
RP1-43E13.2	-0.630114	1.13276	-2.92168	0.00414538	0.0356411	-2.11375	-2.86688	CD8_TEM	negative
CDC42BPB	-0.599991	0.740064	-2.92237	0.00414756	0.0356411	-2.12609	-2.86672	CD8_TEM	negative
AC022532.1	-0.591568	0.748368	-2.92148	0.0041486	0.0356411	-2.13083	-2.86664	CD8_TEM	negative
RP11-196O16.1	-0.577799	0.561712	-2.92001	0.00416666	0.0357722	-2.14354	-2.86526	CD8_TEM	negative
NAA60	-0.603211	0.997869	-2.92137	0.0041692	0.0357722	-2.11681	-2.86507	CD8_TEM	negative
GSTA4	-0.659509	0.752942	-2.91959	0.00417179	0.0357722	-2.13395	-2.86487	CD8_TEM	negative
DNA2	-0.573486	0.740064	-2.91917	0.00417851	0.0358071	-2.13707	-2.86436	CD8_TEM	negative
TBX19	-0.621698	1.3188	-2.91879	0.00418158	0.0358107	-2.12002	-2.86413	CD8_TEM	negative
RP11-104N10.1	-0.565031	0.565569	-2.91821	0.00419316	0.0358872	-2.1449	-2.86325	CD8_TEM	negative
ALPK2	-0.557521	0.600473	-2.91652	0.00421043	0.0359997	-2.14892	-2.86195	CD8_TEM	negative
TRIM73	-0.471595	2.41216	-2.91629	0.00421321	0.0359997	-2.22111	-2.86174	CD8_TEM	negative
AC007038.7	-0.579516	0.755027	-2.91666	0.00421429	0.0359997	-2.14018	-2.86166	CD8_TEM	negative
ANK1	-0.547529	0.531847	-2.91413	0.00424066	0.0362021	-2.15834	-2.85968	CD8_TEM	negative
CISH	0.539389	3.31648	2.91314	0.00425404	0.0362736	-2.2442	2.85868	CD8_TEM	negative
COLQ	-0.650072	0.918601	-2.91302	0.0042544	0.0362736	-2.14531	-2.85866	CD8_TEM	negative
SECTM1	-0.611802	0.962103	-2.91142	0.00428139	0.0364808	-2.1458	-2.85665	CD8_TEM	negative
RTKN2	-0.769469	1.82468	-2.9113	0.00428574	0.0364949	-2.12958	-2.85633	CD8_TEM	negative
GM2A	-0.647687	1.38507	-2.91051	0.00428926	0.0365019	-2.14408	-2.85607	CD8_TEM	negative
HOMER2	-0.57415	0.827636	-2.90881	0.00431151	0.0366682	-2.15878	-2.85442	CD8_TEM	negative
C7orf13	-0.548839	0.573409	-2.90773	0.00432269	0.0367401	-2.17218	-2.8536	CD8_TEM	negative
CTD-2201E18.5	-0.589784	0.707119	-2.90724	0.00432857	0.0367671	-2.16467	-2.85317	CD8_TEM	negative
ZMAT3	0.403266	4.13914	2.90584	0.00434831	0.0369115	-2.4101	2.85172	CD8_TEM	negative
HAPLN3	-0.647754	2.424	-2.90667	0.00435117	0.0369127	-2.16134	-2.85151	CD8_TEM	negative
PTMS	0.42654	5.19538	2.90537	0.00435554	0.0369266	-2.63879	2.85119	CD8_TEM	negative
RAB3B	-0.601469	0.757702	-2.90571	0.00435978	0.0369394	-2.16809	-2.85088	CD8_TEM	negative
CTC-378H22.2	-0.576063	0.608439	-2.90503	0.00436691	0.0369766	-2.17382	-2.85037	CD8_TEM	negative
VARS2	-0.667319	1.57749	-2.90399	0.00437086	0.036987	-2.15152	-2.85008	CD8_TEM	negative
USP2	-0.62138	0.729144	-2.9023	0.00439314	0.0371523	-2.18011	-2.84846	CD8_TEM	negative
ALG10	-0.62032	1.44227	-2.90137	0.00440296	0.037207	-2.16797	-2.84775	CD8_TEM	negative
SP3	0.193894	5.87596	2.90171	0.00440512	0.037207	-2.81594	2.84759	CD8_TEM	negative
PEX11A	-0.582145	1.00748	-2.9021	0.00441563	0.0372726	-2.16889	-2.84683	CD8_TEM	negative
TRPM2	-0.584588	0.801568	-2.89981	0.00442357	0.0373099	-2.18508	-2.84626	CD8_TEM	negative
TM4SF19-AS1	-0.56271	0.617334	-2.8999	0.00442557	0.0373099	-2.19155	-2.84612	CD8_TEM	negative
S1PR3	-0.570522	0.646423	-2.89938	0.00443146	0.0373363	-2.18794	-2.84569	CD8_TEM	negative
RP11-95D17.1	-0.589309	1.68646	-2.89888	0.0044355	0.0373471	-2.17344	-2.84541	CD8_TEM	negative
MVB12B	0.452233	3.11433	2.90102	0.00444006	0.0373623	-2.28581	2.84508	CD8_TEM	negative
EVI5	-0.669151	1.26684	-2.89864	0.00444909	0.037415	-2.17444	-2.84443	CD8_TEM	negative
CEP112	-0.582881	0.636997	-2.89748	0.0044569	0.0374471	-2.19484	-2.84387	CD8_TEM	negative
SMPD4	0.443152	3.30713	2.89719	0.00446011	0.0374471	-2.30635	2.84364	CD8_TEM	negative
UBAC2-AS1	-0.569712	1.03147	-2.89838	0.00446122	0.0374471	-2.17522	-2.84356	CD8_TEM	negative
RP11-267M23.4	-0.546481	0.718628	-2.89509	0.00448875	0.0376548	-2.20038	-2.8416	CD8_TEM	negative
BAIAP2L2	-0.51752	0.540868	-2.89428	0.00449961	0.0377226	-2.20989	-2.84083	CD8_TEM	negative
FFAR2	-0.635018	0.910761	-2.89453	0.00451471	0.0378167	-2.18582	-2.83976	CD8_TEM	negative
APOA1	-0.662537	1.02238	-2.89296	0.00451642	0.0378167	-2.19143	-2.83964	CD8_TEM	negative
CBWD7	-0.587198	0.773195	-2.89185	0.00454474	0.0380302	-2.20072	-2.83765	CD8_TEM	negative
PDZD7	-0.612685	0.830312	-2.89065	0.00455009	0.0380515	-2.2064	-2.83727	CD8_TEM	negative
SULT1B1	-0.529733	0.762867	-2.88949	0.00456256	0.0381208	-2.21026	-2.8364	CD8_TEM	negative
RP11-334J6.6	-0.569474	0.591452	-2.88951	0.00456402	0.0381208	-2.21987	-2.8363	CD8_TEM	negative
CTD-2035E11.4	-0.630088	0.747186	-2.88771	0.00458846	0.0383014	-2.22016	-2.83459	CD8_TEM	negative
ENPP2	-0.603371	0.7083	-2.88739	0.00459234	0.0383101	-2.21776	-2.83432	CD8_TEM	negative
TBX21	0.289969	5.36254	2.88711	0.00459758	0.0383229	-2.73929	2.83395	CD8_TEM	negative
SH3D21	-0.524419	0.764048	-2.88728	0.00459954	0.0383229	-2.21527	-2.83382	CD8_TEM	negative
AXIN2	-0.681173	1.04251	-2.88625	0.00460656	0.0383363	-2.21327	-2.83333	CD8_TEM	negative
RP11-102M11.2	-0.550811	0.546032	-2.88595	0.00461326	0.0383363	-2.23055	-2.83287	CD8_TEM	negative
LINC00205	-0.573617	0.792732	-2.8853	0.00462104	0.0383363	-2.21732	-2.83233	CD8_TEM	negative
CAST	0.192081	7.46432	2.88585	0.00462127	0.0383363	-3.11445	2.83231	CD8_TEM	negative
RP11-16N11.2	-0.592198	0.792732	-2.88629	0.00462661	0.0383363	-2.21482	-2.83194	CD8_TEM	negative
PER2	-0.428803	4.13675	-2.8887	0.00462732	0.0383363	-2.41689	-2.83189	CD8_TEM	negative
RP11-635N19.1	-0.62056	0.775745	-2.88455	0.00463145	0.0383363	-2.22439	-2.83161	CD8_TEM	negative
ZC2HC1A	-0.60684	0.926441	-2.88483	0.00463213	0.0383363	-2.21682	-2.83156	CD8_TEM	negative
ZNF667-AS1	-0.59576	0.673396	-2.88452	0.00463218	0.0383363	-2.2314	-2.83156	CD8_TEM	negative
RP11-584P21.2	-0.548559	0.69424	-2.88444	0.00463331	0.0383363	-2.22773	-2.83148	CD8_TEM	negative
GRAPL	-0.570286	0.514985	-2.88433	0.00463478	0.0383363	-2.23841	-2.83138	CD8_TEM	negative
ZNF573	-0.627352	1.98306	-2.8842	0.00463515	0.0383363	-2.21512	-2.83135	CD8_TEM	negative
AF213884.2	-0.631324	0.883572	-2.88409	0.00463809	0.0383372	-2.22319	-2.83115	CD8_TEM	negative
FAM126B	0.295041	5.11265	2.88322	0.0046601	0.0384956	-2.64197	2.82964	CD8_TEM	negative
SIGLEC7	-0.584216	0.766849	-2.88192	0.00466801	0.0385221	-2.23111	-2.82909	CD8_TEM	negative
TERC	-0.554946	0.599292	-2.88185	0.004669	0.0385221	-2.24033	-2.82903	CD8_TEM	negative
SLC1A3	-0.572377	0.718942	-2.88393	0.00468024	0.0385913	-2.22078	-2.82826	CD8_TEM	negative
TMEM201	-0.588682	1.25549	-2.87921	0.00469996	0.0387303	-2.22845	-2.82691	CD8_TEM	negative
RP11-553L6.2	-0.524767	3.19285	-2.87615	0.00474279	0.0390463	-2.33709	-2.824	CD8_TEM	negative
SLC35G5	-0.58084	0.784766	-2.87647	0.00474408	0.0390463	-2.24535	-2.82392	CD8_TEM	negative
ARHGAP32	-0.57132	0.758884	-2.87616	0.00474823	0.0390567	-2.24271	-2.82364	CD8_TEM	negative
MAP1LC3B	0.158166	7.51664	2.87709	0.00475411	0.0390813	-3.13123	2.82324	CD8_TEM	negative
EVL	0.213779	7.77484	2.87767	0.00477216	0.0392059	-3.1491	2.82202	CD8_TEM	negative
PNMA3	-0.628881	1.06579	-2.87414	0.0047804	0.0392497	-2.23797	-2.82147	CD8_TEM	negative
ARHGAP24	-0.595584	0.682821	-2.87432	0.00478961	0.0392788	-2.24907	-2.82085	CD8_TEM	negative
SLC15A2	-0.585256	0.740841	-2.87308	0.00479196	0.0392788	-2.25436	-2.8207	CD8_TEM	negative
HIST1H2AG	-0.561827	1.88833	-2.87335	0.00479265	0.0392788	-2.28637	-2.82065	CD8_TEM	negative
MICAL1	0.45402	2.98312	2.87239	0.0047959	0.0392817	-2.35014	2.82043	CD8_TEM	negative
ACCS	-0.590834	1.11969	-2.87128	0.00481776	0.0393944	-2.24737	-2.81897	CD8_TEM	negative
NUDT6	-0.578693	0.941934	-2.8724	0.00481816	0.0393944	-2.24544	-2.81895	CD8_TEM	negative
RP11-497H17.1	-0.571532	0.708426	-2.87262	0.0048184	0.0393944	-2.25205	-2.81893	CD8_TEM	negative
FAM209B	-0.541696	0.623993	-2.87039	0.00483716	0.0395239	-2.26347	-2.81768	CD8_TEM	negative
DYX1C1	-0.596856	0.636997	-2.86967	0.00484056	0.0395279	-2.26744	-2.81746	CD8_TEM	negative
KLHL3	-0.629538	1.62654	-2.86829	0.00485545	0.0396255	-2.25329	-2.81647	CD8_TEM	negative
ACOT11	-0.536115	0.540868	-2.86671	0.00488329	0.0398287	-2.2808	-2.81463	CD8_TEM	negative
MRPL19	0.356768	4.48591	2.8665	0.00488658	0.0398315	-2.56786	2.81442	CD8_TEM	negative
ADM	-0.597761	1.52463	-2.86664	0.00489779	0.0398989	-2.25704	-2.81368	CD8_TEM	negative
AC012360.4	-0.598249	0.736984	-2.86361	0.00492791	0.0401201	-2.27663	-2.81171	CD8_TEM	negative
PLA2G4C	-0.556424	0.608313	-2.86323	0.00493377	0.0401437	-2.28746	-2.81133	CD8_TEM	negative
MGST2	-0.621292	1.85054	-2.86267	0.00493819	0.0401534	-2.26369	-2.81104	CD8_TEM	negative
PRTFDC1	-0.571701	0.629157	-2.86274	0.0049409	0.0401534	-2.28792	-2.81086	CD8_TEM	negative
TBC1D12	-0.5603	0.748681	-2.86213	0.00494993	0.0401842	-2.28226	-2.81027	CD8_TEM	negative
ARHGAP5-AS1	-0.567718	0.582431	-2.86192	0.00495297	0.0401842	-2.29194	-2.81008	CD8_TEM	negative
CD28	-0.573536	4.22122	-2.86156	0.00495637	0.0401842	-2.51453	-2.80986	CD8_TEM	negative
LINGO3	-0.61199	0.990217	-2.86161	0.00495657	0.0401842	-2.27263	-2.80984	CD8_TEM	negative
CDK7	0.464754	3.22382	2.85937	0.00498427	0.0403845	-2.4093	2.80805	CD8_TEM	negative
CTD-2547L24.4	-0.528249	0.549889	-2.85878	0.00499913	0.0404807	-2.30042	-2.80709	CD8_TEM	negative
GINM1	0.302875	4.55114	2.85866	0.00500249	0.0404836	-2.62623	2.80687	CD8_TEM	negative
NEDD4L	-0.594235	0.862979	-2.85801	0.00501309	0.0405452	-2.28856	-2.80619	CD8_TEM	negative
SIRPB1	-0.568327	0.672027	-2.85683	0.00502776	0.0406396	-2.29694	-2.80525	CD8_TEM	negative
TBX6	-0.61718	0.988848	-2.85577	0.00504352	0.0407426	-2.29062	-2.80424	CD8_TEM	negative
RP6-65G23.3	-0.53499	0.596616	-2.85529	0.00505091	0.0407673	-2.30735	-2.80377	CD8_TEM	negative
AP000476.1	-0.598011	1.01549	-2.85496	0.0050526	0.0407673	-2.29269	-2.80366	CD8_TEM	negative
TNFAIP3	0.185268	9.38282	2.85838	0.00506957	0.0408798	-3.34023	2.80258	CD8_TEM	negative
STK10	0.204101	6.12585	2.85587	0.00509436	0.0410553	-2.9568	2.80101	CD8_TEM	negative
AL928768.3	-0.553232	0.665556	-2.85216	0.00509755	0.0410565	-2.31101	-2.8008	CD8_TEM	negative
PFKFB2	-0.622171	0.804429	-2.84964	0.00514332	0.0414005	-2.30999	-2.79792	CD8_TEM	negative
CAMKK1	-0.664999	0.932197	-2.84883	0.00514741	0.0414088	-2.30778	-2.79766	CD8_TEM	negative
GAS7	0.458659	3.43493	2.8483	0.0051507	0.0414106	-2.47584	2.79745	CD8_TEM	negative
RP11-11N9.4	-0.647492	1.10586	-2.84854	0.00515446	0.0414162	-2.30246	-2.79722	CD8_TEM	negative
ACSS1	0.272611	4.96801	2.84887	0.00517108	0.0415103	-2.69188	2.79618	CD8_TEM	negative
AC023632.1	-0.537063	0.704443	-2.84701	0.00517506	0.0415103	-2.32134	-2.79593	CD8_TEM	negative
CTD-2054N24.2	-0.571733	0.556548	-2.84732	0.00517537	0.0415103	-2.32547	-2.79591	CD8_TEM	negative
SCARNA2	-0.582159	0.748681	-2.84651	0.0051826	0.0415437	-2.31978	-2.79546	CD8_TEM	negative
CSF3R	-0.549989	1.81775	-2.84569	0.00520744	0.0417181	-2.32988	-2.79391	CD8_TEM	negative
ARL11	-0.616738	0.668524	-2.84423	0.00521783	0.0417766	-2.33013	-2.79327	CD8_TEM	negative
RP11-423O2.5	-0.60736	0.72398	-2.84387	0.0052235	0.0417973	-2.3306	-2.79292	CD8_TEM	negative
CYP4F22	-0.580416	0.771888	-2.84294	0.00523775	0.0418865	-2.32871	-2.79204	CD8_TEM	negative
RP11-65L3.4	-0.569038	0.71359	-2.84273	0.0052505	0.0419636	-2.33105	-2.79125	CD8_TEM	negative
DUSP19	-0.558706	0.731506	-2.84076	0.0052714	0.0421018	-2.33636	-2.78996	CD8_TEM	negative
ZNF252P-AS1	-0.589475	0.657716	-2.8406	0.005274	0.0421018	-2.33949	-2.7898	CD8_TEM	negative
ITGA2B	-0.64969	0.874676	-2.8412	0.00528032	0.0421273	-2.32267	-2.78942	CD8_TEM	negative
TNNC2	-0.593523	0.657716	-2.83971	0.00528793	0.0421632	-2.3457	-2.78895	CD8_TEM	negative
ZNF81	-0.59203	1.40221	-2.83933	0.00529545	0.0421983	-2.32459	-2.78849	CD8_TEM	negative
RP11-499P20.2	-0.575058	1.14359	-2.83932	0.00529881	0.0422002	-2.32348	-2.78828	CD8_TEM	negative
ANKRD31	-0.589183	0.612296	-2.83869	0.00530378	0.0422149	-2.34993	-2.78798	CD8_TEM	negative
GMPPB	-0.563257	0.989126	-2.83902	0.00530855	0.0422281	-2.32929	-2.78769	CD8_TEM	negative
AKAP12	-0.589231	0.661699	-2.8382	0.00532331	0.0423005	-2.34168	-2.78679	CD8_TEM	negative
HMGN2	0.146621	7.91695	2.83741	0.0053239	0.0423005	-3.32227	2.78675	CD8_TEM	negative
CALD1	-0.620306	1.12237	-2.83657	0.00533646	0.0423754	-2.33329	-2.78599	CD8_TEM	negative
RP11-10C24.3	-0.572429	0.599292	-2.83558	0.00535236	0.0424767	-2.3591	-2.78503	CD8_TEM	negative
AC015987.1	-0.581327	0.691438	-2.83422	0.00537387	0.0426224	-2.35769	-2.78372	CD8_TEM	negative
RP11-265N6.1	-0.580721	0.695825	-2.83362	0.00538275	0.0426678	-2.35547	-2.78319	CD8_TEM	negative
GOLGA5	0.504421	3.24851	2.83308	0.00540712	0.0428359	-2.47025	2.78172	CD8_TEM	negative
C9orf116	-0.610158	0.704443	-2.83179	0.00541225	0.0428515	-2.36189	-2.78141	CD8_TEM	negative
SDCBP2	-0.620999	0.897883	-2.83138	0.00541864	0.0428769	-2.35527	-2.78103	CD8_TEM	negative
HSD11B1L	-0.619751	1.27711	-2.83108	0.00542301	0.0428865	-2.34583	-2.78077	CD8_TEM	negative
MYH3	-0.602826	0.799265	-2.83072	0.00542909	0.0429095	-2.36136	-2.78041	CD8_TEM	negative
NNT	0.429014	3.84038	2.83085	0.00544242	0.0429897	-2.55809	2.77961	CD8_TEM	negative
USP46-AS1	-0.595948	0.803248	-2.82907	0.00545537	0.0430669	-2.36329	-2.77884	CD8_TEM	negative
SDC2	-0.571901	1.58526	-2.83238	0.00546501	0.0431178	-2.36117	-2.77826	CD8_TEM	negative
RP11-20I23.6	-0.632386	0.842135	-2.82823	0.00546835	0.043119	-2.36524	-2.77807	CD8_TEM	negative
OXT	-0.592688	0.916113	-2.82794	0.00547356	0.0431255	-2.36148	-2.77776	CD8_TEM	negative
LEPROTL1	-0.178515	8.39713	-2.82989	0.00547555	0.0431255	-3.34991	-2.77764	CD8_TEM	negative
FGF22	-0.570947	2.91311	-2.82889	0.00548174	0.0431492	-2.39075	-2.77727	CD8_TEM	negative
GZMK	-0.442326	8.37582	-2.82689	0.00551558	0.0433903	-3.36424	-2.77527	CD8_TEM	negative
RP11-98G7.1	-0.558297	0.695421	-2.82476	0.00552482	0.0434151	-2.38006	-2.77473	CD8_TEM	negative
NELL2	-0.579805	4.21089	-2.82702	0.00552515	0.0434151	-2.61354	-2.77471	CD8_TEM	negative
DDX47	-0.632528	2.11473	-2.82423	0.00553296	0.0434512	-2.36278	-2.77425	CD8_TEM	negative
SGK223	-0.570285	1.56067	-2.82368	0.00554079	0.0434875	-2.36948	-2.77379	CD8_TEM	negative
TMEM44-AS1	-0.571819	0.822472	-2.82386	0.0055595	0.0436091	-2.37039	-2.77269	CD8_TEM	negative
PIK3R2	-0.55586	0.934685	-2.82217	0.00556689	0.0436417	-2.37566	-2.77226	CD8_TEM	negative
RP11-301O19.1	-0.652362	0.939445	-2.82209	0.00557535	0.0436729	-2.37018	-2.77176	CD8_TEM	negative
AC026806.2	-0.634765	0.951268	-2.82221	0.00557733	0.0436729	-2.3704	-2.77165	CD8_TEM	negative
ZFYVE9	-0.664296	1.13687	-2.82051	0.00558851	0.0437234	-2.37893	-2.771	CD8_TEM	negative
ZNF549	-0.630161	2.06189	-2.82034	0.00559023	0.0437234	-2.37978	-2.7709	CD8_TEM	negative
SLC15A3	-0.622943	1.39807	-2.82019	0.00560264	0.0437951	-2.37398	-2.77017	CD8_TEM	negative
C11orf82	-0.530624	0.745228	-2.81969	0.00560746	0.0438074	-2.39005	-2.76989	CD8_TEM	negative
RP11-360L9.7	-0.562687	0.507145	-2.81935	0.00561296	0.0438251	-2.40357	-2.76957	CD8_TEM	negative
RP11-273B20.1	-0.578371	0.703261	-2.81865	0.00562444	0.0438894	-2.39634	-2.76891	CD8_TEM	negative
SIGLEC10	-0.552095	0.95808	-2.81808	0.00562867	0.0438971	-2.38757	-2.76866	CD8_TEM	negative
CHEK2	-0.584621	1.63512	-2.81783	0.00563781	0.0439431	-2.37076	-2.76813	CD8_TEM	negative
EDA	-0.5834	0.623993	-2.81798	0.00564367	0.0439635	-2.39689	-2.7678	CD8_TEM	negative
ATP5F1	0.218879	6.25638	2.81693	0.00566347	0.0440831	-3.06803	2.76665	CD8_TEM	negative
ABHD12	0.384357	3.79435	2.81609	0.00566555	0.0440831	-2.58856	2.76653	CD8_TEM	negative
NEURL1	-0.61595	0.870693	-2.81511	0.00568603	0.0441917	-2.39532	-2.76536	CD8_TEM	negative
CCNI2	-0.640618	0.840514	-2.81548	0.00568604	0.0441917	-2.39263	-2.76536	CD8_TEM	negative
KIAA0226L	-0.635214	0.765543	-2.81367	0.00571399	0.0443835	-2.40071	-2.76376	CD8_TEM	negative
MPZ	-0.62934	1.18117	-2.81363	0.00571818	0.0443906	-2.38358	-2.76352	CD8_TEM	negative
FGD2	-0.624227	0.92526	-2.81262	0.00572689	0.0444327	-2.39887	-2.76302	CD8_TEM	negative
TCIRG1	0.356639	4.58138	2.81239	0.005735	0.0444701	-2.75253	2.76256	CD8_TEM	negative
AC132192.1	-0.605835	0.789467	-2.81113	0.00574691	0.0445369	-2.40933	-2.76188	CD8_TEM	negative
AC022182.3	-0.579208	0.7083	-2.8102	0.00576499	0.044637	-2.41762	-2.76086	CD8_TEM	negative
HIC1	-0.577047	3.24554	-2.81191	0.00576846	0.044637	-2.48327	-2.76066	CD8_TEM	negative
DNAH10OS	-0.566275	0.629157	-2.80992	0.00576972	0.044637	-2.42167	-2.76059	CD8_TEM	negative
LINC01136	-0.588615	0.80561	-2.80994	0.00577375	0.0446426	-2.40734	-2.76036	CD8_TEM	negative
EAPP	0.221706	6.0996	2.80788	0.00579743	0.0448002	-3.12733	2.75902	CD8_TEM	negative
CLIC1	0.212583	8.22201	2.81046	0.00582838	0.0450136	-3.3748	2.75728	CD8_TEM	negative
RBFOX2	-0.553765	0.576211	-2.80637	0.00583228	0.045018	-2.42841	-2.75706	CD8_TEM	negative
ICOSLG	-0.673575	1.32829	-2.8059	0.00584649	0.0451019	-2.397	-2.75627	CD8_TEM	negative
DPY19L2	-0.589029	0.657716	-2.80572	0.00585577	0.045128	-2.42759	-2.75575	CD8_TEM	negative
ELOVL7	-0.605647	0.738165	-2.80515	0.00585654	0.045128	-2.42194	-2.75571	CD8_TEM	negative
HOXA-AS2	-0.535832	0.566876	-2.80459	0.00585997	0.0451288	-2.4365	-2.75552	CD8_TEM	negative
KIAA1147	-0.375491	3.72096	-2.80582	0.00587181	0.0451758	-2.61156	-2.75486	CD8_TEM	negative
DNAJC3-AS1	-0.592103	1.76204	-2.8034	0.00587408	0.0451758	-2.41551	-2.75473	CD8_TEM	negative
PAK3	-0.651593	0.944797	-2.80363	0.00587609	0.0451758	-2.42084	-2.75462	CD8_TEM	negative
RP11-435B5.3	-0.557404	0.582431	-2.80124	0.00591745	0.045468	-2.44576	-2.75232	CD8_TEM	negative
CDKL2	-0.593498	0.746005	-2.80093	0.00592224	0.0454789	-2.43411	-2.75206	CD8_TEM	negative
FTCDNL1	-0.581952	0.647513	-2.80037	0.00593236	0.045529	-2.4422	-2.7515	CD8_TEM	negative
LRRC24	-0.584331	0.726342	-2.80002	0.00593822	0.045529	-2.43923	-2.75117	CD8_TEM	negative
CTB-91J4.1	-0.640154	1.22977	-2.80039	0.00593886	0.045529	-2.41778	-2.75114	CD8_TEM	negative
LINC01059	-0.57168	0.883697	-2.80086	0.0059462	0.045535	-2.42028	-2.75073	CD8_TEM	negative
ZNF425	-0.547761	0.612296	-2.79944	0.00594846	0.045535	-2.44668	-2.75061	CD8_TEM	negative
RP1-315G1.3	-0.562312	0.7083	-2.7993	0.00595208	0.045535	-2.44324	-2.75041	CD8_TEM	negative
CCDC112	0.581535	2.86306	2.79937	0.0059531	0.045535	-2.52025	2.75035	CD8_TEM	negative
PPARGC1B	-0.629371	1.21007	-2.79837	0.00596019	0.0455635	-2.43457	-2.74996	CD8_TEM	negative
AF131217.1	-0.640187	1.45397	-2.79771	0.0059794	0.0456845	-2.42527	-2.74891	CD8_TEM	negative
RP11-266J6.2	-0.549277	0.634196	-2.79705	0.0059899	0.0457389	-2.45079	-2.74833	CD8_TEM	negative
ZMIZ1-AS1	-0.61432	1.00652	-2.79804	0.00599543	0.045748	-2.42692	-2.74803	CD8_TEM	negative
GALNT3	0.347373	4.28483	2.79863	0.00599785	0.045748	-2.75969	2.7479	CD8_TEM	negative
MOB3B	-0.569723	0.774968	-2.79816	0.00600453	0.0457731	-2.43631	-2.74753	CD8_TEM	negative
SULT2B1	-0.514882	0.507145	-2.79499	0.00602597	0.0458997	-2.46428	-2.74636	CD8_TEM	negative
RP11-55K13.1	-0.544629	0.674577	-2.79577	0.00602981	0.0458997	-2.44845	-2.74616	CD8_TEM	negative
RP11-566E18.3	-0.540732	0.806917	-2.79466	0.00603131	0.0458997	-2.45136	-2.74607	CD8_TEM	negative
DSTYK	0.312275	4.52791	2.79669	0.00603915	0.0459335	-2.80422	2.74565	CD8_TEM	negative
CPEB3	-0.543474	1.35515	-2.7938	0.00604421	0.0459461	-2.45158	-2.74537	CD8_TEM	negative
ARL8A	0.365522	4.08124	2.7935	0.00605183	0.0459783	-2.77636	2.74496	CD8_TEM	negative
ISPD	-0.643185	0.872404	-2.79209	0.00607479	0.0461268	-2.45215	-2.74372	CD8_TEM	negative
RP4-666F24.3	-0.554111	0.691564	-2.79284	0.00607919	0.0461343	-2.45007	-2.74348	CD8_TEM	negative
RP11-313P13.5	-0.539779	0.845992	-2.79109	0.0060944	0.0461797	-2.45699	-2.74266	CD8_TEM	negative
CNTLN	-0.58899	0.910761	-2.79071	0.00609492	0.0461797	-2.45831	-2.74263	CD8_TEM	negative
USP3-AS1	-0.569039	0.717447	-2.79097	0.00609541	0.0461797	-2.46633	-2.7426	CD8_TEM	negative
FBXO10	-0.598015	0.743204	-2.78766	0.00615538	0.046608	-2.47343	-2.73939	CD8_TEM	negative
NCAPH	-0.665232	1.1187	-2.78712	0.0061647	0.0466524	-2.45853	-2.73889	CD8_TEM	negative
HNRNPH3	0.185258	6.30624	2.78688	0.00616948	0.0466625	-3.23151	2.73863	CD8_TEM	negative
RP11-867G23.3	-0.52903	0.578573	-2.78602	0.00618475	0.0467519	-2.48304	-2.73782	CD8_TEM	negative
BAI1	-0.538251	0.565569	-2.7848	0.0062067	0.0468916	-2.48549	-2.73666	CD8_TEM	negative
LSM4	0.220517	6.02399	2.78618	0.00621538	0.046931	-3.10304	2.7362	CD8_TEM	negative
CD200R1	-0.716594	2.38126	-2.78333	0.00622907	0.0470081	-2.47887	-2.73547	CD8_TEM	negative
EFCAB10	-0.61502	0.66288	-2.78267	0.00624489	0.0471012	-2.48685	-2.73464	CD8_TEM	negative
PLCXD2	-0.632941	1.10108	-2.78378	0.00624964	0.0471108	-2.46044	-2.73439	CD8_TEM	negative
MBOAT2	-0.549794	0.707119	-2.78162	0.00626409	0.0471934	-2.48516	-2.73363	CD8_TEM	negative
NOD1	-0.555948	1.68017	-2.7808	0.00627211	0.0472276	-2.47696	-2.73321	CD8_TEM	negative
BCAS1	-0.52374	0.595435	-2.78068	0.00628129	0.0472548	-2.49417	-2.73272	CD8_TEM	negative
C7orf61	-0.543595	0.614972	-2.78059	0.00628272	0.0472548	-2.49504	-2.73265	CD8_TEM	negative
MIR940	-0.592845	1.03147	-2.78016	0.00629351	0.0472929	-2.47585	-2.73208	CD8_TEM	negative
SERPING1	-0.5772	0.561712	-2.78126	0.00629477	0.0472929	-2.49035	-2.73202	CD8_TEM	negative
ATP5H	0.184838	6.76808	2.77934	0.00631473	0.0474166	-3.27964	2.73097	CD8_TEM	negative
RP11-644F5.11	-0.566417	0.90958	-2.77739	0.00633995	0.0475795	-2.48614	-2.72966	CD8_TEM	negative
DZIP3	-0.501528	3.54362	-2.77739	0.00634452	0.0475874	-2.6282	-2.72942	CD8_TEM	negative
TGFB3	-0.584995	0.935463	-2.77679	0.00635174	0.0476152	-2.48719	-2.72905	CD8_TEM	negative
RASSF1	0.274496	5.63714	2.78077	0.00636051	0.0476545	-3.04759	2.72859	CD8_TEM	negative
CCDC62	-0.548893	0.539687	-2.77548	0.0063764	0.0477471	-2.51198	-2.72777	CD8_TEM	negative
GOLGA4	0.180224	7.36373	2.77515	0.00640164	0.047885	-3.38578	2.72647	CD8_TEM	negative
TTN	-0.64304	2.60132	-2.77404	0.00640417	0.047885	-2.59957	-2.72634	CD8_TEM	negative
RNF146	0.452129	3.4863	2.77365	0.00640543	0.047885	-2.64811	2.72627	CD8_TEM	negative
KLHDC8B	-0.63384	0.987541	-2.77369	0.00640917	0.0478865	-2.49585	-2.72608	CD8_TEM	negative
METTL17	0.315195	4.39339	2.7728	0.0064234	0.0479663	-2.83974	2.72535	CD8_TEM	negative
ZNF516	-0.577899	0.916239	-2.77267	0.00643177	0.0479797	-2.49914	-2.72492	CD8_TEM	negative
NCKIPSD	-0.667991	1.28464	-2.77236	0.00643228	0.0479797	-2.49305	-2.72489	CD8_TEM	negative
RP11-707M3.3	-0.561286	1.07611	-2.77175	0.00643845	0.0479993	-2.50315	-2.72457	CD8_TEM	negative
NOA1	0.379205	4.01113	2.76992	0.0064728	0.0482288	-2.7285	2.72282	CD8_TEM	negative
CAMK2N2	-0.521288	0.807105	-2.77002	0.00647711	0.0482344	-2.50769	-2.7226	CD8_TEM	negative
CTD-2540F13.2	-0.532372	0.591452	-2.76974	0.00648302	0.0482518	-2.52356	-2.7223	CD8_TEM	negative
CLCN2	-0.499434	0.621317	-2.76857	0.00650492	0.0483833	-2.52194	-2.72118	CD8_TEM	negative
RIMKLA	-0.56859	0.711101	-2.76837	0.00650857	0.0483833	-2.52012	-2.721	CD8_TEM	negative
TRABD2A	-0.470676	3.22945	-2.76813	0.00651142	0.0483833	-2.61126	-2.72085	CD8_TEM	negative
AC147651.3	-0.540246	0.860177	-2.76865	0.00652233	0.0484327	-2.50306	-2.7203	CD8_TEM	negative
AC108004.3	-0.501978	0.573409	-2.76733	0.00652833	0.0484327	-2.53046	-2.71999	CD8_TEM	negative
ATP6V1E2	-0.615359	1.80833	-2.76692	0.0065288	0.0484327	-2.5104	-2.71997	CD8_TEM	negative
C3	-0.573312	0.701325	-2.76843	0.00653811	0.0484751	-2.51351	-2.7195	CD8_TEM	negative
STRADA	-0.577458	1.25826	-2.76623	0.00654188	0.0484766	-2.51348	-2.71931	CD8_TEM	negative
IRF5	-0.574741	0.948043	-2.7666	0.00654822	0.0484969	-2.5092	-2.71899	CD8_TEM	negative
MAK	-0.531838	0.691438	-2.76403	0.00659062	0.0487768	-2.52974	-2.71685	CD8_TEM	negative
IL10	-0.655644	1.30557	-2.76447	0.00659321	0.0487768	-2.50236	-2.71672	CD8_TEM	negative
LCMT2	-0.621363	1.37815	-2.76405	0.00660016	0.0488015	-2.50068	-2.71637	CD8_TEM	negative
S100A11	0.1988	8.29315	2.76611	0.00660519	0.0488121	-3.49932	2.71612	CD8_TEM	negative
RABAC1	0.186805	7.20419	2.76365	0.00661195	0.0488169	-3.3878	2.71578	CD8_TEM	negative
TUBB	0.25871	6.10136	2.76511	0.00661306	0.0488169	-3.16122	2.71573	CD8_TEM	negative
KHDRBS3	-0.549029	0.533028	-2.76192	0.00663078	0.048884	-2.54566	-2.71484	CD8_TEM	negative
GLB1L2	0.568274	1.71275	2.76159	0.00663207	0.048884	-2.53857	2.71478	CD8_TEM	negative
EDN1	-0.570174	0.973886	-2.76138	0.00663436	0.048884	-2.52879	-2.71466	CD8_TEM	negative
HEMK1	-0.583997	2.4898	-2.76301	0.00663661	0.048884	-2.52651	-2.71455	CD8_TEM	negative
RP11-196G18.24	-0.568018	0.774564	-2.76122	0.00664376	0.0489101	-2.53246	-2.71419	CD8_TEM	negative
NOL11	0.277968	4.59726	2.769	0.0066572	0.0489823	-2.90111	2.71352	CD8_TEM	negative
RAB8A	0.194969	5.90756	2.75932	0.00668107	0.0491071	-3.18915	2.71234	CD8_TEM	negative
RP11-78O7.2	-0.548199	0.648695	-2.75928	0.00668142	0.0491071	-2.54748	-2.71232	CD8_TEM	negative
FDX1	0.232355	6.37417	2.75942	0.0066858	0.0491127	-3.25689	2.7121	CD8_TEM	negative
TESC	0.405214	3.90225	2.75992	0.00670235	0.0491864	-2.77427	2.71128	CD8_TEM	negative
RP11-477D19.2	-0.552881	0.595435	-2.75801	0.00670567	0.0491864	-2.55003	-2.71112	CD8_TEM	negative
CMC1	-0.347323	9.01397	-2.75814	0.00670834	0.0491864	-3.60746	-2.71099	CD8_TEM	negative
PPAT	-0.536239	2.39684	-2.75753	0.00671037	0.0491864	-2.5659	-2.71089	CD8_TEM	negative
RP11-575L7.8	-0.58397	1.48102	-2.75756	0.00671443	0.0491894	-2.59688	-2.71069	CD8_TEM	negative
LMAN1	0.21919	5.68353	2.75858	0.00671905	0.0491967	-3.16823	2.71046	CD8_TEM	negative
RP11-509J21.1	-0.545042	0.622812	-2.75694	0.00672632	0.0492233	-2.55023	-2.7101	CD8_TEM	negative
GTSF1	-0.643944	2.20403	-2.75575	0.0067459	0.0493399	-2.5398	-2.70913	CD8_TEM	negative
PSMG3	0.353493	4.42479	2.75585	0.00674967	0.0493408	-2.84468	2.70895	CD8_TEM	negative
CD79B	-0.596333	2.31758	-2.75287	0.00680174	0.0496946	-2.56264	-2.7064	CD8_TEM	negative
CTD-2619J13.14	-0.596519	0.810775	-2.75165	0.00682938	0.0498696	-2.55539	-2.70505	CD8_TEM	negative
ARHGAP30	0.218139	6.49716	2.75085	0.00684392	0.0499488	-3.30918	2.70435	CD8_TEM	negative
ITGA1	-0.7063	1.40371	-2.75022	0.00685958	0.0500218	-2.54428	-2.70359	CD8_TEM	negative
EIF2AK1	0.273513	5.28386	2.75017	0.00686131	0.0500218	-3.05567	2.7035	CD8_TEM	negative
IL24	-0.59822	0.880598	-2.75043	0.00687374	0.0500848	-2.55021	-2.7029	CD8_TEM	negative
TRAF3IP2-AS1	-0.580387	1.65932	-2.74885	0.00687737	0.0500848	-2.55713	-2.70272	CD8_TEM	negative
GCNT2	-0.641612	1.09773	-2.7488	0.00688498	0.0501133	-2.55212	-2.70236	CD8_TEM	negative
PLK1	-0.516004	0.520149	-2.74894	0.00690086	0.0501887	-2.56947	-2.70159	CD8_TEM	negative
TMEM40	-0.586998	0.695421	-2.74837	0.00690275	0.0501887	-2.56435	-2.7015	CD8_TEM	negative
C19orf43	0.140494	8.47697	2.74963	0.00691211	0.0502297	-3.56552	2.70105	CD8_TEM	negative
RP11-884K10.7	-0.555097	0.687581	-2.7472	0.00691703	0.0502385	-2.57227	-2.70081	CD8_TEM	negative
RP11-661A12.14	-0.545066	0.941645	-2.74569	0.00694003	0.0503541	-2.56908	-2.69971	CD8_TEM	negative
MCF2L-AS1	-0.548258	0.583612	-2.74604	0.00694039	0.0503541	-2.58065	-2.69969	CD8_TEM	negative
TMPO-AS1	-0.579902	1.29693	-2.74544	0.00696604	0.0505131	-2.55211	-2.69846	CD8_TEM	negative
AC004893.11	-0.609041	1.55909	-2.74393	0.00698057	0.0505914	-2.55733	-2.69777	CD8_TEM	negative
BCL9	-0.567415	0.937083	-2.74282	0.00700378	0.0507324	-2.57324	-2.69666	CD8_TEM	negative
RP11-452L6.7	-0.547708	0.722799	-2.74208	0.00701876	0.0508137	-2.58423	-2.69595	CD8_TEM	negative
MCAM	-0.619095	0.647917	-2.74106	0.00704009	0.0509163	-2.59038	-2.69494	CD8_TEM	negative
HILPDA	-0.574039	1.49567	-2.741	0.00704046	0.0509163	-2.56238	-2.69492	CD8_TEM	negative
CCDC163P	-0.613585	1.1178	-2.74072	0.00705073	0.0509634	-2.5696	-2.69444	CD8_TEM	negative
RP1-28H20.3	-0.540305	0.749988	-2.73942	0.00707336	0.0510997	-2.58974	-2.69337	CD8_TEM	negative
LINC00665	-0.558782	1.01741	-2.73903	0.00708152	0.0511156	-2.58066	-2.69299	CD8_TEM	negative
LGALS4	-0.531298	0.569552	-2.73894	0.00708312	0.0511156	-2.5971	-2.69291	CD8_TEM	negative
RASAL3	0.209151	6.06642	2.73941	0.00710204	0.0512169	-3.2463	2.69202	CD8_TEM	negative
RP11-112J3.16	-0.595494	1.06002	-2.73812	0.00710473	0.0512169	-2.57778	-2.6919	CD8_TEM	negative
PSMB1	0.178702	7.17173	2.73928	0.00711265	0.051246	-3.43707	2.69152	CD8_TEM	negative
CD83	-0.261048	6.33605	-2.74031	0.00711634	0.051246	-3.28803	-2.69135	CD8_TEM	negative
CALHM2	0.493748	3.00724	2.73609	0.00714661	0.0514366	-2.66329	2.68993	CD8_TEM	negative
RBMS2	-0.527498	0.938138	-2.73549	0.00715289	0.0514544	-2.5882	-2.68964	CD8_TEM	negative
FLOT1	0.292342	5.16552	2.73703	0.00717185	0.0515634	-3.04554	2.68876	CD8_TEM	negative
DNAJC28	-0.542962	0.695421	-2.73416	0.00717939	0.0515902	-2.60161	-2.68841	CD8_TEM	negative
GREB1L	-0.574167	0.774564	-2.73338	0.007196	0.0516653	-2.60469	-2.68764	CD8_TEM	negative
THNSL1	-0.568551	1.17829	-2.73314	0.00719748	0.0516653	-2.59403	-2.68757	CD8_TEM	negative
NBPF11	-0.62114	1.04905	-2.73336	0.00721003	0.0517078	-2.5891	-2.68698	CD8_TEM	negative
CAND2	-0.512817	0.553872	-2.73251	0.00721467	0.0517078	-2.61665	-2.68677	CD8_TEM	negative
ZNF624	-0.61656	1.49343	-2.73221	0.00721828	0.0517078	-2.5906	-2.6866	CD8_TEM	negative
ZNF823	-0.608069	1.41557	-2.73227	0.00721868	0.0517078	-2.58678	-2.68658	CD8_TEM	negative
AP000254.8	-0.588452	0.879715	-2.73072	0.00725062	0.051909	-2.60222	-2.68511	CD8_TEM	negative
C2orf74	-0.568457	0.891537	-2.73112	0.00725542	0.051916	-2.59842	-2.68489	CD8_TEM	negative
MRPL30	-0.541398	0.758884	-2.72952	0.00727657	0.0520398	-2.61377	-2.68391	CD8_TEM	negative
ZNHIT1	0.227323	6.1433	2.72962	0.00728477	0.0520709	-3.28488	2.68354	CD8_TEM	negative
SPINT1	-0.616466	0.865341	-2.72667	0.00733533	0.0523356	-2.61383	-2.68122	CD8_TEM	negative
ATM	-0.20963	6.65554	-2.73097	0.00733591	0.0523356	-3.37277	-2.6812	CD8_TEM	negative
RP11-22P6.2	-0.564861	1.54363	-2.72767	0.00733686	0.0523356	-2.59252	-2.68115	CD8_TEM	negative
AC061992.2	-0.555156	0.735803	-2.7266	0.00733727	0.0523356	-2.62166	-2.68114	CD8_TEM	negative
RFPL1S	-0.51707	0.57459	-2.72627	0.00734426	0.0523578	-2.63024	-2.68082	CD8_TEM	negative
AC079807.2	-0.553125	0.665556	-2.72598	0.00735003	0.0523714	-2.62581	-2.68055	CD8_TEM	negative
UBE2E2	-0.620473	1.05723	-2.72497	0.00739388	0.0526059	-2.60522	-2.67856	CD8_TEM	negative
RP11-457M11.5	-0.613497	0.904416	-2.72356	0.00739713	0.0526059	-2.62314	-2.67842	CD8_TEM	negative
SLC9A3R1	0.249187	5.99118	2.72334	0.00739946	0.0526059	-3.28768	2.67831	CD8_TEM	negative
MATN1-AS1	-0.631187	1.57044	-2.72339	0.00740131	0.0526059	-2.61173	-2.67823	CD8_TEM	negative
UBL3	0.233008	5.95751	2.72361	0.00740238	0.0526059	-3.2702	2.67818	CD8_TEM	negative
C9orf153	-0.535746	0.57204	-2.72288	0.00741556	0.0526719	-2.63798	-2.67758	CD8_TEM	negative
HLA-DQA2	-1.12258	2.77189	-2.7222	0.00742916	0.0527408	-2.66763	-2.67697	CD8_TEM	negative
CCNF	-0.584489	1.1891	-2.72043	0.00746693	0.0529811	-2.62002	-2.67527	CD8_TEM	negative
RP5-864K19.4	-0.578809	0.916239	-2.7202	0.00749809	0.0531604	-2.61922	-2.67387	CD8_TEM	negative
DET1	-0.521716	1.16144	-2.71885	0.00750005	0.0531604	-2.62589	-2.67379	CD8_TEM	negative
GYLTL1B	-0.577824	0.788749	-2.7192	0.00751699	0.0532526	-2.62364	-2.67303	CD8_TEM	negative
SH2D1A	-0.222027	6.87236	-2.71897	0.00754344	0.053412	-3.43115	-2.67185	CD8_TEM	negative
HLA-C	0.181384	11.283	2.71752	0.00756458	0.0535111	-3.83302	2.67091	CD8_TEM	negative
XRCC2	-0.49212	0.578573	-2.71587	0.00756535	0.0535111	-2.65543	-2.67088	CD8_TEM	negative
CNN3	-0.638585	1.03825	-2.71527	0.00757742	0.0535619	-2.63429	-2.67034	CD8_TEM	negative
POU5F1B	-0.581279	0.873369	-2.71531	0.00758045	0.0535619	-2.63797	-2.67021	CD8_TEM	negative
FPR1	-0.611033	1.30537	-2.71526	0.00759645	0.0536469	-2.62858	-2.6695	CD8_TEM	negative
RP11-305K5.1	-0.569013	0.791551	-2.71313	0.00762397	0.0537911	-2.64999	-2.66828	CD8_TEM	negative
CARD9	-0.553142	0.84848	-2.71346	0.00762482	0.0537911	-2.64243	-2.66825	CD8_TEM	negative
NRARP	-0.564805	1.25574	-2.71242	0.0076394	0.053866	-2.65261	-2.6676	CD8_TEM	negative
RP13-638C3.4	-0.574875	1.38555	-2.71176	0.00764663	0.0538888	-2.64654	-2.66729	CD8_TEM	negative
BCL2	-0.325712	5.14584	-2.71447	0.00765074	0.0538897	-3.12911	-2.66711	CD8_TEM	negative
SATB2	-0.554966	0.793324	-2.71162	0.00766149	0.0539373	-2.65123	-2.66663	CD8_TEM	negative
RUNDC3B	-0.534925	0.989014	-2.70982	0.00770515	0.0541846	-2.6495	-2.66472	CD8_TEM	negative
PERP	0.400024	4.77337	2.71028	0.00770548	0.0541846	-3.00665	2.66471	CD8_TEM	negative
STX16-NPEPL1	-0.598531	0.969185	-2.70976	0.00770981	0.0541846	-2.64751	-2.66452	CD8_TEM	negative
SPRY1	-0.669894	1.77161	-2.71036	0.00771263	0.0541846	-2.63088	-2.6644	CD8_TEM	negative
PLOD3	0.516233	2.75838	2.7089	0.00774057	0.0543527	-2.73064	2.66318	CD8_TEM	negative
AP001062.7	-0.513366	0.67856	-2.70762	0.00774462	0.054353	-2.66864	-2.66301	CD8_TEM	negative
RP11-231C14.4	-0.583651	0.746005	-2.70679	0.00775941	0.0544083	-2.67011	-2.66236	CD8_TEM	negative
ECT2	-0.580446	0.916107	-2.70676	0.00776055	0.0544083	-2.66125	-2.66231	CD8_TEM	negative
DCAF4L1	-0.551952	0.742906	-2.70206	0.00786694	0.0550987	-2.67832	-2.65773	CD8_TEM	negative
S100P	-0.568491	0.861358	-2.70188	0.007872	0.0550987	-2.67847	-2.65751	CD8_TEM	negative
CSF2RB	-0.597385	0.956121	-2.704	0.00787513	0.0550987	-2.65526	-2.65738	CD8_TEM	negative
RP11-160O5.1	-0.511158	0.758884	-2.70164	0.00787895	0.0550987	-2.68054	-2.65721	CD8_TEM	negative
TTLL7	-0.581825	0.856724	-2.70182	0.00787939	0.0550987	-2.67178	-2.65719	CD8_TEM	negative
TRIQK	-0.543787	0.803248	-2.70059	0.00790023	0.0552159	-2.68122	-2.6563	CD8_TEM	negative
GNG4	-0.593596	0.802345	-2.70185	0.00791754	0.0553083	-2.6688	-2.65557	CD8_TEM	negative
RNF31	-0.513986	0.889917	-2.69919	0.00794312	0.0554584	-2.6755	-2.65448	CD8_TEM	negative
CTD-2196E14.9	-0.565459	0.616153	-2.69836	0.00795065	0.0554823	-2.69674	-2.65416	CD8_TEM	negative
PLAG1	-0.615341	0.913437	-2.69744	0.00797608	0.0556311	-2.68017	-2.65308	CD8_TEM	negative
SNORD3D	-0.535903	0.888862	-2.69663	0.00798475	0.0556419	-2.68841	-2.65271	CD8_TEM	negative
KCNJ14	-0.606566	0.923891	-2.69678	0.00798585	0.0556419	-2.68423	-2.65267	CD8_TEM	negative
ADM2	-0.549028	0.81345	-2.69624	0.00799851	0.0557014	-2.69066	-2.65213	CD8_TEM	negative
DENND6B	-0.61262	1.82922	-2.69565	0.00801017	0.0557539	-2.6795	-2.65164	CD8_TEM	negative
RP11-547D23.1	-0.536642	0.877644	-2.6937	0.00804964	0.0559998	-2.69712	-2.64998	CD8_TEM	negative
CTB-113P19.5	-0.497311	0.56675	-2.69308	0.00807074	0.0561178	-2.71062	-2.6491	CD8_TEM	negative
ZFAND3	0.361665	4.31129	2.69258	0.00807533	0.0561208	-2.99839	2.6489	CD8_TEM	negative
PILRA	-0.594952	1.96609	-2.69373	0.00809497	0.0562284	-2.69022	-2.64808	CD8_TEM	negative
RILPL1	-0.584891	0.914962	-2.69132	0.00810291	0.0562547	-2.70215	-2.64775	CD8_TEM	negative
DUSP16	-0.633647	2.13847	-2.69258	0.00811203	0.0562892	-2.68048	-2.64737	CD8_TEM	negative
NMUR1	0.573602	1.99926	2.6903	0.00812952	0.0563588	-2.73703	2.64664	CD8_TEM	negative
MDS2	-0.526504	0.649876	-2.69059	0.0081304	0.0563588	-2.7126	-2.64661	CD8_TEM	negative
AC091729.9	-0.539361	0.770707	-2.68965	0.00815046	0.056469	-2.70842	-2.64577	CD8_TEM	negative
CYFIP1	-0.508455	1.49305	-2.68999	0.00815706	0.0564857	-2.6943	-2.6455	CD8_TEM	negative
MFSD4	-0.536977	0.78993	-2.68739	0.00820996	0.0568219	-2.70903	-2.64331	CD8_TEM	negative
STX18-AS1	-0.559423	0.827636	-2.68683	0.00821401	0.0568219	-2.71064	-2.64314	CD8_TEM	negative
ARHGAP42	-0.557848	0.710198	-2.68666	0.00821819	0.0568219	-2.72075	-2.64297	CD8_TEM	negative
N6AMT1	-0.56414	1.38676	-2.68612	0.00823586	0.0569077	-2.69967	-2.64224	CD8_TEM	negative
CD58	0.247688	5.50396	2.68952	0.00823902	0.0569077	-3.19639	2.64211	CD8_TEM	negative
CTC-332L22.1	-0.524024	0.849849	-2.6855	0.00825826	0.0570076	-2.71174	-2.64132	CD8_TEM	negative
SDCCAG8	-0.38671	3.86724	-2.6857	0.00826337	0.0570076	-2.90978	-2.64112	CD8_TEM	negative
CTD-2357A8.3	-0.586146	0.838278	-2.68483	0.00826915	0.0570076	-2.71521	-2.64088	CD8_TEM	negative
FH	0.434222	3.14805	2.68408	0.00827033	0.0570076	-2.84306	2.64083	CD8_TEM	negative
RP11-1277A3.3	-0.491383	0.679741	-2.68283	0.00830743	0.0572341	-2.72669	-2.63931	CD8_TEM	negative
RP11-430B1.2	-0.594837	1.27222	-2.68238	0.0083143	0.0572523	-2.71484	-2.63903	CD8_TEM	negative
GPT2	-0.541894	0.640855	-2.68218	0.00833202	0.0573452	-2.7282	-2.63831	CD8_TEM	negative
GATA3	0.237966	5.84164	2.68414	0.00834342	0.0573944	-3.33241	2.63785	CD8_TEM	negative
ZBTB8OS	0.267111	5.41849	2.68077	0.00836097	0.0574859	-3.25316	2.63713	CD8_TEM	negative
AGMAT	-0.55058	1.57258	-2.68004	0.00836636	0.0574938	-2.71935	-2.63692	CD8_TEM	negative
SNX12	0.49114	3.08917	2.68011	0.00838891	0.0576059	-2.80918	2.636	CD8_TEM	negative
AC012358.8	-0.548607	0.804429	-2.68009	0.00839476	0.0576059	-2.71845	-2.63577	CD8_TEM	negative
CDCA5	-0.540654	0.616153	-2.67899	0.00839806	0.0576059	-2.74094	-2.63563	CD8_TEM	negative
NBPF3	-0.575188	1.14158	-2.68015	0.00839971	0.0576059	-2.71665	-2.63557	CD8_TEM	negative
RP5-1007M22.2	-0.561049	1.64053	-2.67825	0.00841116	0.0576552	-2.71975	-2.6351	CD8_TEM	negative
SMOX	-0.626429	1.31214	-2.67874	0.00843719	0.0578044	-2.70528	-2.63405	CD8_TEM	negative
RP1-168L15.5	-0.503239	0.797896	-2.67573	0.00847987	0.0580673	-2.73977	-2.63234	CD8_TEM	negative
ARHGAP33	-0.597917	1.21125	-2.67521	0.00849141	0.058117	-2.72516	-2.63188	CD8_TEM	negative
ALCAM	-0.572247	2.10833	-2.67447	0.00850382	0.0581725	-2.75305	-2.63138	CD8_TEM	negative
PDZK1IP1	-0.537033	0.720123	-2.67432	0.00850919	0.0581798	-2.74797	-2.63117	CD8_TEM	negative
DLX2	-0.591834	0.943782	-2.67395	0.00851723	0.0582054	-2.73692	-2.63085	CD8_TEM	negative
ATP5I	0.181426	7.65175	2.67502	0.00854832	0.0583619	-3.66235	2.62961	CD8_TEM	negative
SLC25A35	-0.554058	1.24675	-2.67242	0.00854931	0.0583619	-2.73966	-2.62957	CD8_TEM	negative
AMICA1	-0.454283	3.89051	-2.67215	0.00855307	0.0583619	-2.96321	-2.62942	CD8_TEM	negative
B2M	0.120522	14.1801	2.67567	0.0085582	0.0583675	-4.10888	2.62922	CD8_TEM	negative
RP11-797A18.4	-0.536688	0.600473	-2.67203	0.00856432	0.0583798	-2.76282	-2.62897	CD8_TEM	negative
ABCC4	-0.524088	1.69524	-2.67159	0.00857187	0.0584018	-2.73828	-2.62867	CD8_TEM	negative
STX2	0.404027	3.43688	2.6703	0.00860362	0.0585886	-2.94169	2.62742	CD8_TEM	negative
TENM1	-0.555551	1.48491	-2.67002	0.00861401	0.0586273	-2.7674	-2.627	CD8_TEM	negative
PEBP4	-0.532667	0.679741	-2.66992	0.00861797	0.0586273	-2.75995	-2.62685	CD8_TEM	negative
FBXW9	-0.575758	0.990217	-2.66896	0.00863776	0.0587322	-2.74873	-2.62607	CD8_TEM	negative
PRRG2	-0.546477	1.24023	-2.66891	0.00864206	0.0587322	-2.74212	-2.6259	CD8_TEM	negative
TM6SF1	-0.512546	1.17327	-2.66652	0.00869636	0.059068	-2.75222	-2.62377	CD8_TEM	negative
LRR1	0.499975	2.99478	2.66609	0.0087002	0.059068	-2.88051	2.62362	CD8_TEM	negative
ARHGAP10	0.432143	3.2203	2.66622	0.00870464	0.0590685	-2.96263	2.62344	CD8_TEM	negative
RP11-1E4.1	-0.546136	0.932974	-2.6658	0.00871257	0.0590926	-2.76056	-2.62313	CD8_TEM	negative
ZNF554	-0.643989	1.10184	-2.66532	0.00872705	0.0591612	-2.75682	-2.62257	CD8_TEM	negative
LINC00959	-0.525874	0.582431	-2.66469	0.00874284	0.0592386	-2.77977	-2.62195	CD8_TEM	negative
ZNF490	-0.564396	1.17087	-2.66347	0.00876436	0.0593462	-2.76384	-2.62111	CD8_TEM	negative
MCF2L2	-0.616502	1.40469	-2.66361	0.00876751	0.0593462	-2.75237	-2.62099	CD8_TEM	negative
EFHC2	-0.5678	0.67856	-2.66319	0.00878296	0.0594211	-2.77581	-2.62039	CD8_TEM	negative
NFS1	-0.529168	1.94452	-2.6623	0.00879522	0.0594743	-2.76707	-2.61991	CD8_TEM	negative
C9orf163	-0.518274	0.590271	-2.66235	0.00880024	0.0594786	-2.78244	-2.61972	CD8_TEM	negative
RP11-425D10.10	-0.600041	2.28866	-2.66243	0.00881174	0.0595265	-2.75667	-2.61927	CD8_TEM	negative
AIM1L	-0.524444	0.6253	-2.66187	0.00882344	0.0595759	-2.77883	-2.61882	CD8_TEM	negative
DIP2A	0.371804	5.31952	2.66136	0.00884148	0.0596496	-3.32741	2.61812	CD8_TEM	negative
RP3-508I15.18	-0.491775	0.733001	-2.66175	0.00884318	0.0596496	-2.77105	-2.61806	CD8_TEM	negative
SLC26A1	-0.525388	0.553872	-2.65976	0.0088645	0.0597636	-2.79075	-2.61724	CD8_TEM	negative
POLR3B	-0.569765	1.70354	-2.65954	0.00888239	0.0598533	-2.75867	-2.61655	CD8_TEM	negative
TNFSF9	-0.338517	5.91003	-2.66059	0.00888664	0.0598533	-3.4112	-2.61638	CD8_TEM	negative
IQCC	-0.570973	0.838152	-2.65833	0.00890215	0.0599279	-2.78111	-2.61579	CD8_TEM	negative
SSSCA1-AS1	-0.560196	1.14695	-2.65731	0.00892475	0.0600501	-2.77254	-2.61492	CD8_TEM	negative
ARPC5L	0.18997	6.7328	2.65653	0.00894488	0.0601556	-3.60755	2.61415	CD8_TEM	negative
FBXL13	-0.560901	0.791829	-2.65617	0.00895381	0.0601858	-2.78754	-2.61381	CD8_TEM	negative
STAB1	-0.574851	0.816252	-2.65465	0.00898966	0.0603624	-2.79001	-2.61245	CD8_TEM	negative
BAD	0.293322	4.63391	2.65477	0.00899232	0.0603624	-3.13099	2.61235	CD8_TEM	negative
BBS1	-0.516307	0.689242	-2.65579	0.00899347	0.0603624	-2.78859	-2.6123	CD8_TEM	negative
RP3-402G11.25	-0.54962	0.666737	-2.65404	0.00900759	0.0604273	-2.80067	-2.61177	CD8_TEM	negative
IER5L	0.285643	4.58086	2.65282	0.00903995	0.0606142	-3.33536	2.61054	CD8_TEM	negative
PRRT1	-0.582393	0.821291	-2.65171	0.00906632	0.060761	-2.79557	-2.60954	CD8_TEM	negative
JARID2-AS1	-0.518988	0.614972	-2.65184	0.00907309	0.0607762	-2.79745	-2.60929	CD8_TEM	negative
SCP2	0.21494	6.55199	2.65433	0.00907876	0.0607841	-3.54277	2.60907	CD8_TEM	negative
DNAJB1	-0.246916	7.7159	-2.65496	0.00908385	0.0607881	-3.7194	-2.60888	CD8_TEM	negative
ZNF558	-0.586703	1.35326	-2.64999	0.00911206	0.0609157	-2.78164	-2.60782	CD8_TEM	negative
ZBTB44	0.250145	5.6094	2.6499	0.00911542	0.0609157	-3.40991	2.60769	CD8_TEM	negative
DCUN1D2	-0.564919	1.53805	-2.64942	0.00911642	0.0609157	-2.79537	-2.60766	CD8_TEM	negative
OTOF	-0.483306	0.575897	-2.64798	0.00916189	0.0611893	-2.81829	-2.60595	CD8_TEM	negative
RP11-467D6.1	-0.577519	1.06461	-2.64757	0.00918277	0.0612985	-2.79032	-2.60517	CD8_TEM	negative
ERBB3	-0.56248	0.773383	-2.64682	0.0092045	0.0614132	-2.80822	-2.60436	CD8_TEM	negative
POMT2	-0.580848	1.02879	-2.64502	0.00923695	0.0615994	-2.80286	-2.60316	CD8_TEM	negative
ACAT1	0.364133	4.33971	2.64479	0.00924399	0.0616159	-3.09988	2.6029	CD8_TEM	negative
PRELID1	0.179763	7.34468	2.64432	0.00924995	0.0616253	-3.74728	2.60268	CD8_TEM	negative
SCIMP	-0.540096	0.892844	-2.64268	0.0093087	0.0619862	-2.81033	-2.6005	CD8_TEM	negative
DNAJC9-AS1	-0.511896	0.658897	-2.64159	0.00932667	0.0620753	-2.83139	-2.59984	CD8_TEM	negative
PKN3	-0.535012	0.961345	-2.64104	0.00934016	0.0621346	-2.81565	-2.59935	CD8_TEM	negative
AC068039.4	-0.505586	0.826455	-2.64122	0.00934672	0.0621476	-2.81809	-2.59911	CD8_TEM	negative
MAP4K3	-0.552239	1.90293	-2.64035	0.00936008	0.0622059	-2.83242	-2.59861	CD8_TEM	negative
RP11-96K19.5	-0.529339	0.687581	-2.63998	0.00936881	0.0622334	-2.83507	-2.59829	CD8_TEM	negative
MORF4L2-AS1	-0.578808	0.883572	-2.63932	0.00938541	0.0623131	-2.82507	-2.59769	CD8_TEM	negative
TONSL	-0.535678	1.07832	-2.63876	0.00939343	0.0623357	-2.82417	-2.59739	CD8_TEM	negative
EVA1C	0.481046	3.27901	2.63871	0.0094009	0.0623526	-2.92841	2.59712	CD8_TEM	negative
EFNA1	-0.549825	0.927748	-2.63861	0.00941136	0.0623526	-2.82077	-2.59674	CD8_TEM	negative
NET1	-0.569115	1.17047	-2.63835	0.00941174	0.0623526	-2.81738	-2.59672	CD8_TEM	negative
RP11-513I15.6	-0.469848	1.82443	-2.63824	0.00941442	0.0623526	-2.87984	-2.59663	CD8_TEM	negative
GSDMB	-0.560955	1.63401	-2.63623	0.00945838	0.0626132	-2.82153	-2.59503	CD8_TEM	negative
FBXL17	0.414299	3.67076	2.63813	0.00946336	0.0626155	-3.03716	2.59485	CD8_TEM	negative
ZNF577	-0.574023	1.00481	-2.63583	0.00947729	0.0626706	-2.8287	-2.59434	CD8_TEM	negative
JSRP1	-0.527034	0.784892	-2.63591	0.00948095	0.0626706	-2.83401	-2.59421	CD8_TEM	negative
AP4B1-AS1	-0.567256	1.08704	-2.63391	0.00952604	0.0629074	-2.83179	-2.59257	CD8_TEM	negative
MTCP1	-0.556606	0.830312	-2.63399	0.00952608	0.0629074	-2.83831	-2.59257	CD8_TEM	negative
RP11-48B3.4	-0.557194	0.821291	-2.63345	0.00953953	0.0629116	-2.83807	-2.59209	CD8_TEM	negative
RP11-70P17.1	-0.670431	1.10053	-2.63353	0.00954013	0.0629116	-2.827	-2.59207	CD8_TEM	negative
SPA17	-0.536827	0.926315	-2.63383	0.00954066	0.0629116	-2.82874	-2.59205	CD8_TEM	negative
NFATC1	-0.502222	3.6516	-2.63305	0.00954937	0.0629384	-2.97466	-2.59173	CD8_TEM	negative
SPATA24	-0.528438	1.3281	-2.63273	0.0095659	0.0629992	-2.82061	-2.59114	CD8_TEM	negative
TCF25	0.15961	7.5558	2.63504	0.00956791	0.0629992	-3.7447	2.59107	CD8_TEM	negative
KCNAB3	-0.525989	0.918727	-2.63197	0.00957708	0.0630289	-2.84285	-2.59074	CD8_TEM	negative
ZFYVE28	0.314648	4.77645	2.63328	0.00958194	0.0630302	-3.19984	2.59056	CD8_TEM	negative
LILRA2	-0.547852	0.976862	-2.63272	0.00961005	0.0631744	-2.82586	-2.58955	CD8_TEM	negative
SUMO1	0.148998	7.41175	2.6329	0.00961319	0.0631744	-3.72897	2.58944	CD8_TEM	negative
ADAMTS1	-0.631512	0.986131	-2.63026	0.00961957	0.063185	-2.84625	-2.58921	CD8_TEM	negative
SLC31A1	-0.548565	2.31972	-2.63021	0.00962414	0.063185	-2.85522	-2.58905	CD8_TEM	negative
CSRP2	-0.500088	0.557729	-2.63009	0.00963042	0.0631956	-2.86103	-2.58882	CD8_TEM	negative
MTFMT	0.475785	3.05999	2.62968	0.00963801	0.0632147	-2.9449	2.58855	CD8_TEM	negative
PMP22	-0.567933	0.747527	-2.62942	0.0096517	0.0632738	-2.85321	-2.58806	CD8_TEM	negative
STK33	-0.523142	0.678838	-2.62778	0.00969206	0.0635076	-2.85929	-2.58663	CD8_TEM	negative
RP1-111C20.4	-0.541844	0.711101	-2.62751	0.00969904	0.0635104	-2.85736	-2.58638	CD8_TEM	negative
RP11-983P16.4	-0.506967	0.625174	-2.6272	0.00971501	0.0635104	-2.85956	-2.58581	CD8_TEM	negative
ST6GAL1	0.331423	4.21461	2.62857	0.00971509	0.0635104	-3.17446	2.58581	CD8_TEM	negative
BAP1	0.378491	3.68534	2.62694	0.00971607	0.0635104	-3.01079	2.58577	CD8_TEM	negative
RP11-571L19.8	-0.542605	0.753845	-2.62734	0.00971621	0.0635104	-2.85306	-2.58577	CD8_TEM	negative
U91328.19	-0.594223	0.894492	-2.62671	0.00972065	0.0635104	-2.85241	-2.58561	CD8_TEM	negative
TMEM50A	0.163132	7.32643	2.627	0.00974642	0.0636481	-3.74633	2.5847	CD8_TEM	negative
GOLGA7	0.234121	5.7187	2.62539	0.00978779	0.0638874	-3.48589	2.58324	CD8_TEM	negative
TFAP4	-0.648518	1.3587	-2.62331	0.00981217	0.0639693	-2.84751	-2.58238	CD8_TEM	negative
FCER1A	-0.579157	0.81701	-2.62324	0.00981253	0.0639693	-2.86555	-2.58237	CD8_TEM	negative
PITPNM2	-0.586216	1.34097	-2.62295	0.00981451	0.0639693	-2.85885	-2.5823	CD8_TEM	negative
RP11-645C24.5	-0.526401	0.972391	-2.62227	0.00983306	0.0640593	-2.86559	-2.58165	CD8_TEM	negative
AF129408.17	-0.552127	0.691438	-2.62292	0.00983816	0.0640616	-2.86994	-2.58147	CD8_TEM	negative
ZFX	0.280517	4.90853	2.6225	0.00986098	0.0641794	-3.33392	2.58067	CD8_TEM	negative
TMEM176A	-0.561532	0.895561	-2.62073	0.00988164	0.0642829	-2.86545	-2.57994	CD8_TEM	negative
RP11-558F24.4	-0.531863	0.823966	-2.61998	0.00990474	0.0644022	-2.87606	-2.57914	CD8_TEM	negative
REEP1	-0.483664	0.514985	-2.61944	0.00992223	0.0644715	-2.88768	-2.57853	CD8_TEM	negative
POLE2	-0.555452	0.785018	-2.61918	0.00992493	0.0644715	-2.87644	-2.57843	CD8_TEM	negative
IGSF22	-0.589628	1.10468	-2.61837	0.00994853	0.0645907	-2.86353	-2.57761	CD8_TEM	negative
CERK	0.262277	5.12819	2.6179	0.00995282	0.0645907	-3.40214	2.57746	CD8_TEM	negative
CD53	0.166261	7.34926	2.62085	0.00995857	0.064597	-3.74891	2.57726	CD8_TEM	negative
ARMC10	0.321912	4.20189	2.61702	0.0099846	0.0647349	-3.17352	2.57636	CD8_TEM	negative
PROK2	0.929122	0.887936	4.54753	1.30874e-05	0.116604	1.97066	4.35864	NK	negative
GBE1	-0.862234	3.03158	-4.41861	2.26966e-05	0.116604	1.65625	-4.23656	NK	negative
SNAPC5	-0.572028	4.58433	-4.37813	2.56422e-05	0.116604	2.22126	-4.20907	NK	negative
RND1	0.947486	1.64234	4.17172	5.74178e-05	0.164116	0.798996	4.02318	NK	negative
DNAH10	0.802783	0.892885	4.16021	6.0151e-05	0.164116	0.862342	4.01222	NK	negative
CTB-5E10.3	0.748898	0.627738	3.9811	0.000118135	0.268599	0.471607	3.84997	NK	negative
PAQR4	0.701851	1.01599	3.92951	0.000142928	0.278546	0.22984	3.80305	NK	negative
GTSE1	0.759878	1.22616	3.8273	0.000209691	0.357576	-0.153066	3.70705	NK	negative
SMIM10	0.696703	0.645907	3.77804	0.000247819	0.362867	-0.0914522	3.6645	NK	negative
ERI3	-0.516266	3.95383	-3.7415	0.000292463	0.362867	0.0421003	-3.62189	NK	negative
LAG3	1.08624	2.28397	3.73062	0.000292592	0.362867	-0.278937	3.62177	NK	negative
ZNF677	-0.69408	3.66092	-3.69365	0.000333706	0.368695	-0.114475	-3.58762	NK	negative
EFEMP2	0.760649	1.69491	3.6789	0.000351344	0.368695	-0.443228	3.57417	NK	negative
NEDD4	0.721414	1.46158	3.65908	0.000379155	0.36946	-0.472141	3.55418	NK	negative
MYO3B	0.598108	0.615138	3.62922	0.000419428	0.381456	-0.452725	3.52755	NK	negative
ANKRD34A	0.640234	0.695184	3.58079	0.000500601	0.4062	-0.675393	3.48043	NK	negative
RP11-166B2.5	0.668662	0.837914	3.56789	0.000518983	0.4062	-0.658564	3.47076	NK	negative
IL5RA	0.612959	0.586176	3.55825	0.000536262	0.4062	-0.630913	3.46196	NK	negative
DCAF13	0.304509	5.27694	3.53375	0.000583278	0.4062	-0.385996	3.43927	NK	negative
BTAF1	-0.440438	4.13975	-3.52545	0.00060658	0.4062	-0.419285	-3.42865	NK	negative
AC131056.3	0.726723	1.31233	3.51329	0.00062529	0.4062	-0.867486	3.4204	NK	negative
C11orf80	0.763038	2.38738	3.49613	0.00066441	0.411995	-0.953411	3.40386	NK	negative
KLRC2	0.958386	4.09834	3.47748	0.000708232	0.420074	-0.595706	3.38637	NK	negative
SGCD	0.688556	0.826343	3.46182	0.000744741	0.423323	-0.921861	3.37256	NK	negative
RP11-65L3.4	0.670671	0.81085	3.43233	0.000826037	0.432827	-1.03373	3.34392	NK	negative
C15orf52	0.620591	0.628919	3.42314	0.000854011	0.432827	-1.02018	3.33467	NK	negative
MAP3K7	-0.461592	4.18258	-3.39681	0.000924172	0.432827	-0.820033	-3.31265	NK	negative
MAP1LC3B2	0.626057	2.45593	3.39355	0.000939073	0.432827	-1.18368	3.30817	NK	negative
LAMA2	0.615543	1.04804	3.3716	0.00101081	0.432827	-1.18305	3.2875	NK	negative
PRX	0.727236	1.10664	3.36703	0.00102288	0.432827	-1.19142	3.28416	NK	negative
LRRC1	0.670658	1.50655	3.34658	0.00109366	0.432827	-1.26671	3.26525	NK	negative
ASTN2	0.702006	1.272	3.34552	0.00110565	0.432827	-1.2903	3.26217	NK	negative
IDO1	0.584651	1.94586	3.34327	0.00113369	0.432827	-1.06491	3.25506	NK	negative
ASMTL-AS1	0.573427	0.684793	3.31286	0.00122228	0.432827	-1.24764	3.23363	NK	negative
TROAP	0.605829	0.63676	3.31138	0.00123607	0.432827	-1.30237	3.23042	NK	negative
CTB-50L17.16	0.562044	0.595197	3.31108	0.00123747	0.432827	-1.29462	3.2301	NK	negative
RP11-327F22.1	0.646366	1.0905	3.28576	0.00133943	0.432827	-1.39248	3.20739	NK	negative
CCDC168	0.58672	0.721192	3.27432	0.00138544	0.432827	-1.34926	3.19767	NK	negative
GCA	-0.726669	2.56297	-3.25895	0.00145439	0.432827	-1.39236	-3.18363	NK	negative
TRANK1	-0.439791	4.42242	-3.2632	0.00146296	0.432827	-1.15692	-3.18193	NK	negative
RP11-543C4.1	0.625774	0.786149	3.24459	0.00152527	0.432827	-1.41596	3.16983	NK	negative
RP11-22P6.2	0.653233	1.45267	3.24244	0.00153722	0.432827	-1.52786	3.16756	NK	negative
ICAM2	-0.308652	5.6085	-3.24049	0.00155709	0.432827	-1.23635	-3.16383	NK	negative
PTMS	0.808335	3.44369	3.23746	0.00155879	0.432827	-1.27082	3.16351	NK	negative
ITGA2B	0.645762	1.02233	3.23894	0.0015643	0.432827	-1.50451	3.16248	NK	negative
AC000068.5	0.599559	0.653621	3.22199	0.00164021	0.432827	-1.45272	3.14866	NK	negative
AC140481.2	0.685771	0.901502	3.22091	0.00164613	0.432827	-1.50008	3.14761	NK	negative
DPYSL3	0.600455	0.932549	3.21842	0.00166356	0.432827	-1.53517	3.14453	NK	negative
GUCD1	-0.404517	4.23927	-3.21387	0.00168805	0.432827	-1.30964	-3.14025	NK	negative
UPF2	-0.244477	6.10552	-3.2162	0.00169402	0.432827	-1.34297	-3.13921	NK	negative
HIST1H2AJ	0.59942	0.768106	3.2	0.00177128	0.432827	-1.56199	3.12612	NK	negative
GIMAP4	-0.279814	6.35301	-3.19962	0.00178799	0.432827	-1.41191	-3.12336	NK	negative
CD69	-0.275872	10.3145	-3.18271	0.00189247	0.432827	-1.75962	-3.10661	NK	negative
CLINT1	-0.248831	5.88062	-3.17562	0.00190342	0.432827	-1.45633	-3.1049	NK	negative
JDP2	0.583685	1.02513	3.17423	0.00192805	0.432827	-1.64458	3.1011	NK	negative
RP11-646I6.5	0.615522	0.818503	3.16858	0.0019483	0.432827	-1.6287	3.098	NK	negative
SAPCD2	0.591976	0.682305	3.16734	0.00195257	0.432827	-1.57566	3.09735	NK	negative
CAPN8	0.57828	0.645781	3.16685	0.00195556	0.432827	-1.57952	3.0969	NK	negative
STYK1	0.575009	0.641924	3.16377	0.00197468	0.432827	-1.58556	3.09401	NK	negative
FAM124B	0.61134	0.767793	3.16103	0.00200081	0.432827	-1.64578	3.09011	NK	negative
MAPK1	-0.203745	7.01592	-3.15927	0.00203006	0.432827	-1.60743	-3.0858	NK	negative
TREML1	0.658563	0.989792	3.15387	0.00204509	0.432827	-1.68952	3.0836	NK	negative
CTC-378H22.1	0.698195	1.22349	3.15231	0.00205183	0.432827	-1.71926	3.08263	NK	negative
JSRP1	0.569946	0.65244	3.14174	0.00211711	0.432827	-1.63269	3.07329	NK	negative
GPR19	0.607456	0.63676	3.13623	0.00215416	0.432827	-1.6551	3.06811	NK	negative
FBXO46	0.677422	2.54728	3.12446	0.00223223	0.432827	-1.71523	3.05746	NK	negative
MC1R	0.747608	1.32419	3.12334	0.00224289	0.432827	-1.75188	3.05603	NK	negative
RP3-402G11.25	0.643486	0.871762	3.12413	0.00225014	0.432827	-1.74467	3.05506	NK	negative
GSTZ1	-0.666817	1.97295	-3.12147	0.00225638	0.432827	-1.72333	-3.05423	NK	negative
SPNS1	-0.393866	4.32903	-3.11043	0.00233625	0.432827	-1.55635	-3.04378	NK	negative
CTC-209H22.3	0.558532	0.586176	3.09916	0.00241978	0.432827	-1.73753	3.0332	NK	negative
ZC3H12C	0.630673	1.04655	3.09308	0.00246183	0.432827	-1.77725	3.02799	NK	negative
SMC1A	-0.307742	5.6601	-3.09519	0.00246221	0.432827	-1.65119	-3.02795	NK	negative
CLK2	-0.534637	2.73097	-3.09395	0.00246998	0.432827	-1.76707	-3.027	NK	negative
PSMD10	-0.483878	3.4972	-3.09234	0.00247038	0.432827	-1.66496	-3.02695	NK	negative
OSCAR	0.604075	1.39126	3.09025	0.00249521	0.432827	-1.83579	3.02392	NK	negative
SARS2	-0.631564	2.66035	-3.08982	0.00250651	0.432827	-1.81112	-3.02255	NK	negative
MYSM1	-0.3686	4.65237	-3.0931	0.00250725	0.432827	-1.60072	-3.02247	NK	negative
TGFBI	0.605326	1.73722	3.08858	0.00251362	0.432827	-1.81317	3.0217	NK	negative
BOD1L1	-0.202963	6.32402	-3.08432	0.0025382	0.432827	-1.75453	-3.01875	NK	negative
PILRA	0.584175	2.0813	3.07346	0.00263772	0.436933	-1.85179	3.00708	NK	negative
OFD1	-0.218302	6.5695	-3.07072	0.00264165	0.436933	-1.80881	-3.00663	NK	negative
ZNF282	-0.579877	2.36496	-3.06933	0.00265837	0.436933	-1.83937	-3.00471	NK	negative
TOP2A	0.607154	1.07214	3.05925	0.00273615	0.439744	-1.85654	2.99592	NK	negative
PMP22	0.609509	0.950002	3.05961	0.00276337	0.439744	-1.88819	2.9929	NK	negative
LINC01004	0.569274	1.07201	3.05485	0.00277217	0.439744	-1.86616	2.99193	NK	negative
CXCL9	0.526438	0.857558	3.0515	0.00285267	0.446502	-1.8779	2.98318	NK	negative
RP11-383H13.1	0.56235	0.719885	3.04181	0.00289051	0.446502	-1.87337	2.97915	NK	negative
CHI3L1	0.468938	1.15514	3.04517	0.00291296	0.446502	-1.86955	2.97678	NK	negative
STARD3	-0.289975	5.02411	-3.02758	0.00303223	0.454192	-1.76488	-2.96445	NK	negative
TNFSF15	0.580459	1.59627	3.02966	0.00304766	0.454192	-1.90895	2.96289	NK	negative
SLK	-0.266084	5.34679	-3.02809	0.00306302	0.454192	-1.80428	-2.96134	NK	negative
EDARADD	0.699935	1.42483	3.01245	0.0031628	0.45777	-1.99784	2.95146	NK	negative
DNAJC14	-0.570372	2.82391	-2.99403	0.00334763	0.45777	-1.97018	-2.93387	NK	negative
POLD2	-0.447972	4.01877	-2.99098	0.0033845	0.45777	-1.87287	-2.93047	NK	negative
POT1	0.588688	2.43655	2.98824	0.0034018	0.45777	-1.99614	2.92889	NK	negative
OSBPL7	0.428474	4.13272	2.98401	0.00344833	0.45777	-1.86094	2.92466	NK	negative
DAB2	-0.379759	4.80452	-2.98194	0.00347125	0.45777	-1.87785	-2.9226	NK	negative
RP5-892K4.1	0.558126	0.90654	2.97966	0.00349583	0.45777	-2.02801	2.9204	NK	negative
TTC14	-0.202665	6.7166	-2.98209	0.00350074	0.45777	-2.05509	-2.91996	NK	negative
SMCR5	0.455461	3.87479	2.97673	0.00352782	0.45777	-1.91387	2.91756	NK	negative
GALC	-0.354841	4.48353	-2.97861	0.00353154	0.45777	-1.88317	-2.91723	NK	negative
CDKN2B	0.592913	0.988313	2.9757	0.0035362	0.45777	-2.02903	2.91682	NK	negative
NFKBIA	-0.245355	10.5612	-2.97771	0.00356566	0.45777	-2.34336	-2.91423	NK	negative
NOL8	-0.377991	4.65175	-2.97283	0.00359872	0.45777	-1.89808	-2.91135	NK	negative
RP13-941N14.1	0.533644	0.758772	2.96521	0.00365178	0.45777	-2.04022	2.90677	NK	negative
RP11-358B23.5	0.589671	1.09689	2.96142	0.00368887	0.45777	-2.06337	2.90361	NK	negative
IL21R	0.414974	4.88215	2.96635	0.00369068	0.45777	-1.91968	2.90346	NK	negative
BIRC5	0.551853	0.661461	2.96096	0.00369923	0.45777	-2.03378	2.90273	NK	negative
CCNT2-AS1	0.608703	0.941884	2.95868	0.00372488	0.45777	-2.07042	2.90057	NK	negative
C11orf24	-0.59396	2.56427	-2.95073	0.00380991	0.45777	-2.08236	-2.89349	NK	negative
HPGD	0.774481	2.34813	2.94973	0.00383095	0.45777	-2.12268	2.89176	NK	negative
RP4-594I10.3	0.589249	0.78733	2.94747	0.00385292	0.45777	-2.07739	2.88996	NK	negative
SIX5	0.549759	0.595197	2.94641	0.00386535	0.45777	-2.05636	2.88895	NK	negative
RAB3B	0.597815	0.813213	2.9423	0.00391369	0.45777	-2.09552	2.88504	NK	negative
RP11-802O23.3	0.537755	0.709369	2.93884	0.00395506	0.45777	-2.09294	2.88172	NK	negative
AC009120.6	0.576021	1.06906	2.94122	0.00395902	0.45777	-2.15804	2.88141	NK	negative
FRG1	0.203565	6.52293	2.93966	0.0039596	0.45777	-2.16001	2.88136	NK	negative
AC009473.1	0.564172	0.79517	2.93266	0.00402845	0.461533	-2.1074	2.87593	NK	negative
OTOF	0.549902	0.623881	2.93007	0.00405982	0.461533	-2.10311	2.87348	NK	negative
RP11-452L6.7	0.609217	0.925022	2.91555	0.00423993	0.475755	-2.15931	2.85974	NK	negative
PAXIP1-AS1	0.412213	3.84743	2.90329	0.00440077	0.475755	-2.08099	2.84791	NK	negative
PTAFR	0.522632	1.92503	2.9023	0.00447324	0.475755	-2.18049	2.84271	NK	negative
MAK	0.602444	0.943378	2.89433	0.00452522	0.475755	-2.22901	2.83902	NK	negative
TTC34	0.565534	0.79517	2.89483	0.00452623	0.475755	-2.22526	2.83895	NK	negative
PIBF1	-0.386109	3.83098	-2.89781	0.00453734	0.475755	-2.07969	-2.83817	NK	negative
FNDC3B	-0.29678	5.64959	-2.8948	0.00455402	0.475755	-2.15591	-2.837	NK	negative
GNAO1	0.54339	0.886261	2.8909	0.00456614	0.475755	-2.22524	2.83615	NK	negative
NSUN3	-0.408317	3.80105	-2.88988	0.00457581	0.475755	-2.11241	-2.83547	NK	negative
IQCH	0.515649	0.610877	2.88448	0.00465288	0.475755	-2.21425	2.83013	NK	negative
KRIT1	-0.319073	4.79139	-2.88208	0.00468338	0.475755	-2.12225	-2.82804	NK	negative
PHACTR2	-0.351294	4.79517	-2.88094	0.00470025	0.475755	-2.14164	-2.82689	NK	negative
CTD-2561B21.11	0.51219	0.859939	2.88192	0.00470745	0.475755	-2.25492	2.8264	NK	negative
AL139099.1	-0.636552	1.782	-2.87701	0.00477095	0.475755	-2.27703	-2.82211	NK	negative
RP11-686D22.4	0.563395	0.839221	2.87438	0.00479774	0.475755	-2.25142	2.82031	NK	negative
FCER1G	-0.242637	9.20729	-2.87131	0.00490219	0.475755	-2.56494	-2.81339	NK	negative
SH3D19	0.543169	0.913199	2.86624	0.00494565	0.475755	-2.2977	2.81055	NK	negative
MT-ND6	-0.432843	5.5581	-2.86535	0.00495177	0.475755	-2.25866	-2.81015	NK	negative
SNORD3B-1	0.573435	0.735565	2.86291	0.00495735	0.475755	-2.25544	2.80979	NK	negative
ARHGAP5-AS1	0.517718	0.612058	2.86074	0.00499892	0.475755	-2.27147	2.8071	NK	negative
ZNF711	0.623226	0.975606	2.85229	0.00512537	0.475755	-2.31262	2.79905	NK	negative
C12orf55	0.500934	0.682305	2.84572	0.00523008	0.475755	-2.30586	2.79251	NK	negative
SCG5	0.511683	1.16028	2.84808	0.00524783	0.475755	-2.30993	2.79141	NK	negative
FAM57A	0.541467	1.01449	2.84408	0.0052526	0.475755	-2.33888	2.79112	NK	negative
UPK2	0.493177	0.610877	2.84284	0.00525944	0.475755	-2.27928	2.7907	NK	negative
IKZF2	-0.469524	3.75266	-2.84246	0.00527949	0.475755	-2.20551	-2.78947	NK	negative
COX6B2	0.559371	0.95725	2.83912	0.00533014	0.475755	-2.3492	2.78637	NK	negative
LARS	-0.281774	5.14925	-2.83917	0.00535156	0.475755	-2.25584	-2.78507	NK	negative
RP11-707M3.3	0.606273	1.30546	2.83453	0.00538258	0.475755	-2.33823	2.7832	NK	negative
PTPN11	-0.294732	4.90127	-2.83309	0.00544575	0.475755	-2.2559	-2.77941	NK	negative
DDTL	0.558455	0.853594	2.83087	0.00546555	0.475755	-2.36036	2.77823	NK	negative
RP11-456D7.1	0.526539	0.828893	2.8283	0.00550548	0.475755	-2.35678	2.77587	NK	negative
TBX19	-0.569519	1.48302	-2.82138	0.00560077	0.475755	-2.36105	-2.77028	NK	negative
TGM2	0.49558	0.974052	2.82195	0.00565152	0.475755	-2.3687	2.76734	NK	negative
BRD3	-0.356278	4.7943	-2.8178	0.00565717	0.475755	-2.26926	-2.76702	NK	negative
STX10	-0.266957	5.37121	-2.81465	0.00570991	0.475755	-2.33135	-2.76399	NK	negative
ACAD10	0.580905	1.59577	2.81604	0.00571835	0.475755	-2.42262	2.76351	NK	negative
ZNF697	0.48877	0.818503	2.81201	0.00578203	0.475755	-2.38986	2.75989	NK	negative
RP11-337C18.9	0.477481	0.661587	2.80948	0.00579802	0.475755	-2.36258	2.75899	NK	negative
GNLY	0.266185	12.9131	2.80846	0.0058128	0.475755	-2.93194	2.75816	NK	negative
NEIL1	-0.384647	5.19672	-2.80932	0.00585265	0.475755	-2.31965	-2.75592	NK	negative
GS1-393G12.12	0.504951	0.853594	2.80645	0.00588204	0.475755	-2.40403	2.75429	NK	negative
YTHDF1	-0.32325	4.10606	-2.80519	0.00590571	0.475755	-2.29524	-2.75297	NK	negative
CLUAP1	-0.609145	3.05651	-2.79655	0.00606794	0.475755	-2.4022	-2.74409	NK	negative
RBM33	-0.208479	6.07199	-2.79105	0.00614938	0.475755	-2.48377	-2.73971	NK	negative
SKA3	0.529293	0.612058	2.78889	0.0061569	0.475755	-2.39468	2.73931	NK	negative
RP1-100J12.1	0.460867	0.619898	2.78487	0.00623612	0.475755	-2.42367	2.7351	NK	negative
RP11-440L14.1	-0.544411	2.36121	-2.78598	0.00623686	0.475755	-2.45267	-2.73506	NK	negative
PUS1	0.581585	2.28988	2.78332	0.00625155	0.475755	-2.44611	2.73429	NK	negative
RP13-131K19.1	0.551484	0.908161	2.78266	0.00626453	0.475755	-2.42904	2.7336	NK	negative
GOLGA8A	-0.402697	4.40964	-2.78227	0.00627437	0.475755	-2.35263	-2.73309	NK	negative
AK8	0.46677	0.60702	2.7731	0.00646273	0.475755	-2.45028	2.72333	NK	negative
FAM19A2	0.566984	1.01076	2.77055	0.00649563	0.475755	-2.47406	2.72165	NK	negative
FAM203A	0.562662	0.863797	2.76931	0.00651353	0.475755	-2.44924	2.72074	NK	negative
IER5L	0.382936	3.23331	2.76873	0.00653362	0.475755	-2.39208	2.71973	NK	negative
EXD3	0.550165	2.36416	2.76747	0.00654739	0.475755	-2.48266	2.71903	NK	negative
KB-226F1.2	0.544488	0.745767	2.76727	0.00655726	0.475755	-2.46549	2.71853	NK	negative
MFHAS1	-0.475097	2.92261	-2.76687	0.00655985	0.475755	-2.40568	-2.7184	NK	negative
NRROS	-0.500106	3.41452	-2.76816	0.00658266	0.475755	-2.43051	-2.71725	NK	negative
CHRNB1	-0.486011	3.76843	-2.76321	0.00662651	0.475755	-2.39518	-2.71505	NK	negative
TTC39B	-0.330545	4.45138	-2.76294	0.00663374	0.475755	-2.39262	-2.71469	NK	negative
RASL11A	0.533559	0.97649	2.76075	0.00666861	0.475755	-2.47398	2.71296	NK	negative
PPFIA3	0.480653	0.661461	2.76022	0.00670853	0.475755	-2.47942	2.71098	NK	negative
OSR2	0.557652	0.890764	2.76033	0.00670854	0.475755	-2.50261	2.71098	NK	negative
CTD-2587M2.1	0.568966	1.28607	2.75877	0.00671525	0.475755	-2.50041	2.71064	NK	negative
INTS2	0.559208	2.12584	2.7584	0.00674337	0.475755	-2.49118	2.70926	NK	negative
TNNI2	0.493425	0.835552	2.75547	0.00681194	0.475755	-2.50395	2.7059	NK	negative
DENR	-0.220502	5.65127	-2.75536	0.00681676	0.475755	-2.4992	-2.70567	NK	negative
RP11-435B5.3	0.583967	1.0405	2.75352	0.0068177	0.475755	-2.50958	2.70562	NK	negative
HUS1B	0.587553	1.20781	2.75094	0.00686647	0.475755	-2.51902	2.70325	NK	negative
CAGE1	0.505596	0.826343	2.74903	0.00690418	0.475755	-2.49168	2.70143	NK	negative
PNPLA7	0.611571	1.21565	2.74953	0.00691448	0.475755	-2.54805	2.70094	NK	negative
YIPF2	0.675405	1.887	2.7479	0.00692681	0.475755	-2.5484	2.70034	NK	negative
TNFAIP8	-0.246442	5.8379	-2.75172	0.00694264	0.475755	-2.54369	-2.69958	NK	negative
ZNF596	0.547202	1.12114	2.74698	0.00694528	0.475755	-2.51128	2.69946	NK	negative
CYP2E1	0.460871	0.561474	2.74455	0.00699361	0.475755	-2.48056	2.69715	NK	negative
MPHOSPH8	-0.169487	7.07796	-2.73836	0.00713486	0.475755	-2.73336	-2.69048	NK	negative
SLC29A1	0.527368	0.754789	2.73613	0.00717245	0.475755	-2.52884	2.68873	NK	negative
RP5-1157M23.2	0.503478	0.640742	2.73567	0.00717334	0.475755	-2.50302	2.68869	NK	negative
DLEC1	0.531861	0.802822	2.73463	0.00719451	0.475755	-2.52068	2.6877	NK	negative
PLB1	0.572075	1.0719	2.73078	0.00727493	0.475755	-2.5506	2.68399	NK	negative
PHLDA3	0.585708	0.78478	2.73187	0.0072785	0.475755	-2.55156	2.68383	NK	negative
RP11-277P12.20	0.57276	1.05039	2.73041	0.00728198	0.475755	-2.54903	2.68367	NK	negative
RP11-514O12.4	0.533574	0.901502	2.72695	0.00735614	0.475755	-2.55382	2.68028	NK	negative
SSR1	-0.213141	6.06586	-2.72413	0.00745543	0.475755	-2.62389	-2.67579	NK	negative
FBXL22	0.564284	1.11597	2.72018	0.00749725	0.475755	-2.56927	2.67391	NK	negative
PHF21A	-0.335755	4.22456	-2.71993	0.00750267	0.475755	-2.48859	-2.67367	NK	negative
MYBL1	-0.268223	6.10161	-2.72205	0.00757001	0.475755	-2.67361	-2.67067	NK	negative
C6orf99	0.496845	0.628919	2.71665	0.00757301	0.475755	-2.54083	2.67054	NK	negative
AP000704.5	0.62672	1.26979	2.71622	0.00758936	0.475755	-2.60486	2.66981	NK	negative
ABCB9	0.54629	0.970442	2.71071	0.00770162	0.475755	-2.57622	2.66488	NK	negative
DYRK3	0.539951	1.09031	2.70946	0.00772109	0.475755	-2.57968	2.66403	NK	negative
FUT7	0.604719	1.37437	2.70857	0.00774744	0.475755	-2.59744	2.66288	NK	negative
TMEM201	0.55527	1.24088	2.70921	0.00775257	0.475755	-2.61244	2.66266	NK	negative
GRAMD1C	0.547724	0.930186	2.70682	0.00780843	0.475755	-2.60775	2.66024	NK	negative
KCNN1	0.611237	1.41022	2.70615	0.00781575	0.475755	-2.62405	2.65993	NK	negative
RP11-649A18.7	0.509245	0.788511	2.70525	0.00782189	0.475755	-2.57207	2.65966	NK	negative
TMEM175	0.408637	3.65258	2.70547	0.0078277	0.475755	-2.5256	2.65941	NK	negative
UBXN10	0.511038	1.07559	2.70586	0.00784688	0.475755	-2.61716	2.65859	NK	negative
BIN2	-0.138388	8.32331	-2.70822	0.00785683	0.475755	-2.92491	-2.65816	NK	negative
OCSTAMP	0.516489	0.930763	2.70591	0.00788265	0.475755	-2.59891	2.65706	NK	negative
SPP1	0.51157	2.0674	2.70614	0.00788957	0.475755	-2.55439	2.65676	NK	negative
ARHGEF5	0.62318	1.56528	2.70205	0.00790457	0.475755	-2.64349	2.65612	NK	negative
UBLCP1	-0.304344	4.54837	-2.70182	0.007966	0.475755	-2.54338	-2.65351	NK	negative
UTP18	-0.29508	4.46974	-2.69835	0.00797996	0.475755	-2.53915	-2.65292	NK	negative
RP11-60I3.5	0.504737	0.786149	2.69727	0.00800024	0.475755	-2.5912	2.65206	NK	negative
IL2RA	-0.641327	2.33953	-2.69929	0.00803074	0.475755	-2.63795	-2.65077	NK	negative
DFNA5	0.488723	0.85372	2.69813	0.00803718	0.475755	-2.61668	2.6505	NK	negative
HEATR2	0.628498	1.53759	2.69361	0.00808595	0.475755	-2.65279	2.64846	NK	negative
FRS3	0.544526	0.879602	2.69247	0.00810992	0.475755	-2.60465	2.64746	NK	negative
RDH10	0.553327	2.39253	2.69207	0.00811473	0.475755	-2.61408	2.64726	NK	negative
TOB1	0.303598	5.44967	2.69268	0.00813292	0.475755	-2.6424	2.6465	NK	negative
CHD3	-0.218702	5.87407	-2.69359	0.0081386	0.475755	-2.69101	-2.64626	NK	negative
CCDC109B	-0.28398	5.848	-2.69246	0.00816059	0.475755	-2.66001	-2.64535	NK	negative
BGLAP	0.475127	0.712045	2.68924	0.00820427	0.476267	-2.62097	2.64355	NK	negative
JAZF1-AS1	0.54563	0.845754	2.67767	0.00845528	0.484527	-2.62978	2.63333	NK	negative
OSBPL10	0.571482	1.22787	2.6783	0.00847382	0.484527	-2.67919	2.63258	NK	negative
NLRP2	0.583244	2.33754	2.67594	0.00849105	0.484527	-2.64781	2.63189	NK	negative
FSD2	0.52285	0.819872	2.6751	0.00851399	0.484527	-2.64101	2.63098	NK	negative
CTD-2349P21.9	0.532679	0.884767	2.67524	0.00852415	0.484527	-2.65463	2.63057	NK	negative
RP11-665N17.4	0.533644	0.76543	2.67318	0.00860197	0.486922	-2.66216	2.62748	NK	negative
RP4-607J23.2	0.466898	0.675646	2.66762	0.00869726	0.487178	-2.64482	2.62373	NK	negative
ADRB1	0.577602	0.952212	2.66604	0.00874967	0.487178	-2.6817	2.62168	NK	negative
MAP1S	-0.4938	3.06145	-2.66398	0.00877944	0.487178	-2.63649	-2.62053	NK	negative
APAF1	-0.42176	3.24169	-2.66594	0.00878571	0.487178	-2.6095	-2.62028	NK	negative
CAPZB	-0.152792	7.74691	-2.66805	0.00878876	0.487178	-2.97094	-2.62016	NK	negative
SCRN1	-0.512337	3.06633	-2.66494	0.00882078	0.487178	-2.63012	-2.61892	NK	negative
ETV2	0.683408	1.75163	2.66005	0.00888486	0.488739	-2.71702	2.61645	NK	negative
PREX1	-0.197573	6.35541	-2.65916	0.00892383	0.488777	-2.8408	-2.61496	NK	negative
GTPBP8	0.247328	5.10704	2.65842	0.00896222	0.488777	-2.68706	2.61349	NK	negative
PLAC8	-0.167803	8.92675	-2.65947	0.00899303	0.488777	-3.08967	-2.61232	NK	negative
SMN2	0.697788	1.96972	2.65286	0.00906115	0.489979	-2.71161	2.60974	NK	negative
RP11-262H14.1	0.478842	0.6446	2.65066	0.0091217	0.489979	-2.67521	2.60746	NK	negative
ASCL2	0.40571	5.26898	2.65042	0.00912291	0.489979	-2.73787	2.60741	NK	negative
C1orf162	-0.222755	6.83232	-2.64888	0.00926178	0.490984	-2.9097	-2.60224	NK	negative
TBC1D16	0.513784	0.806993	2.64479	0.00927087	0.490984	-2.69509	2.6019	NK	negative
JAM3	0.599389	1.74442	2.64431	0.00927452	0.490984	-2.71882	2.60177	NK	negative
C11orf83	-0.312873	4.51153	-2.64436	0.00928558	0.490984	-2.65354	-2.60136	NK	negative
TUBB6	0.485345	1.45089	2.64188	0.00936962	0.493066	-2.73648	2.59826	NK	negative
IL17RE	0.545073	0.864048	2.64091	0.00939725	0.493066	-2.72479	2.59725	NK	negative
LRRC37A3	0.531305	0.884641	2.63514	0.00952757	0.494299	-2.72965	2.59252	NK	negative
OVCH1-AS1	0.49704	0.703427	2.63415	0.00955568	0.494299	-2.72153	2.59151	NK	negative
ENTPD1-AS1	-0.470304	2.99896	-2.63362	0.0095605	0.494299	-2.70277	-2.59133	NK	negative
BAG6	-0.25664	4.9662	-2.63322	0.00956568	0.494299	-2.72288	-2.59115	NK	negative
DENND5A	-0.490509	3.07939	-2.63266	0.00966953	0.494817	-2.70498	-2.58743	NK	negative
NTHL1	0.443456	3.01221	2.63032	0.00973489	0.494817	-2.70492	2.58511	NK	negative
NSUN2	-0.388402	3.95657	-2.62793	0.00973695	0.494817	-2.68275	-2.58503	NK	negative
RIMS3	0.464561	0.610877	2.62706	0.00974088	0.494817	-2.72716	2.58489	NK	negative
SV2A	0.51848	0.771776	2.62642	0.00975706	0.494817	-2.73215	2.58432	NK	negative
FAM209A	0.49927	0.858758	2.62136	0.00989455	0.497453	-2.74466	2.57949	NK	negative
THEM6	0.470852	2.48758	2.62203	0.00992183	0.497453	-2.77812	2.57854	NK	negative
RP1-92O14.3	0.444498	0.737927	2.61929	0.00995385	0.497453	-2.74783	2.57743	NK	negative
MLTK	0.587483	2.20196	2.62067	0.0099549	0.497453	-2.77582	2.57739	NK	negative
CAPZA1	0.776781	7.60476	3.95368	9.52413e-05	0.611735	-3.23612	3.90241	NK	positive
PTGDS	-1.01388	7.97997	-3.59063	0.000383047	0.933578	-3.46707	-3.5515	NK	positive
RP11-138A9.2	0.77008	7.75239	3.5557	0.000436048	0.933578	-3.55285	3.51725	NK	positive
CCL3	-0.743118	9.20001	-3.38896	0.000793526	0.999685	-3.48039	-3.35504	NK	positive
ITGAM	-0.665616	7.32306	-3.33037	0.000972547	0.999685	-3.67208	-3.29835	NK	positive
TM9SF4	-0.643076	6.1263	-3.27208	0.00118722	0.999685	-3.66036	-3.24193	NK	positive
RAB5C	-0.637125	7.42068	-3.26848	0.00120153	0.999685	-3.67275	-3.23852	NK	positive
MYBL1	-0.63481	7.40185	-3.21062	0.00146294	0.999685	-3.67661	-3.18194	NK	positive
GNLY	0.383135	13.0602	3.20266	0.00150208	0.999685	-2.50612	3.17428	NK	positive
CHST2	-0.672783	7.15309	-3.18892	0.0015736	0.999685	-3.75796	-3.16076	NK	positive
TTF1	0.624468	6.4174	3.07551	0.00228731	0.999685	-3.80768	3.05015	NK	positive
FLNA	0.545703	8.53417	3.0464	0.00251393	0.999685	-3.69777	3.02166	NK	positive
PARVG	0.609822	6.26584	3.01308	0.00279979	0.999685	-3.87271	2.98891	NK	positive
METRNL	0.507943	8.70576	2.99822	0.0029341	0.999685	-3.60235	2.97456	NK	positive
CD52	0.598481	9.17283	2.9039	0.00395036	0.999685	-3.79567	2.8821	NK	positive
SLCO3A1	-0.58901	6.59583	-2.87252	0.0043506	0.999685	-3.89624	-2.85155	NK	positive
HERC5	-0.600294	6.31692	-2.87182	0.00436042	0.999685	-3.90327	-2.85084	NK	positive
RERE	-0.556363	6.60475	-2.86044	0.00451515	0.999685	-3.90201	-2.83973	NK	positive
MRPS21	-0.579887	7.14493	-2.85163	0.00463908	0.999685	-3.91723	-2.83108	NK	positive
FCER1G	-0.547857	9.18695	-2.82978	0.00495968	0.999685	-3.80719	-2.80964	NK	positive
CDIPT	0.565663	6.31878	2.80508	0.00534608	0.999685	-3.94857	2.78541	NK	positive
MYEOV2	-0.564961	7.66076	-2.79921	0.00544127	0.999685	-3.94901	-2.77968	NK	positive
RAB7L1	-0.555594	7.78581	-2.79302	0.00554423	0.999685	-3.923	-2.77359	NK	positive
HMGN1	0.51594	8.61669	2.79151	0.00556897	0.999685	-3.89659	2.77214	NK	positive
VPS26A	0.553541	7.14412	2.78784	0.00563056	0.999685	-3.94343	2.76855	NK	positive
NHP2	-0.560992	6.66696	-2.76017	0.00611903	0.999685	-3.97633	-2.74133	NK	positive
AHCYL1	-0.553369	6.24553	-2.75213	0.00626712	0.999685	-3.96392	-2.73347	NK	positive
OS9	0.57475	6.92892	2.73921	0.00651195	0.999685	-3.98616	2.72082	NK	positive
GSTK1	-0.546914	7.58751	-2.73611	0.00657196	0.999685	-3.9752	-2.71779	NK	positive
POLR2A	0.555133	7.15407	2.73103	0.00667468	0.999685	-4.00514	2.71265	NK	positive
BOD1L1	-0.526266	7.47626	-2.72348	0.00682582	0.999685	-3.93639	-2.70522	NK	positive
CDCA4	0.560553	6.16536	2.71161	0.00706676	0.999685	-3.99197	2.69368	NK	positive
NBPF10	-0.580512	6.6639	-2.70725	0.00715789	0.999685	-3.99348	-2.68941	NK	positive
USO1	-0.538543	6.28974	-2.70664	0.00717086	0.999685	-3.98864	-2.6888	NK	positive
LCK	0.552051	7.49328	2.69661	0.00738788	0.999685	-3.99931	2.67883	NK	positive
IFNAR2	-0.534885	6.58573	-2.6953	0.00741304	0.999685	-3.99268	-2.6777	NK	positive
EWSR1	0.519653	7.32464	2.67577	0.00784936	0.999685	-4.02105	2.65848	NK	positive
PIM2	0.551615	6.57079	2.66924	0.00799994	0.999685	-4.02682	2.65207	NK	positive
MGEA5	0.530106	7.57646	2.66526	0.00809224	0.999685	-4.0094	2.6482	NK	positive
FAM175B	-0.546241	6.09849	-2.66262	0.00815548	0.999685	-4.0067	-2.64556	NK	positive
MTDH	-0.502774	7.9705	-2.63261	0.00889472	0.999685	-3.9859	-2.61607	NK	positive
DAXX	-0.559877	6.27984	-2.6262	0.00906028	0.999685	-4.03187	-2.60977	NK	positive
MED15	0.52569	6.47457	2.62102	0.00919571	0.999685	-4.04412	2.60469	NK	positive
IFT20	0.538117	6.92025	2.60927	0.00951085	0.999685	-4.06156	2.59312	NK	positive
SH2D1B	-0.536636	7.36365	-2.5969	0.00985324	0.999685	-4.06741	-2.58094	NK	positive

### Sheet: SupT5D
cell_type	direction	geneSet	description	size_webgestalt	overlap	expect	enrichmentRatio	pValue	FDR	log10_fdr	cluster	parent	score	size	term	parentTerm	termUniqueness	termUniquenessWithinCluster	termDispensability	cell	Direction
CD4_CTL	up	GO:0002181	cytoplasmic translation	84	46	10.4189	4.41505	0	0	4.44217	1	GO:0006400	0.56525	195	cytoplasmic translation	tRNA modification	0.825905	0.56525	0.287	CD4_CTL	Upregulated
CD4_CTL	up	GO:0006412	translation	533	155	66.1104	2.34456	0	0	4.44217	1	GO:0006400	0.494437	220	translation	tRNA modification	0.7975	0.494437	0.329	CD4_CTL	Upregulated
CD4_CTL	up	GO:0006518	peptide metabolic process	629	173	78.0178	2.21744	0	0	4.44217	1	GO:0006400	0.57725	14	peptide metabolic process	tRNA modification	0.838952	0.57725	0.219	CD4_CTL	Upregulated
CD4_CTL	up	GO:0009892	negative regulation of metabolic process	1771	341	219.665	1.55236	0	0	4.44217	1	GO:0006400	0.715437	0	negative regulation of metabolic process	tRNA modification	0.867	0.715437	0.173	CD4_CTL	Upregulated
CD4_CTL	up	GO:0010605	negative regulation of macromolecule metabolic process	1645	324	204.037	1.58795	0	0	4.44217	1	GO:0006400	0.69225	1	negative regulation of macromolecule metabolic process	tRNA modification	0.858405	0.69225	0.235	CD4_CTL	Upregulated
CD4_CTL	up	GO:0010629	negative regulation of gene expression	1155	250	143.26	1.74508	0	0	4.44217	1	GO:0006400	0.688125	325	negative regulation of gene expression	tRNA modification	0.858833	0.688125	0.349	CD4_CTL	Upregulated
CD4_CTL	up	GO:0043043	peptide biosynthetic process	548	156	67.971	2.2951	0	0	4.44217	1	GO:0006400	0.514125	4	peptide biosynthetic process	tRNA modification	0.805	0.514125	0.326	CD4_CTL	Upregulated
CD4_CTL	up	GO:0043603	cellular amide metabolic process	784	182	97.2431	1.8716	0	0	4.44217	1	GO:0006400	0.5875	1	amide metabolic process	tRNA modification	0.842857	0.5875	0.224	CD4_CTL	Upregulated
CD4_CTL	up	GO:0043604	amide biosynthetic process	633	159	78.5139	2.02512	0	0	4.44217	1	GO:0006400	0.520188	2	amide biosynthetic process	tRNA modification	0.807143	0.520188	0.33	CD4_CTL	Upregulated
CD8_TEM	up	GO:0002252	immune effector process	877	40	15.5457	2.57306	1.70788e-08	0.000129372	3.78121	2	GO:0002252	0.539	0	immune effector process	immune effector process	0.924619	0.539	0	CD8_TEM	Upregulated
CD8_TEM	up	GO:0002376	immune system process	1977	66	35.0443	1.88333	4.38907e-08	0.000166236	3.69387	2	GO:0002252	0.475	45	immune system process	immune effector process	0.909405	0.475	0.718	CD8_TEM	Upregulated
CD8_TEM	up	GO:0045321	leukocyte activation	923	40	16.3611	2.44483	7.03331e-08	0.000177591	3.67016	3	GO:0019229	0.498625	5	leukocyte activation	regulation of vasoconstriction	0.836762	0.498625	0.218	CD8_TEM	Upregulated
CD8_TEM	up	GO:0001775	cell activation	1016	42	18.0096	2.33209	1.15436e-07	0.000197019	3.63237	3	GO:0019229	0.500375	10	cell activation	regulation of vasoconstriction	0.886762	0.500375	0.22	CD8_TEM	Upregulated
CD8_TEM	up	GO:0006955	immune response	1380	51	24.4619	2.08488	1.30046e-07	0.000197019	3.63237	2	GO:0002252	0.492667	467	immune response	immune effector process	0.884643	0.492667	0.665	CD8_TEM	Upregulated
CD8_TEM	up	GO:0006952	defense response	952	38	16.8751	2.25183	1.28682e-06	0.00162461	2.7797	4	GO:0010469	0.7442	70	defense response	regulation of signaling receptor activity	0.96231	0.7442	0.216	CD8_TEM	Upregulated
CD8_TEM	up	GO:0007155	cell adhesion	734	32	13.0109	2.45948	1.62987e-06	0.00168534	2.7641	5	GO:0034109	0.463333	493	cell adhesion	homotypic cell-cell adhesion	0.947143	0.463333	0.696	CD8_TEM	Upregulated
CD8_TEM	up	GO:0002694	regulation of leukocyte activation	369	21	6.54089	3.21057	2.22879e-06	0.0018759	2.71851	3	GO:0019229	0.417	0	regulation of leukocyte activation	regulation of vasoconstriction	0.807881	0.417	0.441	CD8_TEM	Upregulated
CD8_TEM	up	GO:0006887	exocytosis	649	29	11.5042	2.52083	3.33518e-06	0.0025264	2.59133	6	GO:0098661	0.755333	99	exocytosis	inorganic anion transmembrane transport	0.969357	0.755333	0.361	CD8_TEM	Upregulated
CD4_CTL.CD8_TEM	up	GO:0001775	cell activation	868	24	7.60438	3.15608	1.73969e-07	0.00121778	2.90173	3	GO:0019229	0.500375	10	cell activation	regulation of vasoconstriction	0.886762	0.500375	0.22	CD4_CTL_AND_CD8_TEM	Upregulated
CD4_CTL.CD8_TEM	up	GO:0045321	leukocyte activation	801	22	7.01741	3.13506	7.55658e-07	0.0026448	2.57171	3	GO:0019229	0.498625	5	leukocyte activation	regulation of vasoconstriction	0.836762	0.498625	0.218	CD4_CTL_AND_CD8_TEM	Upregulated
CD4_CTL.CD8_TEM	up	GO:0002252	immune effector process	771	21	6.75458	3.109	1.66977e-06	0.0029221	2.52897	2	GO:0002252	0.539	0	immune effector process	immune effector process	0.924619	0.539	0	CD4_CTL_AND_CD8_TEM	Upregulated
CD4_CTL.CD8_TEM	up	GO:0002376	immune system process	1698	33	14.8759	2.21836	1.64776e-06	0.0029221	2.52897	2	GO:0002252	0.475	45	immune system process	immune effector process	0.909405	0.475	0.718	CD4_CTL_AND_CD8_TEM	Upregulated
CD4_CTL.CD8_TEM	up	GO:0006955	immune response	1185	26	10.3816	2.50444	4.1217e-06	0.00577038	2.23608	2	GO:0002252	0.492667	467	immune response	immune effector process	0.884643	0.492667	0.665	CD4_CTL_AND_CD8_TEM	Upregulated
CD4_CTL.CD8_TEM	up	GO:0098609	cell-cell adhesion	355	13	3.11009	4.17995	1.06727e-05	0.0124515	1.90352	5	GO:0034109	0.440333	190	cell-cell adhesion	homotypic cell-cell adhesion	0.946405	0.440333	0.765	CD4_CTL_AND_CD8_TEM	Upregulated
CD4_CTL.CD8_TEM	up	GO:0034109	homotypic cell-cell adhesion	39	5	0.341671	14.6339	2.06163e-05	0.0206163	1.68503	5	GO:0034109	0.513	9	homotypic cell-cell adhesion	homotypic cell-cell adhesion	0.954405	0.513	0	CD4_CTL_AND_CD8_TEM	Upregulated
CD4_CTL.CD8_TEM	up	GO:0046649	lymphocyte activation	441	14	3.86352	3.62364	2.36832e-05	0.0207228	1.68279	3	GO:0019229	0.506625	1	lymphocyte activation	regulation of vasoconstriction	0.839833	0.506625	0.215	CD4_CTL_AND_CD8_TEM	Upregulated
CD4_CTL.CD8_TEM	up	GO:0051239	regulation of multicellular organismal process	1401	27	12.2739	2.19979	2.88519e-05	0.0224404	1.64827	3	GO:0019229	0.58525	0	regulation of multicellular organismal process	regulation of vasoconstriction	0.893214	0.58525	0.524	CD4_CTL_AND_CD8_TEM	Upregulated
CD4_CTL.CD8_TEM	up	GO:0006937	regulation of muscle contraction	48	5	0.420519	11.8901	5.76626e-05	0.0389657	1.40892	3	GO:0019229	0.600375	14	regulation of muscle contraction	regulation of vasoconstriction	0.904762	0.600375	0.685	CD4_CTL_AND_CD8_TEM	Upregulated
CD4_CTL	down	GO:0044255	cellular lipid metabolic process	588	314	250.993	1.25103	4.03271e-08	0.000282289	3.49701	1	GO:0006400	0.587625	15	cellular lipid metabolic process	tRNA modification	0.8325	0.587625	0.226	CD4_CTL	Downregulated
CD4_CTL	down	GO:0006400	tRNA modification	76	53	32.4413	1.63372	1.56421e-06	0.00364983	2.43345	1	GO:0006400	0.769938	28	tRNA modification	tRNA modification	0.904286	0.769938	0	CD4_CTL	Downregulated
CD4_CTL	down	GO:0008610	lipid biosynthetic process	406	220	173.305	1.26944	1.19007e-06	0.00364983	2.43345	1	GO:0006400	0.5515	17	lipid biosynthetic process	tRNA modification	0.829143	0.5515	0.198	CD4_CTL	Downregulated
CD4_CTL	down	GO:0006629	lipid metabolic process	763	386	325.693	1.18516	2.54046e-06	0.00444581	2.34853	1	GO:0006400	0.601375	170	lipid metabolic process	tRNA modification	0.848143	0.601375	0.216	CD4_CTL	Downregulated
CD4_CTL	down	GO:0008654	phospholipid biosynthetic process	192	111	81.9569	1.35437	1.4345e-05	0.020083	1.69639	1	GO:0006400	0.586938	22	phospholipid biosynthetic process	tRNA modification	0.833929	0.586938	0.194	CD4_CTL	Downregulated
CD4_CTL	down	GO:0006820	anion transport	251	139	107.142	1.29735	2.73156e-05	0.0212759	1.67137	6	GO:0098661	0.764	17	monoatomic anion transport	inorganic anion transmembrane transport	0.983143	0.764	0.335	CD4_CTL	Downregulated
CD4_CTL	down	GO:0007224	smoothened signaling pathway	66	45	28.1727	1.59729	2.40165e-05	0.0212759	1.67137	4	GO:0010469	0.7842	97	smoothened signaling pathway	regulation of signaling receptor activity	0.93869	0.7842	0.307	CD4_CTL	Downregulated
CD4_CTL	down	GO:0016101	diterpenoid metabolic process	25	21	10.6715	1.96786	2.63692e-05	0.0212759	1.67137	1	GO:0006400	0.673813	1	diterpenoid metabolic process	tRNA modification	0.867619	0.673813	0.181	CD4_CTL	Downregulated
CD4_CTL	down	GO:0045017	glycerolipid biosynthetic process	170	99	72.566	1.36428	2.73548e-05	0.0212759	1.67137	1	GO:0006400	0.5845	0	glycerolipid biosynthetic process	tRNA modification	0.833	0.5845	0.194	CD4_CTL	Downregulated
CD4_CTL	down	GO:0098661	inorganic anion transmembrane transport	37	28	15.7938	1.77285	4.58626e-05	0.0321038	1.49296	6	GO:0098661	0.768	0	inorganic anion transmembrane transport	inorganic anion transmembrane transport	0.971714	0.768	0	CD4_CTL	Downregulated
CD8_TEM	down	GO:0007186	G protein-coupled receptor signaling pathway	369	66	33.0658	1.99602	2.86151e-08	0.00010838	3.84011	4	GO:0010469	0.7516	971	G protein-coupled receptor signaling pathway	regulation of signaling receptor activity	0.925976	0.7516	0.369	CD8_TEM	Downregulated
CD8_TEM	down	GO:0010469	regulation of signaling receptor activity	218	46	19.5348	2.35477	2.54993e-08	0.00010838	3.84011	4	GO:0010469	0.7842	16	regulation of signaling receptor activity	regulation of signaling receptor activity	0.938667	0.7842	0	CD8_TEM	Downregulated
CD8_TEM	down	GO:0003008	system process	739	107	66.2212	1.6158	2.35505e-07	0.00059465	3.20012	3	GO:0019229	0.62325	0	system process	regulation of vasoconstriction	0.922667	0.62325	0.609	CD8_TEM	Downregulated
CD8_TEM	down	GO:0043062	extracellular structure organization	174	36	15.592	2.30888	1.3826e-06	0.0026183	2.57603	7	GO:0043062	0.800667	1	extracellular structure organization	extracellular structure organization	0.973476	0.800667	0	CD8_TEM	Downregulated
CD8_TEM	down	GO:0034368	protein-lipid complex remodeling	10	7	0.896092	7.81169	4.27642e-06	0.0046277	2.33126	7	GO:0043062	0.567	0	protein-lipid complex remodeling	extracellular structure organization	0.958524	0.567	0.299	CD8_TEM	Downregulated
CD8_TEM	down	GO:0034369	plasma lipoprotein particle remodeling	10	7	0.896092	7.81169	4.27642e-06	0.0046277	2.33126	7	GO:0043062	0.567	1	plasma lipoprotein particle remodeling	extracellular structure organization	0.908262	0.567	0.299	CD8_TEM	Downregulated
CD8_TEM	down	GO:0070252	actin-mediated cell contraction	44	15	3.94281	3.8044	3.2963e-06	0.0046277	2.33126	8	GO:0070252	1	4	actin-mediated cell contraction	actin-mediated cell contraction	0.98781	1	0	CD8_TEM	Downregulated
CD8_TEM	down	GO:0009611	response to wounding	394	62	35.306	1.75607	6.98548e-06	0.00560479	2.24865	4	GO:0010469	0.765	68	response to wounding	regulation of signaling receptor activity	0.966095	0.765	0.187	CD8_TEM	Downregulated
CD8_TEM	down	GO:0019229	regulation of vasoconstriction	22	10	1.9714	5.07253	7.5532e-06	0.00560479	2.24865	3	GO:0019229	0.636	20	regulation of vasoconstriction	regulation of vasoconstriction	0.913548	0.636	0	CD8_TEM	Downregulated
