## Supplementary Table 6 for "Antibody signatures against viruses and microbiome reflect past and chronic exposures and associate with aging and inflammation"

### Sheet: Index
Supplementary Table 7. PhIP-Seq and Cytokines
Table	Name	Description
6.1	HAllA_Cytokines_SingicantTrain	Output from HAllA. Represent clusters of peptides highly associated to clusters of cytokines. Cytokines were residuaized before analysis. Spearman correlation was used.
6.2	HAllA_Cytokines_Test	Using the assocaitions found in 2.1, perform partical correlations in train and test datasets

### Sheet: sCCA_assocition
Component	Cor_coefficient_p	Cor_97.5_p	Cor_2.5_p	P_p	Cor_coefficient_s	P_s
1	0.278	0.406	0.139	0.000126	0.287	7.48e-05
2	0.0705	0.213	-0.0745	0.34	0.0994	0.178
3	-0.0371	0.108	-0.18	0.616	-0.0187	0.8
4	0.291	0.418	0.153	5.79e-05	0.287	7.36e-05
5	-0.0107	0.134	-0.155	0.885	0.000454	0.995
6	0.0392	0.182	-0.106	0.597	0.0453	0.54
7	0.0983	0.239	-0.0467	0.183	0.0952	0.197
8	-0.106	0.0388	-0.247	0.151	-0.124	0.0918
9	-0.0524	0.0925	-0.195	0.478	-0.0312	0.673
10	-0.0451	0.0998	-0.188	0.542	-0.000704	0.992

### Sheet: sCCA_loads
Component	Data	Feature	Coefficient	full.name	Taxa
1	Antibody	agilent_168693	0.0098906	MH0012_GL0147423 MPA_PNP_EM_seqs_non_topgraph_seqs_final_210318.csv	Bacteroides
1	Antibody	agilent_132945	0.00812629	WP_012952040.1 strains_non_MPA_non_topgraph_cdhit70_190118.csv	Listeria monocytogenes
1	Antibody	agilent_191430	0.0828234	MH0002_GL0031714 MPA_PNP_EM_seqs_non_topgraph_seqs_final_210318.csv	root
1	Antibody	agilent_196127	0.0121684	MH0012_GL0015099 MPA_PNP_EM_seqs_non_topgraph_seqs_final_210318.csv	Bacteroidales
1	Antibody	twist_41261	0.00703681	positive (from uniprot): Rhinovirus B Genome polyprotein	Rhinovirus B
1	Antibody	twist_64690	0.0251439	NP_076624.1 tail protein [Lactococcus phage bIL285]	Lactococcus phage bIL285
1	Antibody	agilent_21927	0.0522154	YP_535927.1 strains_non_MPA_non_topgraph_cdhit70_190118.csv	Lactobacillus salivarius UCC118
1	Antibody	twist_48823	0.0403763	polyprotein (9/9) & VP1 capsid protein (1/3) & Chain 2, Human Rhinovirus Serotype 2 (Hrv2)	Human rhinovirus
1	Antibody	agilent_9594	0.0144767	Major surface glycoprotein G & Major surface glycoprotein G (Attachment glycoprotein G) & glycoprotein (4/5) & attachment protein & G & G glycoprotein & Glycoprotein & attachment glycoprotein G & attachment glycoprotein	Pneumoviridae
1	Antibody	agilent_223646	0.011339	VFG000972(gb|NP_269972) (sic) inhibitor of complement-mediated lysis [SIC (VF0255)] [Streptococcus pyogenes M1 GAS]	Streptococcus pyogenes
1	Antibody	twist_52249	0.0377935	EBNA3C latent protein [Human gammaherpesvirus 4] & EBNA-3C & Epstein-Barr nuclear antigen 6 & EBNA3C latent protein & EBNA3C nuclear protein [Human gammaherpesvirus 4] & nuclear antigen precursor & EBNA3C [Human gammaherpesvirus 4]	Human gammaherpesvirus 4 (EBV)
1	Antibody	agilent_111172	0.0654186	WP_026747284.1 strains_non_MPA_non_topgraph_cdhit70_190118.csv	Listeria monocytogenes
1	Antibody	agilent_29665	0.00741815	WP_022527392.1 strains_non_MPA_non_topgraph_cdhit70_190118.csv	Bifidobacterium longum 35624
1	Antibody	agilent_183695	0.0436145	MH0006_GL0014259 MPA_PNP_EM_seqs_non_topgraph_seqs_final_210318.csv	Paraprevotella
1	Antibody	agilent_224254	0.0133562	VFG016338(gb|YP_026915) (inhA) immune inhibitor A metalloprotease [InhA (VF0536)] [Bacillus anthracis str. Sterne]	Bacillaceae
1	Antibody	agilent_208242	0.00158154	DOM014_GL0025097 MPA_PNP_EM_seqs_non_topgraph_seqs_final_210318.csv	root
1	Antibody	agilent_230186	0.0213624	VFG000904(gb|NP_752330) (vat) Haemoglobin protease [Tsh (VF0233)] [Escherichia coli CFT073]	Escherichia coli CFT073
1	Antibody	agilent_221413	0.017234	VFG005313(gb|NP_357715) (pspA) Surface protein pspA precursor [Choline-binding proteins (CVF122)] [Streptococcus pneumoniae R6]	Streptococcus pneumoniae
1	Antibody	agilent_11153	0.00764311	pneumococcal histidine triad protein D (1/2) & histidine motif-containing protein, partial	Streptococcus pneumoniae
1	Antibody	agilent_131318	0.0665416	WP_005334807.1 (1/2) non_MPA_topgraph_sampling_040218.csv	Dorea formicigenerans ATCC 27755
1	Antibody	agilent_234286	0.0742945	VFG002092(gb|NP_232508) (vipA/mglA) type VI secretion system tubule-forming protein VipA [T6SS (VF0335)] [Vibrio cholerae O1 biovar El Tor str. N16961]	Gammaproteobacteria
1	Antibody	agilent_218197	0.00639693	WP_000185311.1 strains_non_MPA_non_topgraph_cdhit70_190118.csv	Staphylococcus aureus subsp. aureus MRSA252
1	Antibody	agilent_240059	0.0108599	VFG042312(gb|YP_002348854) (yapE) autotransporter protein YapE [YapE (VF0505)] [Yersinia pestis CO92]	Yersinia
1	Antibody	twist_53755	0.00955102	polyprotein (9/9) & VP1 capsid protein (1/3) & Chain 2, Human Rhinovirus Serotype 2 (Hrv2)	Human rhinovirus
1	Antibody	agilent_67882	0.0347705	MH0068_GL0058773 MPA_PNP_EM_seqs_non_topgraph_seqs_final_210318.csv	Bacteroidales
1	Antibody	agilent_231437	0.0477284	VFG001154(gb|AAA20524) (hmw2A) adhesin HMW2A, two-partner secretion (TPS) pathway TpsA exoprotein [HMW1/HMW2 (VF0038)] [Haemophilus influenzae str. 12]	Haemophilus influenzae str. 12
1	Antibody	agilent_86715	0.0183092	MH0068_GL0058773 MPA_PNP_EM_seqs_non_topgraph_seqs_final_210318.csv	Bacteroidales
1	Antibody	agilent_202587	0.0719086	DOM015_GL0041013 (2/2) MPA_and_EM_topgraph_220218_subsample.csv	Bacteroidaceae
1	Antibody	agilent_119265	0.0342686	WP_000358651.1 strains_non_MPA_non_topgraph_cdhit70_190118.csv	Shigella sonnei 53G
1	Antibody	agilent_89024	0.0336	O2.UC12-1_GL0023688 MPA_PNP_EM_seqs_non_topgraph_seqs_final_210318.csv	Prevotella sp. AM42-24
1	Antibody	agilent_241453	0.0159186	VFG001293(gb|NP_645861) (hly/hla) Alpha-Hemolysin precursor [<alpha>-hemolysin (VF0001)] [Staphylococcus aureus subsp. aureus MW2]	Staphylococcus aureus subsp. aureus MW2
1	Antibody	twist_16785	0.0544704	allergen_name False allergome_name Epi p 13 (2/2) (1/1) allergenonline_name False SDAP_name False iedb_name False	epicoccum?
1	Antibody	agilent_235466	0.00512219	VFG000968(gb|NP_269973) (emm) M protein type 1 [M protein (VF0242)] [Streptococcus pyogenes M1 GAS]	Streptococcus pyogenes
1	Antibody	agilent_222419	0.0368621	VFG000955(gb|NP_608047) (emm) M18 protein precursor [M protein (VF0242)] [Streptococcus pyogenes MGAS8232]	Streptococcus pyogenes
1	Antibody	twist_54947	0.0982024	positive (from uniprot): Rhinovirus B Genome polyprotein	Rhinovirus B
1	Antibody	twist_31718	0.00744171	pneumococcal histidine triad protein E & hydrolase & HIT family hydrolase	Streptococcus pneumoniae
1	Antibody	agilent_45161	-0.00327763	WP_000728715.1 strains_non_MPA_non_topgraph_cdhit70_190118.csv	Staphylococcus aureus subsp. aureus MRSA252
1	Antibody	agilent_148358	0.0673699	V1.FI35_GL0037423 MPA_PNP_EM_seqs_non_topgraph_seqs_final_210318.csv	Prevotella sp. CAG:279
1	Antibody	twist_28374	0.0269134	positive (from uniprot): Rhinovirus B Genome polyprotein	Rhinovirus B
1	Antibody	agilent_127557	0.0274985	MH0091_GL0095745 (4/5) MPA_and_EM_topgraph_220218_subsample.csv	Faecalibacterium
1	Antibody	agilent_4907	0.0317917	polyprotein (9/9) & VP1 capsid protein (1/3) & Chain 2, Human Rhinovirus Serotype 2 (Hrv2)	Enterovirus
1	Antibody	twist_58154	0.00237747	Capsid protein VP26 & capsid protein VP26 [Human gammaherpesvirus 4] & BFRF3	Human gammaherpesvirus 4 (EBV)
1	Antibody	agilent_881	0.0219309	positive (from uniprot): Enterovirus B Genome polyprotein	Enterovirus B
1	Antibody	twist_34181	0.0132435	positive (from uniprot): Enterovirus B Genome polyprotein	Enterovirus B
1	Antibody	agilent_70892	0.148942	MH0329_GL0071733 (1/2) MPA_and_EM_topgraph_220218_subsample.csv	Roseburia
1	Antibody	agilent_43394	0.0282216	WP_011590092.1 strains_non_MPA_non_topgraph_cdhit70_190118.csv	Clostridium perfringens ATCC 13124
1	Antibody	agilent_221942	0.0205129	VFG001150(gb|AAL79954) (hia) adhesin [Hia/Hsf (VF0039)] [Haemophilus influenzae nontypable strain 3179B]	Haemophilus influenzae
1	Antibody	twist_27364	-0.00319424	pneumococcal histidine triad protein D (1/2) & histidine motif-containing protein, partial	Streptococcus pneumoniae
1	Antibody	agilent_204518	0.136051	WP_001170274.1 strains_non_MPA_non_topgraph_cdhit70_190118.csv	Staphylococcus aureus subsp. aureus MRSA252
1	Antibody	agilent_241703	0.175328	VFG001157(gb|AAC44560) (hsf) Hsf [Hia/Hsf (VF0039)] [Haemophilus influenzae C54]	Haemophilus influenzae
1	Antibody	agilent_212061	0.0667576	MH0012_GL0005694 MPA_PNP_EM_seqs_non_topgraph_seqs_final_210318.csv	Bacteria
1	Antibody	twist_59530	0.0471358	H3N2 B/PHUKET/3073/2013 NP	Influenza B virus
1	Antibody	twist_73963	0.00714828	YP_009032592.1 endolysin [Lactoccocus phage WP-2]	Lactoccocus phage WP-2
1	Antibody	agilent_228561	0.0647966	VFG001157(gb|AAC44560) (hsf) Hsf [Hia/Hsf (VF0039)] [Haemophilus influenzae C54]	Haemophilus influenzae
1	Antibody	agilent_228585	0.0765257	VFG001150(gb|AAL79954) (hia) adhesin [Hia/Hsf (VF0039)] [Haemophilus influenzae nontypable strain 3179B]	Haemophilus influenzae
1	Antibody	agilent_64436	0.0794182	MH0062_GL0064339 MPA_PNP_EM_seqs_non_topgraph_seqs_final_210318.csv	Bacteroidales
1	Antibody	agilent_8318	0.0504206	positive (from uniprot): Human herpesvirus 4 Epstein-Barr nuclear antigen 1	Human gammaherpesvirus 4 (EBV)
1	Antibody	agilent_225542	0.0647923	VFG001157(gb|AAC44560) (hsf) Hsf [Hia/Hsf (VF0039)] [Haemophilus influenzae C54]	Haemophilus influenzae
1	Antibody	agilent_149779	0.000616338	WP_000728715.1 strains_non_MPA_non_topgraph_cdhit70_190118.csv	Staphylococcus aureus subsp. aureus MRSA252
1	Antibody	twist_10138	0.0114081	allergen_name False allergome_name Lol p FT (2/3) (1/1) allergenonline_name False SDAP_name False iedb_name False	Lolium perenne (perennial ryegrass, English ryegrass, winter ryegrass, or ray grass)
1	Antibody	agilent_45366	-0.0304832	MH0006_GL0111091 (2/2) MPA_and_EM_topgraph_220218_subsample.csv	Clostridiales
1	Antibody	agilent_71450	0.0467727	WP_000728715.1 strains_non_MPA_non_topgraph_cdhit70_190118.csv	Staphylococcus aureus subsp. aureus MRSA252
1	Antibody	agilent_223185	0.0567721	VFG001313(gb|NP_644899) (spa) Immunoglobulin G binding protein A precursor [SpA (VF0017)] [Staphylococcus aureus subsp. aureus MW2]	Staphylococcus aureus
1	Antibody	agilent_45754	0.0105176	WP_000728715.1 strains_non_MPA_non_topgraph_cdhit70_190118.csv	Staphylococcus aureus subsp. aureus MRSA252
1	Antibody	agilent_80555	-0.0648104	WP_000717394.1 strains_non_MPA_non_topgraph_cdhit70_190118.csv	Staphylococcus aureus subsp. aureus MRSA252
1	Antibody	twist_48862	0.00411902	Hexon protein	Human adenovirus 5; Human adenovirus 2
1	Antibody	agilent_8301	0.220977	positive (from uniprot): Human adenovirus C Pre-histone-like nucleoprotein	root
1	Antibody	agilent_7784	0.0502945	nuclear protein EBNA2 & EBNA-2 & Epstein-Barr nuclear antigen 2	Human gammaherpesvirus 4 (EBV)
1	Antibody	twist_46742	0.0669041	glycoprotein B (2/2)	Human alphaherpesvirus 1
1	Antibody	agilent_2661	-0.00130036	Replication protein E1	root
1	Antibody	agilent_227392	0.0459717	VFG001157(gb|AAC44560) (hsf) Hsf [Hia/Hsf (VF0039)] [Haemophilus influenzae C54]	Haemophilus influenzae
1	Antibody	agilent_223695	0.0940976	VFG001361(gb|NP_344663) (pspA) pneumococcal surface protein A [PspA (VF0152)] [Streptococcus pneumoniae TIGR4]	Streptococcus pneumoniae
1	Antibody	agilent_8775	0.012015	phosphoprotein 150 & Large structural phosphoprotein	Human betaherpesvirus 5 (CMV)
1	Antibody	twist_50643	0.0371678	phosphoprotein 150 & Large structural phosphoprotein	Human betaherpesvirus 5 (CMV)
1	Antibody	agilent_8683	0.0796516	phosphoprotein 150 & Large structural phosphoprotein	Human betaherpesvirus 5 (CMV)
1	Antibody	agilent_530	0.0111359	Glycoprotein B precursor & glycoprotein B (1/2)	Human gammaherpesvirus 4 (EBV)
1	Antibody	twist_52590	0.0305827	phosphoprotein 150 & Large structural phosphoprotein	Human betaherpesvirus 5 (CMV)
1	Antibody	agilent_229777	0.0954077	VFG001149(gb|AAB03707) (hap) autotransporter, fibronectin-binding adhesin [Hap (VF0037)] [Haemophilus influenzae N187]	Haemophilus influenzae
1	Antibody	agilent_4413	0.0880624	positive (from uniprot): Human herpesvirus 5 Envelope glycoprotein M	Human betaherpesvirus 5 (CMV)
1	Antibody	twist_36518	0.0493159	phosphoprotein 150 & Large structural phosphoprotein	Human betaherpesvirus 5 (CMV)
1	Antibody	twist_30800	0.0134806	HCMVUL99 & Tegument protein UL11 homolog	Human betaherpesvirus 5 (CMV)
1	Antibody	agilent_8947	0.0692733	phosphoprotein 150 & Large structural phosphoprotein	Human betaherpesvirus 5 (CMV)
1	Antibody	twist_28154	0.033674	Glycoprotein M	Human betaherpesvirus 5 (CMV)
1	Antibody	twist_56156	0.0305639	positive (from uniprot): Human herpesvirus 5 Envelope glycoprotein M	Human betaherpesvirus 5 (CMV)
1	Antibody	agilent_7811	0.012614	phosphoprotein 150 & Large structural phosphoprotein	Human betaherpesvirus 5 (CMV)
1	Antibody	twist_48890	0.0131637	phosphoprotein 150 & Large structural phosphoprotein	Human betaherpesvirus 5 (CMV)
1	Antibody	agilent_236333	0.0157752	VFG001282(gb|NP_647237) (fnbB) fibronectin-binding protein B [FnBPs (VF0010)] [Staphylococcus aureus subsp. aureus MW2]	Staphylococcus aureus
1	Antibody	agilent_90858	0.0319059	NP_311623.1 strains_non_MPA_non_topgraph_cdhit70_190118.csv	Escherichia coli O157:H7 str. Sakai
1	Antibody	agilent_7411	0.0289451	Glycoprotein B precursor & glycoprotein B (1/2)	Human gammaherpesvirus 4 (EBV)
1	Antibody	twist_27495	0.0346493	HCMVUL99 & Tegument protein UL11 homolog	Human betaherpesvirus 5 (CMV)
1	Antibody	twist_52478	0.00366117	phosphoprotein 150 & Large structural phosphoprotein	Human betaherpesvirus 5 (CMV)
1	Antibody	agilent_9788	0.103023	phosphoprotein 150 & Large structural phosphoprotein	Human betaherpesvirus 5 (CMV)
1	Antibody	agilent_2403	0.0372367	phosphoprotein 150 & Large structural phosphoprotein	Human betaherpesvirus 5 (CMV)
1	Antibody	agilent_236929	0.00765257	VFG001283(gb|NP_647238) (fnbA) fibronectin-binding protein A [FnBPs (VF0010)] [Staphylococcus aureus subsp. aureus MW2]	Staphylococcus aureus subsp. aureus MW2
1	Antibody	agilent_42705	0.00361348	MH0161_GL0091744 MPA_PNP_EM_seqs_non_topgraph_seqs_final_210318.csv	Faecalibacterium
1	Antibody	agilent_8689	0.0303109	phosphoprotein 150 & Large structural phosphoprotein	Human betaherpesvirus 5 (CMV)
1	Antibody	twist_30864	0.0449852	phosphoprotein 150 & Large structural phosphoprotein	Human betaherpesvirus 5 (CMV)
1	Antibody	agilent_6339	0.091519	phosphoprotein 150 & Large structural phosphoprotein	Human betaherpesvirus 5 (CMV)
1	Antibody	twist_50660	0.127626	phosphoprotein 150 & Large structural phosphoprotein	Human betaherpesvirus 5 (CMV)
1	Antibody	twist_33702	0.107089	phosphoprotein 150 & Large structural phosphoprotein	Human betaherpesvirus 5 (CMV)
1	Antibody	agilent_3596	0.00294895	polyprotein (3/9) & structural protein (3/3) & VP1 (2/4) & capsid protein VP1 & VP1 protein (2/2) & VP1 protein, partial [Enterovirus A71]	Enterovirus A71
1	Antibody	twist_53233	0.0486656	phosphoprotein 150 & Large structural phosphoprotein	Human betaherpesvirus 5 (CMV)
1	Antibody	twist_41527	0.00850342	positive (from uniprot): Enterovirus B Genome polyprotein	Enterovirus B
1	Antibody	agilent_7143	0.106081	phosphoprotein 150 & Large structural phosphoprotein	Human betaherpesvirus 5 (CMV)
1	Antibody	twist_44333	0.0119846	HCMVUS27	Human betaherpesvirus 5 (CMV)
1	Antibody	twist_57078	0.0568799	Genome polyprotein (6/6) & polyprotein (7/9) & VP1 (1/4) & coat protein VP1 & VP4	Human poliovirus
1	Antibody	agilent_136533	0.0430804	WP_001170274.1 strains_non_MPA_non_topgraph_cdhit70_190118.csv	Staphylococcus aureus subsp. aureus MRSA252
1	Antibody	agilent_136654	0.0502864	675950834-stool1_revised_scaffold34866_1_gene47343 MPA_PNP_EM_seqs_non_topgraph_seqs_final_210318.csv	Bacteroides
1	Antibody	twist_92072	0.0133243	ADE87487.1 small subunit terminase [Deep-sea thermophilic phage D6E]	Deep-sea thermophilic phage D6E
1	Antibody	agilent_141708	0.00368242	WP_018598481.1 strains_non_MPA_non_topgraph_cdhit70_190118.csv	Blautia producta
1	Antibody	agilent_42	0.477208	positive (from uniprot): Human adenovirus C Pre-histone-like nucleoprotein	Human adenovirus C
1	Antibody	agilent_241521	0.0684813	VFG000337(gb|NP_439153) (iga1) immunoglobin A1 protease [IgA1 protease (VF0045)] [Haemophilus influenzae Rd KW20]	Haemophilus influenzae Rd KW20
1	Antibody	agilent_230662	0.036385	VFG001157(gb|AAC44560) (hsf) Hsf [Hia/Hsf (VF0039)] [Haemophilus influenzae C54]	Haemophilus influenzae
1	Antibody	twist_46294	0.160746	EBNA-3B nuclear protein [Human gammaherpesvirus 4] & Epstein-Barr nuclear antigen 4	Human gammaherpesvirus 4 (EBV)
1	Antibody	twist_51927	0.0653053	nuclear protein EBNA2 & EBNA-2 & Epstein-Barr nuclear antigen 2	Human gammaherpesvirus 4 (EBV)
1	Antibody	agilent_8106	0.203194	tegument protein US11	Human herpesvirus 2
1	Antibody	agilent_3387	0.234503	positive (from uniprot): Human herpesvirus 4 Epstein-Barr nuclear antigen 1	Human gammaherpesvirus 4 (EBV)
1	Antibody	agilent_7263	0.296049	nuclear protein EBNA2 & EBNA-2 & Epstein-Barr nuclear antigen 2	Human gammaherpesvirus 4 (EBV)
1	Antibody	twist_50150	0.151489	Capsid protein VP26 & capsid protein VP26 [Human gammaherpesvirus 4] & BFRF3	Human gammaherpesvirus 4 (EBV)
1	Antibody	twist_46270	0.0128873	Twist-related protein 1	Homo sapiens
1	Antibody	agilent_231635	0.029907	VFG000337(gb|NP_439153) (iga1) immunoglobin A1 protease [IgA1 protease (VF0045)] [Haemophilus influenzae Rd KW20]	Haemophilus influenzae
1	Antibody	twist_53218	0.0541239	phosphoprotein 150 & Large structural phosphoprotein	Human betaherpesvirus 5 (CMV)
1	Antibody	agilent_417	0.15609	Trans-acting transcriptional protein ICP4	Human herpesvirus 1 (strain 17)
1	Antibody	agilent_12023	0.0314425	positive (exact): Human herpesvirus 5 Envelope glycoprotein M	Human betaherpesvirus 5 (CMV)
1	Antibody	agilent_224490	0.0726598	VFG001316(gb|NP_645114) (geh) glycerol ester hydrolase [Lipase (VF0012)] [Staphylococcus aureus subsp. aureus MW2]	Staphylococcus aureus subsp. aureus MW2
1	Antibody	agilent_80375	0.0317819	NP_052665.1 strains_non_MPA_non_topgraph_cdhit70_190118.csv	Escherichia coli O157:H7 str. Sakai
1	Antibody	agilent_8061	0.196719	positive (from uniprot): Human herpesvirus 4 Epstein-Barr nuclear antigen 1	Human gammaherpesvirus 4 (EBV)
1	Antibody	agilent_8065	0.173528	Epstein-Barr nuclear antigen 1 & EBNA-1 protein [Human gammaherpesvirus 4] & EBNA-1 protein & EBNA-1 & EBNA1 protein, partial [Human gammaherpesvirus 4] & EBNA1, partial [Human gammaherpesvirus 4] & EBNA1 protein [Human gammaherpesvirus 4] & BKRF1 & EBV nuclear antigen 1, partial [Human gammaherpesvirus 4] & EBNA1 [Human gammaherpesvirus 4] & EBNA-1 [Human gammaherpesvirus 4] & nuclear antigen EBNA1	Human gammaherpesvirus 4 (EBV)
1	Antibody	twist_34374	0.261364	positive (from uniprot): Human herpesvirus 4 Epstein-Barr nuclear antigen 1	Human gammaherpesvirus 4 (EBV)
1	Protein	IL_18	0.39338	NA	NA
1	Protein	IL_18bpx	0.904699	NA	NA
1	Protein	Resistin	0.158678	NA	NA
1	Protein	hsCRP	0.0399053	NA	NA
2	Antibody	agilent_161316	-0.0174099	YP_193425.2 strains_non_MPA_non_topgraph_cdhit70_190118.csv	Lactobacillus acidophilus NCFM
2	Antibody	agilent_64780	0.0288287	MH0188_GL0134690 MPA_PNP_EM_seqs_non_topgraph_seqs_final_210318.csv	Clostridiales
2	Antibody	agilent_243229	-0.0202784	VFG001356(gb|NP_345446) (lytB) endo-beta-N-acetylglucosaminidase [CBPs (VF0145)] [Streptococcus pneumoniae TIGR4]	Streptococcus pneumoniae
2	Antibody	agilent_227833	-0.0745108	VFG001357(gb|NP_346601) (cbpA) choline binding protein A [CbpA/PspC (VF0150)] [Streptococcus pneumoniae TIGR4]	Streptococcus pneumoniae
2	Antibody	agilent_221413	-0.0882934	VFG005313(gb|NP_357715) (pspA) Surface protein pspA precursor [Choline-binding proteins (CVF122)] [Streptococcus pneumoniae R6]	Streptococcus pneumoniae
2	Antibody	twist_63959	-0.014213	YP_009168991.1 hypothetical phage protein [Campylobacter virus CPt10]	Campylobacter virus CPt10
2	Antibody	agilent_210454	-0.0967849	WP_000669729.1 strains_non_MPA_non_topgraph_cdhit70_190118.csv	Staphylococcus aureus subsp. aureus MRSA252
2	Antibody	agilent_234286	-0.0747289	VFG002092(gb|NP_232508) (vipA/mglA) type VI secretion system tubule-forming protein VipA [T6SS (VF0335)] [Vibrio cholerae O1 biovar El Tor str. N16961]	Gammaproteobacteria
2	Antibody	agilent_242449	-0.0895754	VFG000340(gb|NP_438433) (hxuA) heme-hemopexin utilization protein A, two-partner secretion (TPS) pathway TpsA protein, haem-haemopexin binding protein [HxuABC (VF0269)] [Haemophilus influenzae Rd KW20]	Haemophilus influenzae
2	Antibody	agilent_49012	-0.0498776	WP_001208900.1 strains_non_MPA_non_topgraph_cdhit70_190118.csv	Staphylococcus aureus subsp. aureus MRSA252
2	Antibody	twist_24274	-0.0559214	allergen_name Gal d 1 (1/1) (1/1) allergome_name Gal d 1 (1/3) (1/1) allergenonline_name Gal d 1.0101 (1/1) (1/1) SDAP_name Gal d 1 (1/2) (1/1) iedb_name Ovomucoid precursor (1/1)	Gallus?
2	Antibody	agilent_204624	-0.00112093	WP_001208900.1 strains_non_MPA_non_topgraph_cdhit70_190118.csv	Staphylococcus aureus subsp. aureus MRSA252
2	Antibody	agilent_119265	-0.0543142	WP_000358651.1 strains_non_MPA_non_topgraph_cdhit70_190118.csv	Shigella sonnei 53G
2	Antibody	agilent_91159	-6.13716e-05	MH0341_GL0063914 MPA_PNP_EM_seqs_non_topgraph_seqs_final_210318.csv	Bifidobacterium
2	Antibody	agilent_237093	0.0476954	VFG001353(gb|NP_344916) (cbpG) choline binding protein G [CBPs (VF0145)] [Streptococcus pneumoniae TIGR4]	Streptococcus pneumoniae
2	Antibody	agilent_6664	-0.123897	positive (from uniprot): Rhinovirus B Genome polyprotein	Enterovirus
2	Antibody	twist_92572	-0.0732506	YP_007501259.1 hypothetical protein [Salmonella phage vB_SenMS16]	Salmonella phage vB_SenMS16
2	Antibody	agilent_240382	-0.0034733	VFG001150(gb|AAL79954) (hia) adhesin [Hia/Hsf (VF0039)] [Haemophilus influenzae nontypable strain 3179B]	Haemophilus influenzae nontypable strain 3179B
2	Antibody	agilent_226269	-0.235414	VFG000968(gb|NP_269973) (emm) M protein type 1 [M protein (VF0242)] [Streptococcus pyogenes M1 GAS]	Streptococcus pyogenes
2	Antibody	twist_44256	-0.0199327	polyprotein (9/9) & VP1 capsid protein (1/3) & Chain 2, Human Rhinovirus Serotype 2 (Hrv2)	Human rhinovirus
2	Antibody	agilent_220944	-0.12337	VFG005313(gb|NP_357715) (pspA) Surface protein pspA precursor [Choline-binding proteins (CVF122)] [Streptococcus pneumoniae R6]	Streptococcus pneumoniae
2	Antibody	agilent_15915	-0.0482926	WP_000645753.1 strains_non_MPA_non_topgraph_cdhit70_190118.csv	Staphylococcus aureus subsp. aureus MRSA252
2	Antibody	agilent_70265	-0.0835271	MH0009_GL0052424 MPA_PNP_EM_seqs_non_topgraph_seqs_final_210318.csv	Prevotella copri
2	Antibody	twist_52287	0.0451012	Serine-rich 25 kDa antigen protein	Entamoeba histolytica
2	Antibody	agilent_212061	-0.00965359	MH0012_GL0005694 MPA_PNP_EM_seqs_non_topgraph_seqs_final_210318.csv	Bacteria
2	Antibody	agilent_189058	-0.154407	YP_193207.1 strains_non_MPA_non_topgraph_cdhit70_190118.csv	Lactobacillus acidophilus NCFM
2	Antibody	twist_36969	0.00506073	Alpha-S2-casein precursor	Bos taurus
2	Antibody	twist_41490	-0.0491219	GroEL (1/3)	Listeria monocytogenes
2	Antibody	agilent_236695	-0.0698479	VFG001317(gb|YP_001332074) (isdB) iron-regulated surface determinant protein B, haemoglobin receptor [Isd (VF0015)] [Staphylococcus aureus subsp. aureus str. Newman]	Staphylococcus aureus
2	Antibody	twist_85111	-0.0620854	AIK68646.1 DNA methylase [Lactococcus phage phi145]	Lactococcus phage phi145
2	Antibody	agilent_869	-0.213762	Hexon protein	Adenoviridae
2	Antibody	twist_48862	-0.160554	Hexon protein	Human adenovirus 5; Human adenovirus 2
2	Antibody	agilent_8301	-0.115317	positive (from uniprot): Human adenovirus C Pre-histone-like nucleoprotein	root
2	Antibody	twist_9814	0.142514	allergen_name False allergome_name Bom hy AK (1/2) (1/1) allergenonline_name False SDAP_name False iedb_name False	Bombus hypocrita (bumble bee)
2	Antibody	twist_3940	0.171928	allergen_name False allergome_name Cte f 9 (6/8) (1/1) allergenonline_name False SDAP_name False iedb_name False	Ctenocephalides felis (cat flea)
2	Antibody	twist_20161	0.195875	allergen_name Der f 20 (1/1) (1/1) allergome_name Der f 20 (3/4) (1/1) allergenonline_name Der f 20.0201 (1/1) (1/1) SDAP_name False iedb_name False	Dermatophagoides farinae (American house dust mite)
2	Antibody	agilent_133371	0.178987	WP_044925903.1 MPA_PNP_EM_seqs_non_topgraph_seqs_final_210318.csv	Blautia obeum ATCC 29174
2	Antibody	agilent_166420	0.111656	YP_534942.1 (1/1) non_MPA_topgraph_sampling_040218.csv	Lactobacillus salivarius UCC118
2	Antibody	twist_10996	0.1588	allergen_name False allergome_name Art fr 2 (2/2) (1/1) allergenonline_name False SDAP_name False iedb_name False	Artemia franciscana (brine shrimp)
2	Antibody	twist_21096	0.186627	allergen_name False allergome_name Por tr 2 (14/17) (1/1) allergenonline_name False SDAP_name False iedb_name False	Portunus trituberculatus (gazami crab)
2	Antibody	twist_12244	0.215514	allergen_name False allergome_name Cte f 9 (6/8) (1/1) allergenonline_name False SDAP_name False iedb_name False	Ctenocephalides felis (cat flea)
2	Antibody	twist_12068	0.170265	allergen_name False allergome_name Bom hy AK (1/2) (1/1) allergenonline_name False SDAP_name False iedb_name False	Bombus hypocrita (bumble bee)
2	Antibody	twist_10998	0.224377	allergen_name False allergome_name Bla g 9 (1/4), Per a 9 (1/4) (1/1) allergenonline_name Unassigned (1/1), Unassigned (1/1) (1/1) SDAP_name False iedb_name False	Blattella germanica (German cockroach)
2	Antibody	twist_10973	0.178504	allergen_name False allergome_name Bomb m 1 (1/4) (1/1) allergenonline_name False SDAP_name False iedb_name False	Bombyx mori (domestic silk moth)
2	Antibody	twist_8059	0.0898821	allergen_name Plo i 1 (1/1) (1/1) allergome_name Plo i 1 (2/2) (1/1) allergenonline_name Plo i 1.0101 (1/1) (1/1) SDAP_name Plo i 1.0101 (1/1) (1/1) iedb_name False	Plodia interpunctella (Indianmeal moth)
2	Antibody	agilent_228932	-0.0827669	VFG001157(gb|AAC44560) (hsf) Hsf [Hia/Hsf (VF0039)] [Haemophilus influenzae C54]	Haemophilus influenzae
2	Antibody	twist_15962	0.192821	allergen_name False allergome_name Nas vi AK (2/2) (1/1) allergenonline_name False SDAP_name False iedb_name False	Nasonia vitripennis (small parasitoid wasp)
2	Antibody	twist_5585	0.191986	allergen_name False allergome_name Lim p 2 (2/2) (1/1) allergenonline_name False SDAP_name False iedb_name False	Limulus polyphemus (crab)
2	Antibody	agilent_139785	0.10021	O2.UC29-0_GL0041089 MPA_PNP_EM_seqs_non_topgraph_seqs_final_210318.csv	Bacteroidales
2	Antibody	twist_20163	0.0989969	allergen_name False allergome_name Cte f 9 (2/8) (1/1) allergenonline_name False SDAP_name False iedb_name False	Ctenocephalides felis (cat flea)
2	Antibody	twist_17128	0.177351	allergen_name False allergome_name Der f 20 (4/4) (1/1) allergenonline_name Der f 20.0101 (1/1) (1/1) SDAP_name False iedb_name False	Dermatophagoides farinae (American house dust mite)
2	Antibody	twist_12245	0.233806	allergen_name False allergome_name Cal s 2 (2/3) (1/1) allergenonline_name False SDAP_name False iedb_name False	Callinectes sapidus (the blue crab)
2	Antibody	agilent_223695	-0.0366982	VFG001361(gb|NP_344663) (pspA) pneumococcal surface protein A [PspA (VF0152)] [Streptococcus pneumoniae TIGR4]	Streptococcus pneumoniae
2	Antibody	twist_25201	0.0554618	allergen_name False allergome_name Der f 20 (4/4) (1/1) allergenonline_name Der f 20.0101 (1/1) (1/1) SDAP_name False iedb_name False	Dermatophagoides farinae (American house dust mite)
2	Antibody	agilent_173697	-0.0182769	WP_000468356.1 strains_non_MPA_non_topgraph_cdhit70_190118.csv	Salmonella enterica
2	Antibody	twist_10203	0.0706654	allergen_name False allergome_name Por tr 2 (1/17) (1/1) allergenonline_name False SDAP_name False iedb_name False	Portunus trituberculatus (gazami crab)
2	Antibody	agilent_231997	-0.0860669	VFG000968(gb|NP_269973) (emm) M protein type 1 [M protein (VF0242)] [Streptococcus pyogenes M1 GAS]	Streptococcus pyogenes
2	Antibody	agilent_187158	-0.0731097	WP_044922804.1 MPA_PNP_EM_seqs_non_topgraph_seqs_final_210318.csv	Eubacterium hallii DSM 3353
2	Antibody	agilent_191187	0.034845	WP_039451873.1 strains_non_MPA_non_topgraph_cdhit70_190118.csv	Vibrio vulnificus
2	Antibody	agilent_66164	0.102888	WP_001034480.1 strains_non_MPA_non_topgraph_cdhit70_190118.csv	Escherichia coli Nissle 1917
2	Antibody	agilent_240118	0.0406557	VFG001795(gb|BAC98831) (cba) c protein beta antigen [<beta>-C protein (VF0277)] [Streptococcus agalactiae FM027022]	Streptococcus
2	Antibody	twist_29901	-0.028679	hypothetical protein PFD0985wa	Plasmodium falciparum
2	Antibody	agilent_6423	0.0131337	polyprotein (9/9) & VP1 capsid protein (1/3) & Chain 2, Human Rhinovirus Serotype 2 (Hrv2)	Enterovirus
2	Antibody	twist_47779	0.0227186	Mediator of RNA polymerase II transcription subunit 13-like	Homo sapiens
2	Antibody	agilent_83922	-0.0395116	WP_012743452.1 MPA_PNP_EM_seqs_non_topgraph_seqs_final_210318.csv	Eubacterium rectale ATCC 33656
2	Antibody	agilent_213713	-0.195551	MH0012_GL0229913 MPA_PNP_EM_seqs_non_topgraph_seqs_final_210318.csv	Bacteroidales
2	Antibody	agilent_2648	-0.0188967	positive (from uniprot): Norwalk virus Non-structural polyprotein	Norwalk virus
2	Antibody	agilent_204343	-0.0259732	MH0105_GL0034973 MPA_PNP_EM_seqs_non_topgraph_seqs_final_210318.csv	Parabacteroides
2	Antibody	agilent_228674	-0.0546819	VFG001157(gb|AAC44560) (hsf) Hsf [Hia/Hsf (VF0039)] [Haemophilus influenzae C54]	Haemophilus influenzae
2	Antibody	agilent_141708	-0.104983	WP_018598481.1 strains_non_MPA_non_topgraph_cdhit70_190118.csv	Blautia producta
2	Antibody	agilent_223654	-0.000732618	VFG001149(gb|AAB03707) (hap) autotransporter, fibronectin-binding adhesin [Hap (VF0037)] [Haemophilus influenzae N187]	Haemophilus influenzae
2	Antibody	agilent_158347	0.0188492	MH0003_GL0049565 MPA_PNP_EM_seqs_non_topgraph_seqs_final_210318.csv	Bacteroides
2	Antibody	agilent_240582	-0.0434743	VFG001317(gb|YP_001332074) (isdB) iron-regulated surface determinant protein B, haemoglobin receptor [Isd (VF0015)] [Staphylococcus aureus subsp. aureus str. Newman]	Bacilli
2	Antibody	twist_42197	-0.157968	Syncytin-1	Homo sapiens
2	Antibody	agilent_2709	-0.115192	Syncytin-1	Catarrhini
2	Antibody	agilent_188501	0.0134524	YP_194478.1 (1/1) non_MPA_topgraph_sampling_040218.csv	Lactobacillus acidophilus NCFM
2	Antibody	twist_29978	0.022523	positive (from uniprot): Rhinovirus B Genome polyprotein	Rhinovirus B
2	Antibody	twist_47286	0.0172136	early antigen protein D [Human gammaherpesvirus 4] & BMRF1 [Human gammaherpesvirus 4] & DNA polymerase processivity factor BMRF1	Human gammaherpesvirus 4 (EBV)
2	Antibody	twist_9813	0.178431	allergen_name False allergome_name Nas vi AK (2/2) (1/1) allergenonline_name False SDAP_name False iedb_name False	Nasonia vitripennis (small parasitoid wasp)
2	Antibody	twist_79236	0.0605683	YP_009210509.1 hypothetical protein SE25_061 [Listeria phage vB_LmoS_293]	Listeria phage vB_LmoS_293
2	Antibody	twist_52398	-0.0846168	Syncytin-1	Homo sapiens
2	Antibody	agilent_150541	-0.0216991	WP_005841703.1 MPA_PNP_EM_seqs_non_topgraph_seqs_final_210318.csv	Bacteroides
2	Antibody	agilent_229054	-0.0722797	VFG001795(gb|BAC98831) (cba) c protein beta antigen [<beta>-C protein (VF0277)] [Streptococcus agalactiae FM027022]	Streptococcus
2	Antibody	agilent_201785	-0.0186492	V1.UC54-4_GL0096277 MPA_PNP_EM_seqs_non_topgraph_seqs_final_210318.csv	Faecalibacterium
2	Antibody	agilent_80375	-0.0163653	NP_052665.1 strains_non_MPA_non_topgraph_cdhit70_190118.csv	Escherichia coli O157:H7 str. Sakai
2	Protein	IL.1.Beta	0.648657	NA	NA
2	Protein	IL.6	0.0925766	NA	NA
2	Protein	Resistin	-0.75543	NA	NA
3	Antibody	agilent_223825	-0.00949354	VFG005316(gb|NP_359586) (pspC/cbpA) Choline binding protein A [Choline-binding proteins (CVF122)] [Streptococcus pneumoniae R6]	Streptococcus pneumoniae
3	Antibody	agilent_76826	-0.036455	WP_018594597.1 strains_non_MPA_non_topgraph_cdhit70_190118.csv	Blautia producta
3	Antibody	agilent_239421	-0.0605174	VFG002419(gb|NP_645021) (coa) staphylocoagulase precursor [Staphylocoagulase (VF0421)] [Staphylococcus aureus subsp. aureus MW2]	Staphylococcus aureus subsp. aureus MW2
3	Antibody	agilent_199155	-0.0304473	WP_003460505.1 strains_non_MPA_non_topgraph_cdhit70_190118.csv	Clostridium perfringens ATCC 13124
3	Antibody	agilent_167207	-0.00179159	WP_003460499.1 strains_non_MPA_non_topgraph_cdhit70_190118.csv	Clostridium perfringens ATCC 13124
3	Antibody	agilent_159126	-0.216218	WP_011590251.1 strains_non_MPA_non_topgraph_cdhit70_190118.csv	Clostridium perfringens ATCC 13124
3	Antibody	agilent_220946	-0.154775	VFG005316(gb|NP_359586) (pspC/cbpA) Choline binding protein A [Choline-binding proteins (CVF122)] [Streptococcus pneumoniae R6]	Streptococcus pneumoniae
3	Antibody	agilent_226780	-0.0363734	VFG001355(gb|NP_346612) (cbpD) choline binding protein D [CBPs (VF0145)] [Streptococcus pneumoniae TIGR4]	Streptococcus
3	Antibody	agilent_229243	-0.332613	VFG001355(gb|NP_346612) (cbpD) choline binding protein D [CBPs (VF0145)] [Streptococcus pneumoniae TIGR4]	Streptococcus
3	Antibody	twist_50584	-0.106871	putative zinc metalloprotease	Streptococcus pneumoniae
3	Antibody	agilent_243958	-0.129421	VFG005316(gb|NP_359586) (pspC/cbpA) Choline binding protein A [Choline-binding proteins (CVF122)] [Streptococcus pneumoniae R6]	Streptococcus pneumoniae
3	Antibody	agilent_243229	-0.198316	VFG001356(gb|NP_345446) (lytB) endo-beta-N-acetylglucosaminidase [CBPs (VF0145)] [Streptococcus pneumoniae TIGR4]	Streptococcus pneumoniae
3	Antibody	agilent_201880	-0.0698755	WP_012743453.1 MPA_PNP_EM_seqs_non_topgraph_seqs_final_210318.csv	Eubacterium rectale ATCC 33656
3	Antibody	agilent_220184	-0.0595227	VFG005316(gb|NP_359586) (pspC/cbpA) Choline binding protein A [Choline-binding proteins (CVF122)] [Streptococcus pneumoniae R6]	Streptococcus pneumoniae
3	Antibody	agilent_221413	-0.175664	VFG005313(gb|NP_357715) (pspA) Surface protein pspA precursor [Choline-binding proteins (CVF122)] [Streptococcus pneumoniae R6]	Streptococcus pneumoniae
3	Antibody	agilent_240385	-0.191867	VFG001357(gb|NP_346601) (cbpA) choline binding protein A [CbpA/PspC (VF0150)] [Streptococcus pneumoniae TIGR4]	Streptococcus pneumoniae TIGR4
3	Antibody	agilent_1256	0.0365979	EBNA3C latent protein [Human gammaherpesvirus 4] & EBNA-3C & Epstein-Barr nuclear antigen 6 & EBNA3C latent protein & EBNA3C nuclear protein [Human gammaherpesvirus 4] & nuclear antigen precursor & EBNA3C [Human gammaherpesvirus 4]	Human gammaherpesvirus 4 (EBV)
3	Antibody	twist_49412	0.0304219	positive (from uniprot): Human herpesvirus 4 Epstein-Barr nuclear antigen 1	Human gammaherpesvirus 4 (EBV)
3	Antibody	agilent_228819	0.00416787	VFG000968(gb|NP_269973) (emm) M protein type 1 [M protein (VF0242)] [Streptococcus pyogenes M1 GAS]	Streptococcus pyogenes
3	Antibody	agilent_79810	-0.0848449	MH0113_GL0055733 MPA_PNP_EM_seqs_non_topgraph_seqs_final_210318.csv	Eubacterium
3	Antibody	agilent_73396	-0.0633859	MH0172_GL0065659 MPA_PNP_EM_seqs_non_topgraph_seqs_final_210318.csv	Clostridiales
3	Antibody	agilent_128883	-0.102747	MH0077_GL0059567 MPA_PNP_EM_seqs_non_topgraph_seqs_final_210318.csv	Eubacterium
3	Antibody	agilent_129819	-0.144699	MH0113_GL0055733 MPA_PNP_EM_seqs_non_topgraph_seqs_final_210318.csv	Eubacterium
3	Antibody	twist_28374	-0.0348244	positive (from uniprot): Rhinovirus B Genome polyprotein	Rhinovirus B
3	Antibody	twist_2405	-0.0174341	allergen_name Sola t 1 (1/1) (1/1) allergome_name Sola t 1 (9/9) (1/1) allergenonline_name (1/1) (1/1) SDAP_name False iedb_name False	Solanum tuberosum (potato)
3	Antibody	agilent_72400	-0.0173415	MH0316_GL0084816 MPA_PNP_EM_seqs_non_topgraph_seqs_final_210318.csv	Clostridiales
3	Antibody	agilent_219870	-0.00392113	VFG001854(gb|YP_095369) (fliC) flagellin [Flagella (VF0157)] [Legionella pneumophila subsp. pneumophila str. Philadelphia 1]	Legionellaceae
3	Antibody	agilent_8797	-0.18056	Genome polyprotein (6/6) & polyprotein (7/9) & VP1 (1/4) & coat protein VP1 & VP4	Enterovirus
3	Antibody	agilent_126599	-0.0363405	MH0193_GL0075334 MPA_PNP_EM_seqs_non_topgraph_seqs_final_210318.csv	Lachnospiraceae
3	Antibody	agilent_31468	-0.0675938	O2.UC43-1_GL0046095 MPA_PNP_EM_seqs_non_topgraph_seqs_final_210318.csv	Ruminococcaceae
3	Antibody	agilent_131885	-0.024035	MH0010_GL0007892 MPA_PNP_EM_seqs_non_topgraph_seqs_final_210318.csv	Eubacterium
3	Antibody	agilent_9481	-0.0380326	choline-binding protein D	Streptococcus
3	Antibody	agilent_88762	-0.0673767	WP_001074519.1 strains_non_MPA_non_topgraph_cdhit70_190118.csv	Staphylococcus aureus subsp. aureus MRSA252
3	Antibody	agilent_209928	-0.0564062	O2.UC53-2_GL0085658 MPA_PNP_EM_seqs_non_topgraph_seqs_final_210318.csv	Lachnospiraceae
3	Antibody	agilent_204518	-0.012632	WP_001170274.1 strains_non_MPA_non_topgraph_cdhit70_190118.csv	Staphylococcus aureus subsp. aureus MRSA252
3	Antibody	twist_52906	-0.0850463	polyprotein (9/9) & VP1 capsid protein (1/3) & Chain 2, Human Rhinovirus Serotype 2 (Hrv2)	Human rhinovirus
3	Antibody	agilent_243291	-0.00256411	VFG001357(gb|NP_346601) (cbpA) choline binding protein A [CbpA/PspC (VF0150)] [Streptococcus pneumoniae TIGR4]	Streptococcus pneumoniae
3	Antibody	agilent_181972	-0.0954402	MH0062_GL0013161 MPA_PNP_EM_seqs_non_topgraph_seqs_final_210318.csv	Lachnospiraceae
3	Antibody	agilent_106628	-0.0316375	O2.UC53-2_GL0085658 MPA_PNP_EM_seqs_non_topgraph_seqs_final_210318.csv	Lachnospiraceae
3	Antibody	twist_42511	-0.165968	CELL SURFACE LIPOPROTEIN MPT83 (LIPOPROTEIN P23)	Mycobacterium tuberculosis
3	Antibody	agilent_4762	-0.065292	choline-binding protein D	Streptococcus
3	Antibody	agilent_7784	0.0561659	nuclear protein EBNA2 & EBNA-2 & Epstein-Barr nuclear antigen 2	Human gammaherpesvirus 4 (EBV)
3	Antibody	twist_46742	0.00430436	glycoprotein B (2/2)	Human alphaherpesvirus 1
3	Antibody	twist_27732	-0.231311	Surface protein pspA	Streptococcus pneumoniae
3	Antibody	twist_39967	-0.112345	immunoglobulin A1 protease	Streptococcus pneumoniae
3	Antibody	twist_97077	0.0403001	AFN38687.1 hypothetical protein phi_MSA6_ORF022 [Staphylococcus phage MSA6]	Staphylococcus phage MSA6
3	Antibody	agilent_131888	-0.0326319	WP_007886088.1 MPA_PNP_EM_seqs_non_topgraph_seqs_final_210318.csv	Roseburia inulinivorans DSM 16841
3	Antibody	agilent_42179	-0.136048	WP_003460499.1 strains_non_MPA_non_topgraph_cdhit70_190118.csv	Clostridium perfringens ATCC 13124
3	Antibody	agilent_37652	-0.0651258	WP_018594597.1 strains_non_MPA_non_topgraph_cdhit70_190118.csv	Blautia producta
3	Antibody	agilent_193943	-0.109624	MH0092_GL0002834 MPA_PNP_EM_seqs_non_topgraph_seqs_final_210318.csv	Lachnospiraceae
3	Antibody	agilent_141373	-0.167641	MH0092_GL0002834 MPA_PNP_EM_seqs_non_topgraph_seqs_final_210318.csv	Lachnospiraceae
3	Antibody	agilent_229777	0.00519992	VFG001149(gb|AAB03707) (hap) autotransporter, fibronectin-binding adhesin [Hap (VF0037)] [Haemophilus influenzae N187]	Haemophilus influenzae
3	Antibody	agilent_122600	-0.0414062	764649650-stool1_revised_C454888_1_gene81622 MPA_PNP_EM_seqs_non_topgraph_seqs_final_210318.csv	Bacteroides ovatus
3	Antibody	agilent_226597	0.0361319	VFG000743(gb|AAC38395) (espD) EspD [EspD (VF0180)] [Escherichia coli O127:H6 str. E2348/69]	Escherichia coli
3	Antibody	agilent_26064	-0.119897	WP_018598481.1 strains_non_MPA_non_topgraph_cdhit70_190118.csv	Blautia producta
3	Antibody	twist_43590	0.00181108	glycoprotein B (2/2)	Human alphaherpesvirus 1
3	Antibody	twist_22942	-0.0530841	allergen_name False allergome_name Sola l Peroxidase (3/3) (1/1) allergenonline_name False SDAP_name False iedb_name False	Solanum lycopersicum (tomato)
3	Antibody	twist_47356	0.0403455	envelope glycoprotein G (2/2) & glycoprotein G (2/2)	Human alphaherpesvirus
3	Antibody	agilent_79003	-0.0547634	WP_003460505.1 strains_non_MPA_non_topgraph_cdhit70_190118.csv	Clostridium perfringens ATCC 13124
3	Antibody	agilent_3596	-0.016686	polyprotein (3/9) & structural protein (3/3) & VP1 (2/4) & capsid protein VP1 & VP1 protein (2/2) & VP1 protein, partial [Enterovirus A71]	Enterovirus A71
3	Antibody	agilent_190	-0.0735927	Genome polyprotein (6/6) & polyprotein (7/9) & VP1 (1/4) & coat protein VP1 & VP4	Enterovirus
3	Antibody	agilent_7913	-0.0329486	positive (from uniprot): Norwalk virus Non-structural polyprotein	root
3	Antibody	agilent_240248	-0.0868205	VFG001157(gb|AAC44560) (hsf) Hsf [Hia/Hsf (VF0039)] [Haemophilus influenzae C54]	Haemophilus influenzae
3	Antibody	twist_6595	0.248269	allergen_name False allergome_name Tri a 26 (46/64) (1/1) allergenonline_name False SDAP_name False iedb_name False	Triticum aestivum (common wheat)
3	Antibody	agilent_228674	-0.0471009	VFG001157(gb|AAC44560) (hsf) Hsf [Hia/Hsf (VF0039)] [Haemophilus influenzae C54]	Haemophilus influenzae
3	Antibody	agilent_35533	-0.115688	WP_003460499.1 strains_non_MPA_non_topgraph_cdhit70_190118.csv	Clostridium perfringens ATCC 13124
3	Antibody	agilent_221215	-0.00550319	VFG000261(gb|NP_273742) (iga) IgA-specific serine endopeptidase [IgA1 protease (VF0080)] [Neisseria meningitidis MC58]	Neisseria meningitidis
3	Antibody	agilent_6963	-0.121177	immunoglobulin A1 protease	Streptococcus pneumoniae
3	Antibody	agilent_229642	0.0309484	VFG000117(gb|NP_253940) (algP/algR3) alginate regulatory protein AlgP [Alginate (VF0091)] [Pseudomonas aeruginosa PAO1]	Pseudomonas aeruginosa
3	Antibody	agilent_101196	0.0521448	WP_003726143.1 strains_non_MPA_non_topgraph_cdhit70_190118.csv	Listeria monocytogenes
3	Antibody	agilent_73214	-0.10637	WP_012744138.1 MPA_PNP_EM_seqs_non_topgraph_seqs_final_210318.csv	Eubacterium rectale ATCC 33656_Flagellin
3	Antibody	agilent_214044	-0.159131	V1.CD15-3_GL0052858 MPA_PNP_EM_seqs_non_topgraph_seqs_final_210318.csv	Eubacterium rectale ATCC 33656
3	Antibody	agilent_73399	-0.115184	MH0193_GL0075334 MPA_PNP_EM_seqs_non_topgraph_seqs_final_210318.csv	Lachnospiraceae
3	Antibody	agilent_187062	-0.0882349	WP_011590277.1 strains_non_MPA_non_topgraph_cdhit70_190118.csv	Clostridium perfringens ATCC 13124
3	Antibody	agilent_188501	-0.023486	YP_194478.1 (1/1) non_MPA_topgraph_sampling_040218.csv	Lactobacillus acidophilus NCFM
3	Antibody	agilent_25733	0.0669766	MH0003_GL0111647 MPA_PNP_EM_seqs_non_topgraph_seqs_final_210318.csv	Clostridiales
3	Antibody	agilent_193475	-0.18606	WP_010989342.1 strains_non_MPA_non_topgraph_cdhit70_190118.csv	Listeria monocytogenes
3	Antibody	twist_51927	0.175912	nuclear protein EBNA2 & EBNA-2 & Epstein-Barr nuclear antigen 2	Human gammaherpesvirus 4 (EBV)
3	Antibody	agilent_238459	-0.173173	VFG000261(gb|NP_273742) (iga) IgA-specific serine endopeptidase [IgA1 protease (VF0080)] [Neisseria meningitidis MC58]	Neisseria meningitidis MC58
3	Antibody	agilent_182818	-0.16659	MH0086_GL0100637 (1/1) MPA_and_EM_topgraph_220218_subsample.csv	Clostridiales
3	Antibody	agilent_1631	-0.0716237	positive (from uniprot): Enterovirus B Genome polyprotein	Enterovirus B
3	Antibody	agilent_71939	-0.134593	V1.FI09_GL0113779 MPA_PNP_EM_seqs_non_topgraph_seqs_final_210318.csv	Clostridia bacterium UC5.1-1D1
3	Antibody	twist_48218	-0.0789892	BZLF1 [Human gammaherpesvirus 4] & BZLF1 & Trans-activator protein BZLF1	Human gammaherpesvirus 4 (EBV)
3	Antibody	twist_58059	-0.178831	positive (exact): Norwalk virus Non-structural polyprotein	Norwalk virus
3	Antibody	agilent_3246	-0.0340408	positive (from uniprot): Enterovirus C Genome polyprotein [on Uniprot the BLAST matches are "Capsid protein" from "Human poliovirus"	Enterovirus C
3	Antibody	twist_48385	-0.0445607	positive (exact): Enterovirus B Genome polyprotein	Enterovirus B
3	Antibody	twist_51732	-0.0550603	positive (exact): Norwalk virus Non-structural polyprotein	Norwalk virus
3	Protein	IL.12P70	0.0856765	NA	NA
3	Protein	Leptin	0.692547	NA	NA
3	Protein	Adiponectin	-0.716263	NA	NA
3	Protein	hsCRP	0.00217593	NA	NA
4	Antibody	agilent_168693	-0.0844406	MH0012_GL0147423 MPA_PNP_EM_seqs_non_topgraph_seqs_final_210318.csv	Bacteroides
4	Antibody	agilent_3710	-0.0189061	fibronectin-binding protein A	Staphylococcaceae
4	Antibody	twist_36994	-0.00654055	polyprotein (9/9) & VP1 capsid protein (1/3) & Chain 2, Human Rhinovirus Serotype 2 (Hrv2)	Human rhinovirus
4	Antibody	agilent_192817	-0.030325	V1.FI01_GL0017103 MPA_PNP_EM_seqs_non_topgraph_seqs_final_210318.csv	Bacteroides uniformis ATCC 8492
4	Antibody	agilent_207470	-0.104114	435591.BDI_0665 MPA_PNP_EM_seqs_non_topgraph_seqs_final_210318.csv	Bacteroidales
4	Antibody	twist_50600	-0.0326751	polyprotein (3/9) & structural protein (3/3) & VP1 (2/4) & capsid protein VP1 & VP1 protein (2/2) & VP1 protein, partial [Enterovirus A71]	Enterovirus
4	Antibody	agilent_138817	-0.00178899	MH0012_GL0120519 MPA_PNP_EM_seqs_non_topgraph_seqs_final_210318.csv	Bacteria
4	Antibody	agilent_224194	-0.0478248	VFG002421(gb|NP_647158) (sbi) IgG-binding protein SBI [Sbi (VF0423)] [Staphylococcus aureus subsp. aureus MW2]	Bacteria
4	Antibody	agilent_207497	-0.105852	WP_024854521.1 (1/1) non_MPA_topgraph_sampling_040218.csv	Ruminococcus gnavus AGR2154
4	Antibody	agilent_72861	-0.0768305	469589.HMPREF0103_2196 MPA_PNP_EM_seqs_non_topgraph_seqs_final_210318.csv	Bacteroidales
4	Antibody	twist_27548	0.316895	positive (from uniprot): Human herpesvirus 3 Envelope glycoprotein C	Human herpesvirus 3
4	Antibody	agilent_147318	-0.00829343	O2.UC8-1_GL0068365 MPA_PNP_EM_seqs_non_topgraph_seqs_final_210318.csv	Bacteroides
4	Antibody	agilent_29665	0.00474873	WP_022527392.1 strains_non_MPA_non_topgraph_cdhit70_190118.csv	Bifidobacterium longum 35624
4	Antibody	agilent_3552	0.0772189	pneumococcal histidine triad protein D (1/2) & histidine motif-containing protein, partial	Streptococcus pneumoniae
4	Antibody	agilent_56127	-0.0970007	MH0006_GL0176289 MPA_PNP_EM_seqs_non_topgraph_seqs_final_210318.csv	Paraprevotella
4	Antibody	agilent_220184	-0.0383689	VFG005316(gb|NP_359586) (pspC/cbpA) Choline binding protein A [Choline-binding proteins (CVF122)] [Streptococcus pneumoniae R6]	Streptococcus pneumoniae
4	Antibody	twist_63959	-0.0841785	YP_009168991.1 hypothetical phage protein [Campylobacter virus CPt10]	Campylobacter virus CPt10
4	Antibody	agilent_23664	0.0703494	NP_814228.1 strains_non_MPA_non_topgraph_cdhit70_190118.csv	Enterococcus faecalis V583
4	Antibody	agilent_39198	0.0409302	MH0028_GL0034983 MPA_PNP_EM_seqs_non_topgraph_seqs_final_210318.csv	Bacteroidales
4	Antibody	agilent_218197	-0.145701	WP_000185311.1 strains_non_MPA_non_topgraph_cdhit70_190118.csv	Staphylococcus aureus subsp. aureus MRSA252
4	Antibody	agilent_220150	0.0293818	VFG001361(gb|NP_344663) (pspA) pneumococcal surface protein A [PspA (VF0152)] [Streptococcus pneumoniae TIGR4]	Streptococcus pneumoniae TIGR4
4	Antibody	agilent_135179	-0.00577279	MH0003_GL0005371 (1/1) MPA_and_EM_topgraph_220218_subsample.csv	Bacteroides
4	Antibody	agilent_237093	-0.0102338	VFG001353(gb|NP_344916) (cbpG) choline binding protein G [CBPs (VF0145)] [Streptococcus pneumoniae TIGR4]	Streptococcus pneumoniae
4	Antibody	agilent_227745	-0.0130883	VFG001154(gb|AAA20524) (hmw2A) adhesin HMW2A, two-partner secretion (TPS) pathway TpsA exoprotein [HMW1/HMW2 (VF0038)] [Haemophilus influenzae str. 12]	Haemophilus influenzae str. 12
4	Antibody	twist_78072	-0.022211	YP_007003214.1 phage tail tape measure protein [Lactobacillus phage LF1]	Lactobacillus phage LF1
4	Antibody	twist_54947	-0.0226718	positive (from uniprot): Rhinovirus B Genome polyprotein	Rhinovirus B
4	Antibody	agilent_128883	-0.00382715	MH0077_GL0059567 MPA_PNP_EM_seqs_non_topgraph_seqs_final_210318.csv	Eubacterium
4	Antibody	agilent_126598	-0.159964	MH0316_GL0084816 MPA_PNP_EM_seqs_non_topgraph_seqs_final_210318.csv	Clostridiales
4	Antibody	agilent_50246	-0.0400541	MH0092_GL0010172 MPA_PNP_EM_seqs_non_topgraph_seqs_final_210318.csv	Clostridiales
4	Antibody	twist_35178	-0.079742	positive (from uniprot): Rhinovirus B Genome polyprotein	Rhinovirus B
4	Antibody	agilent_129839	-0.0413334	MH0172_GL0065659 MPA_PNP_EM_seqs_non_topgraph_seqs_final_210318.csv	Clostridiales
4	Antibody	agilent_226269	-0.140904	VFG000968(gb|NP_269973) (emm) M protein type 1 [M protein (VF0242)] [Streptococcus pyogenes M1 GAS]	Streptococcus pyogenes
4	Antibody	agilent_126599	-0.0499134	MH0193_GL0075334 MPA_PNP_EM_seqs_non_topgraph_seqs_final_210318.csv	Lachnospiraceae
4	Antibody	agilent_200824	-0.0205167	WP_014065439.1 strains_non_MPA_non_topgraph_cdhit70_190118.csv	Haemophilus parainfluenzae T3T1
4	Antibody	twist_54214	0.0146717	polyprotein (9/9) & VP1 capsid protein (1/3) & Chain 2, Human Rhinovirus Serotype 2 (Hrv2)	Human rhinovirus
4	Antibody	twist_31200	-0.133062	positive (from uniprot): Rhinovirus B Genome polyprotein	Rhinovirus B
4	Antibody	agilent_381	-0.08205	Bifunctional autolysin precursor	Bacteria
4	Antibody	agilent_11048	-0.0309472	polyprotein (9/9) & VP1 capsid protein (1/3) & Chain 2, Human Rhinovirus Serotype 2 (Hrv2)	Human Rhinovirus Serotype 2
4	Antibody	twist_27364	0.189439	pneumococcal histidine triad protein D (1/2) & histidine motif-containing protein, partial	Streptococcus pneumoniae
4	Antibody	twist_30259	0.0323107	polyprotein (3/9) & structural protein (3/3) & VP1 (2/4) & capsid protein VP1 & VP1 protein (2/2) & VP1 protein, partial [Enterovirus A71]	Enterovirus
4	Antibody	agilent_204518	-0.19205	WP_001170274.1 strains_non_MPA_non_topgraph_cdhit70_190118.csv	Staphylococcus aureus subsp. aureus MRSA252
4	Antibody	twist_53354	0.15912	pneumococcal histidine triad protein E & hydrolase & HIT family hydrolase	Streptococcus pneumoniae
4	Antibody	agilent_92408	-0.0365476	WP_000769147.1 strains_non_MPA_non_topgraph_cdhit70_190118.csv	Staphylococcus aureus subsp. aureus MRSA252
4	Antibody	agilent_212061	-0.0399483	MH0012_GL0005694 MPA_PNP_EM_seqs_non_topgraph_seqs_final_210318.csv	Bacteria
4	Antibody	agilent_179435	-0.00936681	WP_000669541.1 strains_non_MPA_non_topgraph_cdhit70_190118.csv	Staphylococcus aureus subsp. aureus MRSA252
4	Antibody	agilent_64436	-0.04337	MH0062_GL0064339 MPA_PNP_EM_seqs_non_topgraph_seqs_final_210318.csv	Bacteroidales
4	Antibody	agilent_110011	-0.0601867	MH0012_GL0233205 MPA_PNP_EM_seqs_non_topgraph_seqs_final_210318.csv	Bacteroidales
4	Antibody	twist_10138	-0.0245495	allergen_name False allergome_name Lol p FT (2/3) (1/1) allergenonline_name False SDAP_name False iedb_name False	Lolium perenne (perennial ryegrass, English ryegrass, winter ryegrass, or ray grass)
4	Antibody	agilent_221881	-0.0515483	VFG002030(gb|NP_109830) (orf6/MgpC/crmA) cytadherence protein [Cytadherence organelle (VF0330)] [Mycoplasma pneumoniae M129]	Mycoplasma pneumoniae
4	Antibody	agilent_78269	0.0578384	MH0012_GL0237066 (1/1) MPA_and_EM_topgraph_220218_subsample.csv	Bacteroidales
4	Antibody	twist_46742	-0.0772537	glycoprotein B (2/2)	Human alphaherpesvirus 1
4	Antibody	twist_47810	0.0561186	EBNA-3B nuclear protein [Human gammaherpesvirus 4] & Epstein-Barr nuclear antigen 4	Human gammaherpesvirus 4 (EBV)
4	Antibody	agilent_8927	-0.0704829	Bifunctional autolysin precursor	Bacteria
4	Antibody	twist_97483	0.0181632	YP_009099361.1 hypothetical protein P108_0024 [Staphylococcus phage P108]	Staphylococcus phage P108
4	Antibody	agilent_39688	-0.0429278	WP_001074519.1 strains_non_MPA_non_topgraph_cdhit70_190118.csv	Staphylococcus aureus subsp. aureus MRSA252
4	Antibody	agilent_9575	0.0401201	Chromodomain-helicase-DNA-binding protein 7	Amniota
4	Antibody	agilent_131888	-0.054787	WP_007886088.1 MPA_PNP_EM_seqs_non_topgraph_seqs_final_210318.csv	Roseburia inulinivorans DSM 16841
4	Antibody	agilent_188119	-0.0472207	WP_000702714.1 strains_non_MPA_non_topgraph_cdhit70_190118.csv	Staphylococcus aureus subsp. aureus MRSA252
4	Antibody	twist_7818	-0.0327132	allergen_name False allergome_name Bub b 8 (5/6), Bub b 9 (1/2) (1/1) allergenonline_name False SDAP_name False iedb_name False	Bubalus bubalis (buffalo)
4	Antibody	twist_51746	-0.00621055	alpha S1 casein & Alpha-S1-casein	Bos taurus
4	Antibody	agilent_231997	-0.144961	VFG000968(gb|NP_269973) (emm) M protein type 1 [M protein (VF0242)] [Streptococcus pyogenes M1 GAS]	Streptococcus pyogenes
4	Antibody	twist_21142	-0.0642795	allergen_name False allergome_name False allergenonline_name Unassigned (1/1) (1/1) SDAP_name Bos d 8 (6/13) (1/1) iedb_name False	Bos taurus
4	Antibody	twist_22039	-0.0182703	allergen_name False allergome_name Gal d 1 (2/3) (1/1) allergenonline_name Unassigned (1/1) (1/1) SDAP_name False iedb_name False	Gallus (chicken)
4	Antibody	agilent_236333	-0.0623002	VFG001282(gb|NP_647237) (fnbB) fibronectin-binding protein B [FnBPs (VF0010)] [Staphylococcus aureus subsp. aureus MW2]	Staphylococcus aureus
4	Antibody	agilent_122600	0.0461035	764649650-stool1_revised_C454888_1_gene81622 MPA_PNP_EM_seqs_non_topgraph_seqs_final_210318.csv	Bacteroides ovatus
4	Antibody	agilent_19304	-0.108022	MH0028_GL0014352 MPA_PNP_EM_seqs_non_topgraph_seqs_final_210318.csv	Bacteroidales
4	Antibody	agilent_3544	0.000445805	glycoprotein D (1/2) & glycoprotein D [human herpesvirus 1] & Glycoprotein D precursor & positive (from uniprot): Human herpesvirus 1 Envelope glycoprotein D	Human herpesvirus 1
4	Antibody	twist_47724	0.138674	glycoprotein D (1/2) & glycoprotein D [human herpesvirus 1] & Glycoprotein D precursor & positive (from uniprot): Human herpesvirus 1 Envelope glycoprotein D	Human alphaherpesvirus 1
4	Antibody	agilent_6734	0.0944549	Trans-acting transcriptional protein ICP4	Human herpesvirus 1 (strain 17)
4	Antibody	twist_58158	0.0383778	Trans-acting transcriptional protein ICP4	Human alphaherpesvirus 1
4	Antibody	agilent_3596	-0.00576219	polyprotein (3/9) & structural protein (3/3) & VP1 (2/4) & capsid protein VP1 & VP1 protein (2/2) & VP1 protein, partial [Enterovirus A71]	Enterovirus A71
4	Antibody	twist_53233	0.0223777	phosphoprotein 150 & Large structural phosphoprotein	Human betaherpesvirus 5 (CMV)
4	Antibody	twist_41527	-0.0985567	positive (from uniprot): Enterovirus B Genome polyprotein	Enterovirus B
4	Antibody	agilent_60579	-0.0251523	WP_000728715.1 strains_non_MPA_non_topgraph_cdhit70_190118.csv	Staphylococcus aureus subsp. aureus MRSA252
4	Antibody	twist_71923	0.0439936	YP_009222298.1 prohead peptidase [Lactobacillus phage LfeInf]	Lactobacillus phage LfeInf
4	Antibody	agilent_82717	-0.0315196	MH0012_GL0168243 MPA_PNP_EM_seqs_non_topgraph_seqs_final_210318.csv	Bacteroidales
4	Antibody	agilent_42	-0.118713	positive (from uniprot): Human adenovirus C Pre-histone-like nucleoprotein	Human adenovirus C
4	Antibody	agilent_241521	-0.0492663	VFG000337(gb|NP_439153) (iga1) immunoglobin A1 protease [IgA1 protease (VF0045)] [Haemophilus influenzae Rd KW20]	Haemophilus influenzae Rd KW20
4	Antibody	twist_27117	-0.0280242	Immunoglobulin G-binding protein G precursor & Immunoglobulin G-binding protein G	Streptococcus sp. G148
4	Antibody	twist_65044	-0.016698	YP_001469494.1 SegC homing endonuclease [Enterobacteria phage Phi1]	Enterobacteria phage
4	Antibody	agilent_226611	-0.0177704	VFG000972(gb|NP_269972) (sic) inhibitor of complement-mediated lysis [SIC (VF0255)] [Streptococcus pyogenes M1 GAS]	Streptococcus pyogenes
4	Antibody	agilent_7061	0.00742271	Trans-acting transcriptional protein ICP4	Human herpesvirus 1 (strain 17)
4	Antibody	twist_50052	-0.0149305	positive (from uniprot): Rhinovirus B Genome polyprotein	Rhinovirus B
4	Antibody	agilent_130111	-0.0661028	MH0005_GL0011337 MPA_PNP_EM_seqs_non_topgraph_seqs_final_210318.csv	Butyrivibrio
4	Antibody	agilent_8106	-0.141642	tegument protein US11	Human herpesvirus 2
4	Antibody	agilent_3387	-0.202159	positive (from uniprot): Human herpesvirus 4 Epstein-Barr nuclear antigen 1	Human gammaherpesvirus 4 (EBV)
4	Antibody	agilent_238459	0.0483218	VFG000261(gb|NP_273742) (iga) IgA-specific serine endopeptidase [IgA1 protease (VF0080)] [Neisseria meningitidis MC58]	Neisseria meningitidis MC58
4	Antibody	agilent_7263	-0.175919	nuclear protein EBNA2 & EBNA-2 & Epstein-Barr nuclear antigen 2	Human gammaherpesvirus 4 (EBV)
4	Antibody	twist_50150	-0.13867	Capsid protein VP26 & capsid protein VP26 [Human gammaherpesvirus 4] & BFRF3	Human gammaherpesvirus 4 (EBV)
4	Antibody	agilent_496	-0.0575543	MCE-FAMILY PROTEIN MCE1A	Mycobacterium tuberculosis complex
4	Antibody	agilent_214282	-0.0584664	MH0003_GL0096874 MPA_PNP_EM_seqs_non_topgraph_seqs_final_210318.csv	Clostridiales
4	Antibody	twist_66217	0.183297	YP_009191582.1 hypothetical protein [Salmonella phage f18SE]	Salmonella phage f18SE
4	Antibody	twist_57369	-0.0299475	MCE-FAMILY PROTEIN MCE1A	Mycobacterium tuberculosis
4	Antibody	twist_79236	0.0240183	YP_009210509.1 hypothetical protein SE25_061 [Listeria phage vB_LmoS_293]	Listeria phage vB_LmoS_293
4	Antibody	agilent_231635	-0.0340512	VFG000337(gb|NP_439153) (iga1) immunoglobin A1 protease [IgA1 protease (VF0045)] [Haemophilus influenzae Rd KW20]	Haemophilus influenzae
4	Antibody	twist_47945	-0.0185489	envelope glycoprotein gp350 [Human gammaherpesvirus 4] & major outer envelope glycoprotein gp350 [Human gammaherpesvirus 4] & BLLF1 & Envelope glycoprotein GP350 & major outer envelope glycoprotein gp350	Human gammaherpesvirus 4 (EBV)
4	Antibody	twist_32081	-0.0583825	putative zinc metalloprotease	Streptococcus pneumoniae
4	Antibody	agilent_230820	-0.0631751	VFG002423(gb|YP_001332910) (scn) complement inhibitor SCIN [SCIN (VF0425)] [Staphylococcus aureus subsp. aureus str. Newman]	Staphylococcus aureus
4	Antibody	agilent_12004	0.158289	positive (exact): Human herpesvirus 3 Envelope glycoprotein C	Human alphaherpesvirus 3
4	Antibody	agilent_7111	-0.00870077	positive (from uniprot): Norwalk virus Non-structural polyprotein	Norwalk virus
4	Antibody	agilent_8061	-0.243062	positive (from uniprot): Human herpesvirus 4 Epstein-Barr nuclear antigen 1	Human gammaherpesvirus 4 (EBV)
4	Antibody	agilent_8065	-0.349829	Epstein-Barr nuclear antigen 1 & EBNA-1 protein [Human gammaherpesvirus 4] & EBNA-1 protein & EBNA-1 & EBNA1 protein, partial [Human gammaherpesvirus 4] & EBNA1, partial [Human gammaherpesvirus 4] & EBNA1 protein [Human gammaherpesvirus 4] & BKRF1 & EBV nuclear antigen 1, partial [Human gammaherpesvirus 4] & EBNA1 [Human gammaherpesvirus 4] & EBNA-1 [Human gammaherpesvirus 4] & nuclear antigen EBNA1	Human gammaherpesvirus 4 (EBV)
4	Antibody	agilent_896	0.0714331	positive (from uniprot): Human herpesvirus 3 Envelope glycoprotein C	Human alphaherpesvirus 3
4	Antibody	twist_34374	-0.314116	positive (from uniprot): Human herpesvirus 4 Epstein-Barr nuclear antigen 1	Human gammaherpesvirus 4 (EBV)
4	Protein	IL.6	0.0024214	NA	NA
4	Protein	IL.8	0.273062	NA	NA
4	Protein	AAT	0.910416	NA	NA
4	Protein	hsCRP	-0.310764	NA	NA
5	Antibody	agilent_223825	-0.0390338	VFG005316(gb|NP_359586) (pspC/cbpA) Choline binding protein A [Choline-binding proteins (CVF122)] [Streptococcus pneumoniae R6]	Streptococcus pneumoniae
5	Antibody	agilent_78022	-0.133847	MH0417_GL0121824 MPA_PNP_EM_seqs_non_topgraph_seqs_final_210318.csv	Bacteroides vulgatus ATCC 8482
5	Antibody	agilent_222669	-0.213234	VFG000966(gb|NP_269179) (hylP) hyaluronidase, phage associated [Hyaluronidase (VF0246)] [Streptococcus pyogenes M1 GAS]	root
5	Antibody	agilent_21927	-0.0381656	YP_535927.1 strains_non_MPA_non_topgraph_cdhit70_190118.csv	Lactobacillus salivarius UCC118
5	Antibody	agilent_138817	-0.108146	MH0012_GL0120519 MPA_PNP_EM_seqs_non_topgraph_seqs_final_210318.csv	Bacteria
5	Antibody	twist_44069	-0.0618321	putative BLRF2 protein [Human gammaherpesvirus 4] & Tegument protein BLRF2	Human gammaherpesvirus 4 (EBV)
5	Antibody	agilent_202443	-0.00677426	WP_000731642.1 strains_non_MPA_non_topgraph_cdhit70_190118.csv	Staphylococcus aureus subsp. aureus MRSA252
5	Antibody	agilent_235643	-0.0524922	VFG002033(gb|NP_109829) (p1/MgPa/gapA) ADP1_MYCPN adhesin P1 [Cytadherence organelle (VF0330)] [Mycoplasma pneumoniae M129]	Mycoplasma pneumoniae M129
5	Antibody	agilent_220388	-0.0432323	VFG000906(gb|NP_755445) (hlyA) Hemolysin A [Hemolysin (VF0225)] [Escherichia coli CFT073]	Bacteria
5	Antibody	agilent_133116	-0.0382656	ED10A_GL0135741 (1/1) MPA_and_EM_topgraph_220218_subsample.csv	root
5	Antibody	agilent_9594	-0.063834	Major surface glycoprotein G & Major surface glycoprotein G (Attachment glycoprotein G) & glycoprotein (4/5) & attachment protein & G & G glycoprotein & Glycoprotein & attachment glycoprotein G & attachment glycoprotein	Pneumoviridae
5	Antibody	agilent_207497	-0.133873	WP_024854521.1 (1/1) non_MPA_topgraph_sampling_040218.csv	Ruminococcus gnavus AGR2154
5	Antibody	agilent_29665	-0.00655334	WP_022527392.1 strains_non_MPA_non_topgraph_cdhit70_190118.csv	Bifidobacterium longum 35624
5	Antibody	agilent_226247	-0.136545	VFG001282(gb|NP_647237) (fnbB) fibronectin-binding protein B [FnBPs (VF0010)] [Staphylococcus aureus subsp. aureus MW2]	Staphylococcus aureus
5	Antibody	agilent_224217	-0.13018	VFG002419(gb|NP_645021) (coa) staphylocoagulase precursor [Staphylocoagulase (VF0421)] [Staphylococcus aureus subsp. aureus MW2]	Staphylococcus aureus subsp. aureus MW2
5	Antibody	agilent_139744	-0.18403	MH0006_GL0181762 MPA_PNP_EM_seqs_non_topgraph_seqs_final_210318.csv	Bacteroidales
5	Antibody	agilent_4825	-0.26084	fibronectin-binding protein A	Staphylococcaceae
5	Antibody	agilent_222381	-0.214799	VFG001283(gb|NP_647238) (fnbA) fibronectin-binding protein A [FnBPs (VF0010)] [Staphylococcus aureus subsp. aureus MW2]	Staphylococcus aureus
5	Antibody	agilent_11153	-0.0285155	pneumococcal histidine triad protein D (1/2) & histidine motif-containing protein, partial	Streptococcus pneumoniae
5	Antibody	agilent_218197	-0.0144977	WP_000185311.1 strains_non_MPA_non_topgraph_cdhit70_190118.csv	Staphylococcus aureus subsp. aureus MRSA252
5	Antibody	agilent_86177	0.0577078	WP_020916641.1 strains_non_MPA_non_topgraph_cdhit70_190118.csv	Streptococcus lutetiensis 033
5	Antibody	agilent_78103	0.0115455	WP_058102159.1 (2/6) non_MPA_topgraph_sampling_040218.csv	Bifidobacterium longum 35624
5	Antibody	agilent_226792	-0.030052	VFG001358(gb|NP_346365) (lytA) autolysin [Autolysin (VF0143)] [Streptococcus pneumoniae TIGR4]	Streptococcus pneumoniae
5	Antibody	agilent_235978	-0.0566366	VFG000117(gb|NP_253940) (algP/algR3) alginate regulatory protein AlgP [Alginate (VF0091)] [Pseudomonas aeruginosa PAO1]	Pseudomonas aeruginosa
5	Antibody	agilent_221942	-0.216344	VFG001150(gb|AAL79954) (hia) adhesin [Hia/Hsf (VF0039)] [Haemophilus influenzae nontypable strain 3179B]	Haemophilus influenzae
5	Antibody	agilent_40254	-0.073165	MH0128_GL0035420 MPA_PNP_EM_seqs_non_topgraph_seqs_final_210318.csv	Bacteroidales
5	Antibody	agilent_212061	-0.0496482	MH0012_GL0005694 MPA_PNP_EM_seqs_non_topgraph_seqs_final_210318.csv	Bacteria
5	Antibody	agilent_141285	-0.00479657	WP_000744110.1 strains_non_MPA_non_topgraph_cdhit70_190118.csv	Staphylococcus aureus subsp. aureus MRSA252
5	Antibody	agilent_6984	-0.0451412	fibronectin-binding protein A	Staphylococcaceae
5	Antibody	twist_74267	-0.0483761	YP_009222289.1 lysin [Lactobacillus phage LfeInf]	Lactobacillus phage LfeInf
5	Antibody	twist_46742	-0.000956924	glycoprotein B (2/2)	Human alphaherpesvirus 1
5	Antibody	twist_47810	0.0659358	EBNA-3B nuclear protein [Human gammaherpesvirus 4] & Epstein-Barr nuclear antigen 4	Human gammaherpesvirus 4 (EBV)
5	Antibody	agilent_31896	-0.167985	WP_000782345.1 strains_non_MPA_non_topgraph_cdhit70_190118.csv	Vibrio cholerae AM-19226
5	Antibody	agilent_235068	-0.0674193	VFG000976(gb|NP_268546) (slo) streptolysin O precursor [SLO (VF0250)] [Streptococcus pyogenes M1 GAS]	Streptococcus pyogenes
5	Antibody	agilent_6668	-0.123093	phosphoprotein 150 & Large structural phosphoprotein	Human betaherpesvirus 5 (CMV)
5	Antibody	twist_2100	-0.107115	allergen_name False allergome_name Tri m 37 (10/11) (1/1) allergenonline_name False SDAP_name False iedb_name False	Triticum monococcum (einkorn wheat)
5	Antibody	twist_52560	-0.0226169	phosphoprotein 150 & Large structural phosphoprotein	Human betaherpesvirus 5 (CMV)
5	Antibody	twist_50643	-0.0416476	phosphoprotein 150 & Large structural phosphoprotein	Human betaherpesvirus 5 (CMV)
5	Antibody	agilent_8683	-0.1909	phosphoprotein 150 & Large structural phosphoprotein	Human betaherpesvirus 5 (CMV)
5	Antibody	agilent_530	-0.0363719	Glycoprotein B precursor & glycoprotein B (1/2)	Human gammaherpesvirus 4 (EBV)
5	Antibody	agilent_188933	-0.0197234	MH0203_GL0039843 MPA_PNP_EM_seqs_non_topgraph_seqs_final_210318.csv	Ruminococcaceae
5	Antibody	twist_51746	-0.182244	alpha S1 casein & Alpha-S1-casein	Bos taurus
5	Antibody	twist_52590	-0.0309873	phosphoprotein 150 & Large structural phosphoprotein	Human betaherpesvirus 5 (CMV)
5	Antibody	twist_16064	-0.0822677	allergen_name False allergome_name Ory s GBSS_I (25/54) (1/1) allergenonline_name False SDAP_name False iedb_name False	Oryza sativa, Asian rice
5	Antibody	agilent_229777	-0.0322149	VFG001149(gb|AAB03707) (hap) autotransporter, fibronectin-binding adhesin [Hap (VF0037)] [Haemophilus influenzae N187]	Haemophilus influenzae
5	Antibody	twist_21142	-0.0394513	allergen_name False allergome_name False allergenonline_name Unassigned (1/1) (1/1) SDAP_name Bos d 8 (6/13) (1/1) iedb_name False	Bos taurus
5	Antibody	twist_36518	-0.0424809	phosphoprotein 150 & Large structural phosphoprotein	Human betaherpesvirus 5 (CMV)
5	Antibody	twist_32440	-0.000624358	Glycoprotein B precursor & glycoprotein B (1/2)	Human betaherpesvirus 5 (CMV)
5	Antibody	twist_48625	-0.281572	phosphoprotein 150 & Large structural phosphoprotein	Human betaherpesvirus 5 (CMV)
5	Antibody	agilent_8947	-0.036224	phosphoprotein 150 & Large structural phosphoprotein	Human betaherpesvirus 5 (CMV)
5	Antibody	agilent_27036	-0.276857	WP_024853014.1 strains_non_MPA_non_topgraph_cdhit70_190118.csv	Ruminococcus gnavus AGR2154
5	Antibody	agilent_241665	-0.1279	VFG002421(gb|NP_647158) (sbi) IgG-binding protein SBI [Sbi (VF0423)] [Staphylococcus aureus subsp. aureus MW2]	Bacteria
5	Antibody	agilent_1793	-0.194654	phosphoprotein 150 & Large structural phosphoprotein	Human betaherpesvirus 5 (CMV)
5	Antibody	agilent_191187	-0.192232	WP_039451873.1 strains_non_MPA_non_topgraph_cdhit70_190118.csv	Vibrio vulnificus
5	Antibody	agilent_7811	-0.118935	phosphoprotein 150 & Large structural phosphoprotein	Human betaherpesvirus 5 (CMV)
5	Antibody	agilent_66164	-0.152748	WP_001034480.1 strains_non_MPA_non_topgraph_cdhit70_190118.csv	Escherichia coli Nissle 1917
5	Antibody	twist_48890	-0.0605497	phosphoprotein 150 & Large structural phosphoprotein	Human betaherpesvirus 5 (CMV)
5	Antibody	agilent_236333	-0.114824	VFG001282(gb|NP_647237) (fnbB) fibronectin-binding protein B [FnBPs (VF0010)] [Staphylococcus aureus subsp. aureus MW2]	Staphylococcus aureus
5	Antibody	twist_21248	-0.00369103	allergen_name Que a 1 (3/3) (1/1) allergome_name Que a 1 (5/5) (1/1) allergenonline_name Que a 1.0301 (1/1) (1/1) SDAP_name Que a 1.0301 (1/1) (1/1) iedb_name False	Quercus alba (white oak)
5	Antibody	twist_49223	-0.0428678	phosphoprotein 150 & Large structural phosphoprotein	Human betaherpesvirus 5 (CMV)
5	Antibody	twist_49721	-0.00194758	Glycoprotein B precursor & glycoprotein B (1/2)	Human betaherpesvirus 5 (CMV)
5	Antibody	twist_27495	-0.00421907	HCMVUL99 & Tegument protein UL11 homolog	Human betaherpesvirus 5 (CMV)
5	Antibody	twist_52478	-0.13803	phosphoprotein 150 & Large structural phosphoprotein	Human betaherpesvirus 5 (CMV)
5	Antibody	agilent_9788	-0.106931	phosphoprotein 150 & Large structural phosphoprotein	Human betaherpesvirus 5 (CMV)
5	Antibody	agilent_2403	-0.00435076	phosphoprotein 150 & Large structural phosphoprotein	Human betaherpesvirus 5 (CMV)
5	Antibody	twist_54786	-0.10206	phosphoprotein 150 & Large structural phosphoprotein	Human betaherpesvirus 5 (CMV)
5	Antibody	twist_58158	-0.0219961	Trans-acting transcriptional protein ICP4	Human alphaherpesvirus 1
5	Antibody	agilent_79003	-0.0284897	WP_003460505.1 strains_non_MPA_non_topgraph_cdhit70_190118.csv	Clostridium perfringens ATCC 13124
5	Antibody	agilent_17389	-0.00833445	YP_004888342.1 strains_non_MPA_non_topgraph_cdhit70_190118.csv	Lactobacillus plantarum WCFS1
5	Antibody	agilent_170771	-0.0934917	V1.FI22_GL0126837 MPA_PNP_EM_seqs_non_topgraph_seqs_final_210318.csv	Bacteroidales
5	Antibody	agilent_241907	-0.118228	VFG001296(gb|NP_645749) (sspA) serine protease; V8 protease; glutamyl endopeptidase [V8 protease (VF0023)] [Staphylococcus aureus subsp. aureus MW2]	Staphylococcus aureus subsp. aureus MW2
5	Antibody	twist_34885	-0.0698852	positive (from uniprot): Norwalk virus Non-structural polyprotein	Norwalk virus
5	Antibody	agilent_13150	-0.0154285	WP_003667504.1 strains_non_MPA_non_topgraph_cdhit70_190118.csv	Lactobacillus reuteri DSM 20016
5	Antibody	agilent_7143	-0.0452881	phosphoprotein 150 & Large structural phosphoprotein	Human betaherpesvirus 5 (CMV)
5	Antibody	twist_99262	-0.00454573	YP_009222289.1 lysin [Lactobacillus phage LfeInf]	Lactobacillus phage LfeInf
5	Antibody	twist_92072	-0.0583409	ADE87487.1 small subunit terminase [Deep-sea thermophilic phage D6E]	Deep-sea thermophilic phage D6E
5	Antibody	agilent_205432	-0.130196	MH0028_GL0082397 MPA_PNP_EM_seqs_non_topgraph_seqs_final_210318.csv	root
5	Antibody	agilent_101196	-0.155596	WP_003726143.1 strains_non_MPA_non_topgraph_cdhit70_190118.csv	Listeria monocytogenes
5	Antibody	agilent_193475	0.0151093	WP_010989342.1 strains_non_MPA_non_topgraph_cdhit70_190118.csv	Listeria monocytogenes
5	Antibody	twist_31606	-0.100996	Surface protein pspA	Streptococcus pneumoniae
5	Antibody	agilent_8212	-0.0253575	phosphoprotein 150 & Large structural phosphoprotein	Human betaherpesvirus 5 (CMV)
5	Antibody	twist_30889	-0.0179047	HCMVTRL10 = IRL10	Human betaherpesvirus 5 (CMV)
5	Antibody	agilent_182072	-0.118052	YP_101799.1 strains_non_MPA_non_topgraph_cdhit70_190118.csv	Bacteroides fragilis YCH46
5	Antibody	agilent_239180	-0.047153	VFG000974(gb|NP_269970) (scpA) C5a peptidase precursor [C5a peptidase (VF0245)] [Streptococcus pyogenes M1 GAS]	Bacteria
5	Antibody	twist_28884	0.111204	Lipase 2 precursor (Glycerol ester hydrolase 2)	Staphylococcus aureus
5	Antibody	twist_53218	-0.0137557	phosphoprotein 150 & Large structural phosphoprotein	Human betaherpesvirus 5 (CMV)
5	Antibody	agilent_62766	-0.0949593	WP_010989709.1 strains_non_MPA_non_topgraph_cdhit70_190118.csv	Listeria monocytogenes
5	Antibody	agilent_223208	-0.0806053	VFG005316(gb|NP_359586) (pspC/cbpA) Choline binding protein A [Choline-binding proteins (CVF122)] [Streptococcus pneumoniae R6]	Streptococcus pneumoniae
5	Antibody	twist_58649	-0.0117095	matrix protein 1 & matrix protein & M1 protein	Influenza A virus
5	Antibody	twist_58778	-0.0201578	positive (exact): Human respiratory syncytial virus Attachment glycoprotein	Human respiratory syncytial virus
5	Antibody	agilent_12023	-0.0662788	positive (exact): Human herpesvirus 5 Envelope glycoprotein M	Human betaherpesvirus 5 (CMV)
5	Antibody	agilent_294	0.0850395	Lipase 2 precursor (Glycerol ester hydrolase 2)	Staphylococcus aureus/Enterococcus_lipase
5	Antibody	twist_36071	-0.00252763	positive (exact): Influenza A virus Hemagglutinin	Influenza A virus
5	Protein	Citrullin	0.359231	NA	NA
5	Protein	IL_18	-0.903438	NA	NA
5	Protein	hsCRP	-0.233994	NA	NA
6	Antibody	twist_843	0.141865	allergen_name False allergome_name Ovi a 12 (1/2), Ovi a 8 (2/5) (1/1) allergenonline_name False SDAP_name False iedb_name False	Ovis aries (sheep)
6	Antibody	agilent_207470	0.0250036	435591.BDI_0665 MPA_PNP_EM_seqs_non_topgraph_seqs_final_210318.csv	Bacteroidales
6	Antibody	agilent_94148	0.171527	MH0012_GL0143983 MPA_PNP_EM_seqs_non_topgraph_seqs_final_210318.csv	Bacteroidales
6	Antibody	agilent_222669	-0.0774807	VFG000966(gb|NP_269179) (hylP) hyaluronidase, phage associated [Hyaluronidase (VF0246)] [Streptococcus pyogenes M1 GAS]	root
6	Antibody	agilent_21927	0.0597908	YP_535927.1 strains_non_MPA_non_topgraph_cdhit70_190118.csv	Lactobacillus salivarius UCC118
6	Antibody	agilent_225378	0.0321641	VFG001361(gb|NP_344663) (pspA) pneumococcal surface protein A [PspA (VF0152)] [Streptococcus pneumoniae TIGR4]	Streptococcus pneumoniae
6	Antibody	agilent_202443	0.315326	WP_000731642.1 strains_non_MPA_non_topgraph_cdhit70_190118.csv	Staphylococcus aureus subsp. aureus MRSA252
6	Antibody	agilent_130807	0.0384341	WP_018598481.1 strains_non_MPA_non_topgraph_cdhit70_190118.csv	Blautia producta
6	Antibody	agilent_134048	0.118271	MH0043_GL0060107 MPA_PNP_EM_seqs_non_topgraph_seqs_final_210318.csv	Bacteroidales
6	Antibody	agilent_150244	0.0204328	158499257-stool2_revised_scaffold67727_1_gene85513 MPA_PNP_EM_seqs_non_topgraph_seqs_final_210318.csv	Bacteroidales
6	Antibody	agilent_239421	0.0302363	VFG002419(gb|NP_645021) (coa) staphylocoagulase precursor [Staphylocoagulase (VF0421)] [Staphylococcus aureus subsp. aureus MW2]	Staphylococcus aureus subsp. aureus MW2
6	Antibody	agilent_72861	0.194988	469589.HMPREF0103_2196 MPA_PNP_EM_seqs_non_topgraph_seqs_final_210318.csv	Bacteroidales
6	Antibody	twist_10261	0.00213523	allergen_name False allergome_name Str pn PspC (2/2) (1/1) allergenonline_name False SDAP_name False iedb_name False	Streptococcus pneumoniae
6	Antibody	agilent_141701	0.0202661	YP_194478.1 (1/1) non_MPA_topgraph_sampling_040218.csv	Lactobacillus acidophilus NCFM
6	Antibody	agilent_147318	0.255759	O2.UC8-1_GL0068365 MPA_PNP_EM_seqs_non_topgraph_seqs_final_210318.csv	Bacteroides
6	Antibody	agilent_150795	0.141822	V1.FI13_GL0078788 MPA_PNP_EM_seqs_non_topgraph_seqs_final_210318.csv	Bacteroides
6	Antibody	twist_5109	0.0139911	allergen_name False allergome_name Str c 1 (2/2) (1/1) allergenonline_name False SDAP_name False iedb_name False	Struthio camelus (ostrich)
6	Antibody	agilent_243666	0.0865814	VFG002419(gb|NP_645021) (coa) staphylocoagulase precursor [Staphylocoagulase (VF0421)] [Staphylococcus aureus subsp. aureus MW2]	Staphylococcus aureus subsp. aureus MW2
6	Antibody	agilent_241214	0.0607118	VFG005316(gb|NP_359586) (pspC/cbpA) Choline binding protein A [Choline-binding proteins (CVF122)] [Streptococcus pneumoniae R6]	Streptococcus pneumoniae
6	Antibody	agilent_223641	0.00682245	VFG001357(gb|NP_346601) (cbpA) choline binding protein A [CbpA/PspC (VF0150)] [Streptococcus pneumoniae TIGR4]	Streptococcus pneumoniae
6	Antibody	agilent_11153	0.0154844	pneumococcal histidine triad protein D (1/2) & histidine motif-containing protein, partial	Streptococcus pneumoniae
6	Antibody	agilent_26654	0.140272	WP_001170274.1 strains_non_MPA_non_topgraph_cdhit70_190118.csv	Staphylococcus aureus subsp. aureus MRSA252
6	Antibody	agilent_49012	0.0693852	WP_001208900.1 strains_non_MPA_non_topgraph_cdhit70_190118.csv	Staphylococcus aureus subsp. aureus MRSA252
6	Antibody	twist_53755	0.0130851	polyprotein (9/9) & VP1 capsid protein (1/3) & Chain 2, Human Rhinovirus Serotype 2 (Hrv2)	Human rhinovirus
6	Antibody	twist_28164	0.0193781	Ovomucoid precursor	Gallus gallus
6	Antibody	agilent_142983	0.0292084	MH0001_GL0017187 MPA_PNP_EM_seqs_non_topgraph_seqs_final_210318.csv	Prevotella
6	Antibody	agilent_204624	0.0624734	WP_001208900.1 strains_non_MPA_non_topgraph_cdhit70_190118.csv	Staphylococcus aureus subsp. aureus MRSA252
6	Antibody	agilent_9198	0.00210575	Adhesin P1 precursor (Cytadhesin P1) (Attachment protein) & ADP1_MYCPN adhesin P1	Mycoplasma pneumoniae
6	Antibody	agilent_61084	0.10773	158499257-stool2_revised_scaffold67395_1_gene40147 MPA_PNP_EM_seqs_non_topgraph_seqs_final_210318.csv	Bacteroidales
6	Antibody	twist_16785	-0.0609828	allergen_name False allergome_name Epi p 13 (2/2) (1/1) allergenonline_name False SDAP_name False iedb_name False	epicoccum?
6	Antibody	agilent_45284	0.0787465	WP_000791575.1 strains_non_MPA_non_topgraph_cdhit70_190118.csv	Staphylococcus aureus subsp. aureus MRSA252
6	Antibody	agilent_227745	0.0262951	VFG001154(gb|AAA20524) (hmw2A) adhesin HMW2A, two-partner secretion (TPS) pathway TpsA exoprotein [HMW1/HMW2 (VF0038)] [Haemophilus influenzae str. 12]	Haemophilus influenzae str. 12
6	Antibody	agilent_189818	-0.000355064	YP_004890426.1 strains_non_MPA_non_topgraph_cdhit70_190118.csv	Lactobacillus plantarum WCFS1
6	Antibody	agilent_135148	0.0403745	MH0271_GL0067298 MPA_PNP_EM_seqs_non_topgraph_seqs_final_210318.csv	Bacteroidales
6	Antibody	agilent_73396	0.0253985	MH0172_GL0065659 MPA_PNP_EM_seqs_non_topgraph_seqs_final_210318.csv	Clostridiales
6	Antibody	agilent_241858	0.17586	VFG002030(gb|NP_109830) (orf6/MgpC/crmA) cytadherence protein [Cytadherence organelle (VF0330)] [Mycoplasma pneumoniae M129]	Mycoplasma pneumoniae
6	Antibody	agilent_8688	-0.0148801	polyprotein (3/9) & structural protein (3/3) & VP1 (2/4) & capsid protein VP1 & VP1 protein (2/2) & VP1 protein, partial [Enterovirus A71]	Enterovirus A71
6	Antibody	agilent_227075	0.078082	VFG000906(gb|NP_755445) (hlyA) Hemolysin A [Hemolysin (VF0225)] [Escherichia coli CFT073]	Bacteria
6	Antibody	agilent_226792	0.0139678	VFG001358(gb|NP_346365) (lytA) autolysin [Autolysin (VF0143)] [Streptococcus pneumoniae TIGR4]	Streptococcus pneumoniae
6	Antibody	agilent_15915	0.0462334	WP_000645753.1 strains_non_MPA_non_topgraph_cdhit70_190118.csv	Staphylococcus aureus subsp. aureus MRSA252
6	Antibody	agilent_70265	0.183949	MH0009_GL0052424 MPA_PNP_EM_seqs_non_topgraph_seqs_final_210318.csv	Prevotella copri
6	Antibody	agilent_92408	0.0784442	WP_000769147.1 strains_non_MPA_non_topgraph_cdhit70_190118.csv	Staphylococcus aureus subsp. aureus MRSA252
6	Antibody	agilent_241703	0.0291619	VFG001157(gb|AAC44560) (hsf) Hsf [Hia/Hsf (VF0039)] [Haemophilus influenzae C54]	Haemophilus influenzae
6	Antibody	agilent_221466	0.0912423	VFG002420(gb|NP_644838) (adsA) Adenosine synthase A [AdsA (VF0422)] [Staphylococcus aureus subsp. aureus MW2]	Staphylococcus aureus
6	Antibody	agilent_212061	0.128335	MH0012_GL0005694 MPA_PNP_EM_seqs_non_topgraph_seqs_final_210318.csv	Bacteria
6	Antibody	agilent_37310	-0.00404526	V1.FI35_GL0037423 MPA_PNP_EM_seqs_non_topgraph_seqs_final_210318.csv	Prevotella sp. CAG:279
6	Antibody	agilent_221881	0.0493482	VFG002030(gb|NP_109830) (orf6/MgpC/crmA) cytadherence protein [Cytadherence organelle (VF0330)] [Mycoplasma pneumoniae M129]	Mycoplasma pneumoniae
6	Antibody	agilent_236695	0.0136787	VFG001317(gb|YP_001332074) (isdB) iron-regulated surface determinant protein B, haemoglobin receptor [Isd (VF0015)] [Staphylococcus aureus subsp. aureus str. Newman]	Staphylococcus aureus
6	Antibody	agilent_239239	0.0665282	VFG002418(gb|YP_001331791) (vWbp) secreted von Willebrand factor-binding protein precursor [vWbp (VF0420)] [Staphylococcus aureus subsp. aureus str. Newman]	Staphylococcus aureus subsp. aureus str. Newman
6	Antibody	twist_27464	0.137657	heme transporter IsdB	Staphylococcus aureus
6	Antibody	agilent_236639	0.00396109	VFG001313(gb|NP_644899) (spa) Immunoglobulin G binding protein A precursor [SpA (VF0017)] [Staphylococcus aureus subsp. aureus MW2]	Staphylococcus aureus
6	Antibody	twist_5585	0.0958431	allergen_name False allergome_name Lim p 2 (2/2) (1/1) allergenonline_name False SDAP_name False iedb_name False	Limulus polyphemus (crab)
6	Antibody	agilent_234887	0.0915193	VFG001797(gb|NP_735749) (scpB) streptococcal C5a peptidase [C5a peptidase (VF0278)] [Streptococcus agalactiae NEM316]	Streptococcus agalactiae
6	Antibody	agilent_241118	0.00501262	VFG001797(gb|NP_735749) (scpB) streptococcal C5a peptidase [C5a peptidase (VF0278)] [Streptococcus agalactiae NEM316]	Streptococcus agalactiae
6	Antibody	agilent_241884	0.0999448	VFG000974(gb|NP_269970) (scpA) C5a peptidase precursor [C5a peptidase (VF0245)] [Streptococcus pyogenes M1 GAS]	Streptococcus pyogenes
6	Antibody	twist_7818	0.0445781	allergen_name False allergome_name Bub b 8 (5/6), Bub b 9 (1/2) (1/1) allergenonline_name False SDAP_name False iedb_name False	Bubalus bubalis (buffalo)
6	Antibody	agilent_141373	-0.0255594	MH0092_GL0002834 MPA_PNP_EM_seqs_non_topgraph_seqs_final_210318.csv	Lachnospiraceae
6	Antibody	twist_21142	0.0386183	allergen_name False allergome_name False allergenonline_name Unassigned (1/1) (1/1) SDAP_name Bos d 8 (6/13) (1/1) iedb_name False	Bos taurus
6	Antibody	twist_25138	0.0100818	allergen_name False allergome_name Ovi a 8 (5/5), Ovi a 9 (2/2) (1/1) allergenonline_name False SDAP_name False iedb_name False	Ovis aries (sheep)
6	Antibody	twist_31841	-0.222962	putative BLRF2 protein [Human gammaherpesvirus 4] & Tegument protein BLRF2	Human gammaherpesvirus 4 (EBV)
6	Antibody	twist_20848	0.0256081	allergen_name False allergome_name Bos d 8 (2/6), Bos d 9 (2/3) (1/1) allergenonline_name False SDAP_name False iedb_name False	Bos taurus
6	Antibody	agilent_15630	0.173411	WP_000769829.1 strains_non_MPA_non_topgraph_cdhit70_190118.csv	Staphylococcus aureus subsp. aureus MRSA252
6	Antibody	agilent_155324	0.0277383	WP_014569529.1 strains_non_MPA_non_topgraph_cdhit70_190118.csv	Lactobacillus rhamnosus GG
6	Antibody	agilent_226597	0.0510115	VFG000743(gb|AAC38395) (espD) EspD [EspD (VF0180)] [Escherichia coli O127:H6 str. E2348/69]	Escherichia coli
6	Antibody	agilent_17390	0.118874	YP_193409.1 strains_non_MPA_non_topgraph_cdhit70_190118.csv	Lactobacillus acidophilus NCFM
6	Antibody	agilent_21712	-0.179303	T2D-56A_GL0012413 MPA_PNP_EM_seqs_non_topgraph_seqs_final_210318.csv	Bacteroides uniformis ATCC 8492
6	Antibody	agilent_213713	0.0857277	MH0012_GL0229913 MPA_PNP_EM_seqs_non_topgraph_seqs_final_210318.csv	Bacteroidales
6	Antibody	agilent_17389	0.162397	YP_004888342.1 strains_non_MPA_non_topgraph_cdhit70_190118.csv	Lactobacillus plantarum WCFS1
6	Antibody	agilent_240248	0.0317012	VFG001157(gb|AAC44560) (hsf) Hsf [Hia/Hsf (VF0039)] [Haemophilus influenzae C54]	Haemophilus influenzae
6	Antibody	agilent_205514	0.0785103	WP_041807921.1 strains_non_MPA_non_topgraph_cdhit70_190118.csv	Lactobacillus fermentum IFO 3956
6	Antibody	agilent_39336	-0.00358822	WP_001125631.1 strains_non_MPA_non_topgraph_cdhit70_190118.csv	Staphylococcus aureus subsp. aureus MRSA252
6	Antibody	agilent_13150	0.208992	WP_003667504.1 strains_non_MPA_non_topgraph_cdhit70_190118.csv	Lactobacillus reuteri DSM 20016
6	Antibody	agilent_70667	0.0208571	WP_000676561.1 strains_non_MPA_non_topgraph_cdhit70_190118.csv	Staphylococcus aureus subsp. aureus MRSA252
6	Antibody	twist_57410	0.0182901	heme transporter IsdB	Staphylococcus aureus
6	Antibody	agilent_7143	0.003261	phosphoprotein 150 & Large structural phosphoprotein	Human betaherpesvirus 5 (CMV)
6	Antibody	agilent_23403	0.0205992	WP_001208900.1 strains_non_MPA_non_topgraph_cdhit70_190118.csv	Staphylococcus aureus subsp. aureus MRSA252
6	Antibody	twist_51364	-0.151073	immediate early protein IE2	Human betaherpesvirus 6–§
6	Antibody	agilent_223034	0.0538317	VFG001361(gb|NP_344663) (pspA) pneumococcal surface protein A [PspA (VF0152)] [Streptococcus pneumoniae TIGR4]	Streptococcus pneumoniae TIGR4
6	Antibody	twist_58938	-0.147084	B B/Ann Arbor/1/86 HA	Influenza B virus
6	Antibody	agilent_241521	0.0493584	VFG000337(gb|NP_439153) (iga1) immunoglobin A1 protease [IgA1 protease (VF0045)] [Haemophilus influenzae Rd KW20]	Haemophilus influenzae Rd KW20
6	Antibody	agilent_158347	0.0253494	MH0003_GL0049565 MPA_PNP_EM_seqs_non_topgraph_seqs_final_210318.csv	Bacteroides
6	Antibody	agilent_90348	0.0577053	WP_003669346.1 strains_non_MPA_non_topgraph_cdhit70_190118.csv	Lactobacillus reuteri DSM 20016
6	Antibody	agilent_240582	0.290858	VFG001317(gb|YP_001332074) (isdB) iron-regulated surface determinant protein B, haemoglobin receptor [Isd (VF0015)] [Staphylococcus aureus subsp. aureus str. Newman]	Bacilli
6	Antibody	agilent_73214	0.0424915	WP_012744138.1 MPA_PNP_EM_seqs_non_topgraph_seqs_final_210318.csv	Eubacterium rectale ATCC 33656_Flagellin
6	Antibody	agilent_73129	0.00708497	MH0437_GL0231446 MPA_PNP_EM_seqs_non_topgraph_seqs_final_210318.csv	Clostridiales
6	Antibody	agilent_41807	0.0972895	YP_004890585.1 strains_non_MPA_non_topgraph_cdhit70_190118.csv	Lactobacillus plantarum WCFS1
6	Antibody	twist_35030	0.0587937	fibronectin-binding protein A	Staphylococcus aureus
6	Antibody	agilent_241862	0.0311338	VFG001795(gb|BAC98831) (cba) c protein beta antigen [<beta>-C protein (VF0277)] [Streptococcus agalactiae FM027022]	Streptococcus
6	Antibody	agilent_193456	-0.126155	V1.CD3-0-PN_GL0095213 MPA_PNP_EM_seqs_non_topgraph_seqs_final_210318.csv	Bacteroides
6	Antibody	agilent_4651	0.0152557	polyprotein (9/9) & VP1 capsid protein (1/3) & Chain 2, Human Rhinovirus Serotype 2 (Hrv2)	Enterovirus
6	Antibody	agilent_5001	-0.0304994	polyprotein (3/9) & structural protein (3/3) & VP1 (2/4) & capsid protein VP1 & VP1 protein (2/2) & VP1 protein, partial [Enterovirus A71]	root
6	Antibody	twist_55551	0.0745491	minor core protein	Human adenovirus 12
6	Antibody	twist_31133	-0.0224272	positive (from uniprot): Enterovirus B Genome polyprotein	Enterovirus B
6	Antibody	agilent_2920	-0.00507247	positive (from uniprot): Enterovirus B Genome polyprotein	Enterovirus B
6	Antibody	agilent_229054	0.0908304	VFG001795(gb|BAC98831) (cba) c protein beta antigen [<beta>-C protein (VF0277)] [Streptococcus agalactiae FM027022]	Streptococcus
6	Antibody	twist_33322	0.051787	45 kDa immediate-early protein 2	Human betaherpesvirus 5 (CMV)
6	Antibody	agilent_7179	0.233526	Adhesin P1 precursor (Cytadhesin P1) (Attachment protein) & ADP1_MYCPN adhesin P1	Mycoplasma pneumoniae
6	Antibody	twist_13630	0.0773835	allergen_name False allergome_name False allergenonline_name Unassigned (1/1) (1/1) SDAP_name Bos d 8 (6/13) (1/1) iedb_name False	Bos taurus
6	Antibody	twist_27282	-0.0735783	positive (exact): Enterovirus C Genome polyprotein [on Uniprot the BLAST matches are "Capsid protein" from "Human poliovirus"	Enterovirus C
6	Protein	Citrullin	-0.938649	NA	NA
6	Protein	TNF.Alpha	-0.105009	NA	NA
6	Protein	Resistin	0.277999	NA	NA
6	Protein	hsCRP	0.175005	NA	NA
7	Antibody	agilent_191430	0.0697498	MH0002_GL0031714 MPA_PNP_EM_seqs_non_topgraph_seqs_final_210318.csv	root
7	Antibody	twist_36994	0.144745	polyprotein (9/9) & VP1 capsid protein (1/3) & Chain 2, Human Rhinovirus Serotype 2 (Hrv2)	Human rhinovirus
7	Antibody	twist_41261	0.200096	positive (from uniprot): Rhinovirus B Genome polyprotein	Rhinovirus B
7	Antibody	agilent_12015	0.0334933	positive (exact): Human herpesvirus 1 Envelope glycoprotein D	Human herpesvirus 1
7	Antibody	agilent_235286	0.101627	VFG001281(gb|NP_645335) (sdrE) Ser-Asp rich fibrinogen-binding bone sialoprotein-binding protein [SDr (VF0019)] [Staphylococcus aureus subsp. aureus MW2]	Staphylococcus aureus subsp. aureus MW2
7	Antibody	agilent_241595	0.00192775	VFG001361(gb|NP_344663) (pspA) pneumococcal surface protein A [PspA (VF0152)] [Streptococcus pneumoniae TIGR4]	Streptococcus pneumoniae
7	Antibody	twist_48823	0.0616559	polyprotein (9/9) & VP1 capsid protein (1/3) & Chain 2, Human Rhinovirus Serotype 2 (Hrv2)	Human rhinovirus
7	Antibody	agilent_224194	0.0360299	VFG002421(gb|NP_647158) (sbi) IgG-binding protein SBI [Sbi (VF0423)] [Staphylococcus aureus subsp. aureus MW2]	Bacteria
7	Antibody	agilent_9594	0.00255911	Major surface glycoprotein G & Major surface glycoprotein G (Attachment glycoprotein G) & glycoprotein (4/5) & attachment protein & G & G glycoprotein & Glycoprotein & attachment glycoprotein G & attachment glycoprotein	Pneumoviridae
7	Antibody	agilent_207497	0.00608153	WP_024854521.1 (1/1) non_MPA_topgraph_sampling_040218.csv	Ruminococcus gnavus AGR2154
7	Antibody	agilent_234348	0.0588681	VFG000976(gb|NP_268546) (slo) streptolysin O precursor [SLO (VF0250)] [Streptococcus pyogenes M1 GAS]	Streptococcus
7	Antibody	twist_27548	0.0404956	positive (from uniprot): Human herpesvirus 3 Envelope glycoprotein C	Human herpesvirus 3
7	Antibody	twist_52249	0.146841	EBNA3C latent protein [Human gammaherpesvirus 4] & EBNA-3C & Epstein-Barr nuclear antigen 6 & EBNA3C latent protein & EBNA3C nuclear protein [Human gammaherpesvirus 4] & nuclear antigen precursor & EBNA3C [Human gammaherpesvirus 4]	Human gammaherpesvirus 4 (EBV)
7	Antibody	twist_55914	-0.00467723	polyprotein (9/9) & VP1 capsid protein (1/3) & Chain 2, Human Rhinovirus Serotype 2 (Hrv2)	Human rhinovirus
7	Antibody	twist_94021	0.125028	NP_958218.1 gene 43 protein [Enterobacteria phage Sf6]	Enterobacteria phage Sf6
7	Antibody	agilent_224254	0.0395644	VFG016338(gb|YP_026915) (inhA) immune inhibitor A metalloprotease [InhA (VF0536)] [Bacillus anthracis str. Sterne]	Bacillaceae
7	Antibody	agilent_5189	0.0144142	positive (from uniprot): Rhinovirus B Genome polyprotein	Enterovirus
7	Antibody	twist_35334	0.0266696	Epstein-Barr nuclear antigen 1 & EBNA-1 protein [Human gammaherpesvirus 4] & EBNA-1 protein & EBNA-1 & EBNA1 protein, partial [Human gammaherpesvirus 4] & EBNA1, partial [Human gammaherpesvirus 4] & EBNA1 protein [Human gammaherpesvirus 4] & BKRF1 & EBV nuclear antigen 1, partial [Human gammaherpesvirus 4] & EBNA1 [Human gammaherpesvirus 4] & EBNA-1 [Human gammaherpesvirus 4] & nuclear antigen EBNA1	Human gammaherpesvirus 4 (EBV)
7	Antibody	agilent_4836	0.116515	protease precursor	Porphyromonas gingivalis
7	Antibody	agilent_60134	0.023557	MH0037_GL0027576 MPA_PNP_EM_seqs_non_topgraph_seqs_final_210318.csv	Bacteroides uniformis ATCC 8492
7	Antibody	agilent_11949	0.0337606	positive (exact): Human adenovirus C Pre-histone-like nucleoprotein	Human adenovirus C
7	Antibody	agilent_223641	0.0622687	VFG001357(gb|NP_346601) (cbpA) choline binding protein A [CbpA/PspC (VF0150)] [Streptococcus pneumoniae TIGR4]	Streptococcus pneumoniae
7	Antibody	agilent_141190	0.00134236	WP_024852991.1 (2/2) non_MPA_topgraph_sampling_040218.csv	Ruminococcus gnavus AGR2154
7	Antibody	agilent_11153	0.224179	pneumococcal histidine triad protein D (1/2) & histidine motif-containing protein, partial	Streptococcus pneumoniae
7	Antibody	agilent_222861	0.00288204	VFG005316(gb|NP_359586) (pspC/cbpA) Choline binding protein A [Choline-binding proteins (CVF122)] [Streptococcus pneumoniae R6]	Streptococcus pneumoniae
7	Antibody	agilent_192983	-0.118502	MH0012_GL0173413 (2/2) MPA_and_EM_topgraph_220218_subsample.csv	Bacteroidales
7	Antibody	twist_35871	0.0303258	EBNA3C latent protein [Human gammaherpesvirus 4] & EBNA-3C & Epstein-Barr nuclear antigen 6 & EBNA3C latent protein & EBNA3C nuclear protein [Human gammaherpesvirus 4] & nuclear antigen precursor & EBNA3C [Human gammaherpesvirus 4]	Human gammaherpesvirus 4 (EBV)
7	Antibody	agilent_3414	0.0202556	pneumococcal histidine triad protein E & hydrolase & HIT family hydrolase	Streptococcus pneumoniae
7	Antibody	agilent_225587	0.13264	VFG001357(gb|NP_346601) (cbpA) choline binding protein A [CbpA/PspC (VF0150)] [Streptococcus pneumoniae TIGR4]	Streptococcus pneumoniae
7	Antibody	agilent_241453	0.0297042	VFG001293(gb|NP_645861) (hly/hla) Alpha-Hemolysin precursor [<alpha>-hemolysin (VF0001)] [Staphylococcus aureus subsp. aureus MW2]	Staphylococcus aureus subsp. aureus MW2
7	Antibody	agilent_6216	0.118073	pneumococcal histidine triad protein D (1/2) & histidine motif-containing protein, partial	Streptococcus pneumoniae
7	Antibody	agilent_40863	0.0230277	YP_536347.1 strains_non_MPA_non_topgraph_cdhit70_190118.csv	Lactobacillus salivarius UCC118
7	Antibody	agilent_6664	0.0763398	positive (from uniprot): Rhinovirus B Genome polyprotein	Enterovirus
7	Antibody	agilent_11154	0.00261388	pneumococcal histidine triad protein E & hydrolase & HIT family hydrolase	Streptococcus pneumoniae
7	Antibody	agilent_231419	0.0504196	VFG000340(gb|NP_438433) (hxuA) heme-hemopexin utilization protein A, two-partner secretion (TPS) pathway TpsA protein, haem-haemopexin binding protein [HxuABC (VF0269)] [Haemophilus influenzae Rd KW20]	Haemophilus influenzae Rd KW20
7	Antibody	agilent_235466	0.0185037	VFG000968(gb|NP_269973) (emm) M protein type 1 [M protein (VF0242)] [Streptococcus pyogenes M1 GAS]	Streptococcus pyogenes
7	Antibody	agilent_1148	0.0124519	positive (from uniprot): Enterovirus B Genome polyprotein	Enterovirus B
7	Antibody	agilent_148358	0.000913368	V1.FI35_GL0037423 MPA_PNP_EM_seqs_non_topgraph_seqs_final_210318.csv	Prevotella sp. CAG:279
7	Antibody	twist_2405	-0.0868952	allergen_name Sola t 1 (1/1) (1/1) allergome_name Sola t 1 (9/9) (1/1) allergenonline_name (1/1) (1/1) SDAP_name False iedb_name False	Solanum tuberosum (potato)
7	Antibody	agilent_10251	0.10958	Genome polyprotein (4/6) & polyprotein (6/9) & VP1 (3/4) & VP1 capsid protein (3/3) & Chain 1, The Crystal Structure Of Coxsackievirus A9 To 2.9 A Resolution & capsid protein (2/2) & polyprotein CB4 & VP4-VP2 & polyprotein VP0 & Chain 3, The Crystal Structure Of Coxsackievirus A9 To 2.9 A Resolution & Chain 4, The Crystal Structure Of Coxsackievirus A9 To 2.9 A Resolution	Coxsackievirus A9
7	Antibody	agilent_127557	0.0852041	MH0091_GL0095745 (4/5) MPA_and_EM_topgraph_220218_subsample.csv	Faecalibacterium
7	Antibody	agilent_4907	0.108284	polyprotein (9/9) & VP1 capsid protein (1/3) & Chain 2, Human Rhinovirus Serotype 2 (Hrv2)	Enterovirus
7	Antibody	agilent_881	0.113083	positive (from uniprot): Enterovirus B Genome polyprotein	Enterovirus B
7	Antibody	twist_27167	-0.00841974	putative zinc metalloprotease	Streptococcus pneumoniae
7	Antibody	agilent_40254	0.0204083	MH0128_GL0035420 MPA_PNP_EM_seqs_non_topgraph_seqs_final_210318.csv	Bacteroidales
7	Antibody	agilent_24484	0.0403854	WP_000645753.1 strains_non_MPA_non_topgraph_cdhit70_190118.csv	Staphylococcus aureus subsp. aureus MRSA252
7	Antibody	twist_73963	0.296371	YP_009032592.1 endolysin [Lactoccocus phage WP-2]	Lactoccocus phage WP-2
7	Antibody	twist_75152	0.0120468	AFU63107.1 lysin [Lactobacillus phage ATCC 8014-B2]	Lactobacillus phage ATCC 8014-B2
7	Antibody	twist_32235	0.155494	VP1 protein (1/2)	Foot-and-mouth disease virus - type O
7	Antibody	agilent_542	0.0084472	positive (from uniprot): Human herpesvirus 3 Envelope glycoprotein C	Human herpesvirus 3
7	Antibody	agilent_8318	0.317076	positive (from uniprot): Human herpesvirus 4 Epstein-Barr nuclear antigen 1	Human gammaherpesvirus 4 (EBV)
7	Antibody	twist_41490	0.118193	GroEL (1/3)	Listeria monocytogenes
7	Antibody	agilent_10626	0.165342	positive (from uniprot): Rhinovirus B Genome polyprotein	Enterovirus
7	Antibody	agilent_236695	0.150914	VFG001317(gb|YP_001332074) (isdB) iron-regulated surface determinant protein B, haemoglobin receptor [Isd (VF0015)] [Staphylococcus aureus subsp. aureus str. Newman]	Staphylococcus aureus
7	Antibody	agilent_45366	-0.0612179	MH0006_GL0111091 (2/2) MPA_and_EM_topgraph_220218_subsample.csv	Clostridiales
7	Antibody	twist_85111	0.0399789	AIK68646.1 DNA methylase [Lactococcus phage phi145]	Lactococcus phage phi145
7	Antibody	agilent_215637	0.0394817	SZEY-69A_GL0045916 MPA_PNP_EM_seqs_non_topgraph_seqs_final_210318.csv	Clostridiales
7	Antibody	agilent_85550	0.0401206	WP_001170274.1 strains_non_MPA_non_topgraph_cdhit70_190118.csv	Staphylococcus aureus subsp. aureus MRSA252
7	Antibody	agilent_7854	0.129796	fibronectin-binding protein A	Staphylococcaceae
7	Antibody	twist_46742	0.0414571	glycoprotein B (2/2)	Human alphaherpesvirus 1
7	Antibody	agilent_6649	0.0069911	Bifunctional autolysin precursor	Bacteria
7	Antibody	agilent_2661	-0.0345873	Replication protein E1	root
7	Antibody	twist_76871	0.0458134	NP_510993.1 tail tape measure protein [Listeria phage 2389]	Listeria phage 2389
7	Antibody	agilent_125554	-0.0424924	V1.UC28-0_GL0019745 MPA_PNP_EM_seqs_non_topgraph_seqs_final_210318.csv	Bacteria
7	Antibody	agilent_3614	0.0688433	glycoprotein D (1/2) & glycoprotein D [human herpesvirus 1] & Glycoprotein D precursor & positive (from uniprot): Human herpesvirus 1 Envelope glycoprotein D	Human herpesvirus 1
7	Antibody	twist_54095	0.0264391	Bifunctional autolysin precursor	Staphylococcus aureus
7	Antibody	agilent_48876	0.0230089	MH0006_GL0012770 MPA_PNP_EM_seqs_non_topgraph_seqs_final_210318.csv	Bacteroides uniformis ATCC 8492
7	Antibody	agilent_138829	0.0106293	WP_012743453.1 MPA_PNP_EM_seqs_non_topgraph_seqs_final_210318.csv	Eubacterium rectale ATCC 33656
7	Antibody	agilent_8131	0.0396732	positive (from uniprot): Human herpesvirus 3 Envelope glycoprotein C	Human herpesvirus 3
7	Antibody	agilent_74132	-0.284524	YP_193106.1 strains_non_MPA_non_topgraph_cdhit70_190118.csv	Lactobacillus acidophilus NCFM
7	Antibody	twist_48854	0.232603	fibronectin-binding protein A	Staphylococcus aureus
7	Antibody	twist_22039	0.0247783	allergen_name False allergome_name Gal d 1 (2/3) (1/1) allergenonline_name Unassigned (1/1) (1/1) SDAP_name False iedb_name False	Gallus (chicken)
7	Antibody	twist_30800	0.0229477	HCMVUL99 & Tegument protein UL11 homolog	Human betaherpesvirus 5 (CMV)
7	Antibody	twist_28154	0.0384896	Glycoprotein M	Human betaherpesvirus 5 (CMV)
7	Antibody	twist_56156	0.0412429	positive (from uniprot): Human herpesvirus 5 Envelope glycoprotein M	Human betaherpesvirus 5 (CMV)
7	Antibody	agilent_88528	0.0244726	WP_014064443.1 strains_non_MPA_non_topgraph_cdhit70_190118.csv	Haemophilus parainfluenzae T3T1
7	Antibody	twist_48890	0.00617669	phosphoprotein 150 & Large structural phosphoprotein	Human betaherpesvirus 5 (CMV)
7	Antibody	agilent_2403	0.0628909	phosphoprotein 150 & Large structural phosphoprotein	Human betaherpesvirus 5 (CMV)
7	Antibody	agilent_236929	0.250859	VFG001283(gb|NP_647238) (fnbA) fibronectin-binding protein A [FnBPs (VF0010)] [Staphylococcus aureus subsp. aureus MW2]	Staphylococcus aureus subsp. aureus MW2
7	Antibody	agilent_190190	0.0163064	WP_000744110.1 strains_non_MPA_non_topgraph_cdhit70_190118.csv	Staphylococcus aureus subsp. aureus MRSA252
7	Antibody	agilent_7434	0.143473	fibronectin-binding protein A	Staphylococcaceae
7	Antibody	agilent_79003	0.00428569	WP_003460505.1 strains_non_MPA_non_topgraph_cdhit70_190118.csv	Clostridium perfringens ATCC 13124
7	Antibody	agilent_153201	-0.0901424	MH0350_GL0010307 (3/3) MPA_and_EM_topgraph_220218_subsample.csv	Eubacterium hallii DSM 3353
7	Antibody	twist_8126	0.103202	allergen_name False allergome_name Str pn PspC (2/2) (1/1) allergenonline_name False SDAP_name False iedb_name False	Streptococcus pneumoniae
7	Antibody	twist_92072	0.101042	ADE87487.1 small subunit terminase [Deep-sea thermophilic phage D6E]	Deep-sea thermophilic phage D6E
7	Antibody	agilent_221215	-0.00499622	VFG000261(gb|NP_273742) (iga) IgA-specific serine endopeptidase [IgA1 protease (VF0080)] [Neisseria meningitidis MC58]	Neisseria meningitidis
7	Antibody	agilent_179678	-0.112193	YP_003971337.1 strains_non_MPA_non_topgraph_cdhit70_190118.csv	Bifidobacterium bifidum PRL2010
7	Antibody	agilent_229642	0.0796788	VFG000117(gb|NP_253940) (algP/algR3) alginate regulatory protein AlgP [Alginate (VF0091)] [Pseudomonas aeruginosa PAO1]	Pseudomonas aeruginosa
7	Antibody	agilent_219988	0.0847266	VFG001316(gb|NP_645114) (geh) glycerol ester hydrolase [Lipase (VF0012)] [Staphylococcus aureus subsp. aureus MW2]	Bacteria
7	Antibody	agilent_2709	0.0146358	Syncytin-1	Catarrhini
7	Antibody	agilent_131312	0.143897	WP_025332084.1 (1/2) non_MPA_topgraph_sampling_040218.csv	Bifidobacterium breve UCC2003
7	Antibody	agilent_242753	0.0453445	VFG000337(gb|NP_439153) (iga1) immunoglobin A1 protease [IgA1 protease (VF0045)] [Haemophilus influenzae Rd KW20]	Haemophilus influenzae
7	Antibody	agilent_238459	-0.0392365	VFG000261(gb|NP_273742) (iga) IgA-specific serine endopeptidase [IgA1 protease (VF0080)] [Neisseria meningitidis MC58]	Neisseria meningitidis MC58
7	Antibody	agilent_236146	0.0341089	VFG001149(gb|AAB03707) (hap) autotransporter, fibronectin-binding adhesin [Hap (VF0037)] [Haemophilus influenzae N187]	Haemophilus influenzae
7	Antibody	agilent_214282	0.0820111	MH0003_GL0096874 MPA_PNP_EM_seqs_non_topgraph_seqs_final_210318.csv	Clostridiales
7	Antibody	twist_46270	0.198784	Twist-related protein 1	Homo sapiens
7	Antibody	twist_73226	0.0133863	YP_009277541.1 portal vertex of the head [Shigella phage SHFML-11]	Shigella phage SHFML-11
7	Antibody	twist_48171	-0.000477779	cell wall anchor protein, partial (2/2)	Streptococcus pneumoniae
7	Antibody	agilent_229260	0.0109935	VFG000266(gb|NP_274673) (hmbR) hemoglobin receptor [HmbR (VF0048)] [Neisseria meningitidis MC58]	Proteobacteria
7	Antibody	agilent_183889	0.088209	WP_005425557.1 MPA_PNP_EM_seqs_non_topgraph_seqs_final_210318.csv	Blautia obeum ATCC 29174
7	Antibody	twist_27571	0.0663184	Lipase 2 precursor (Glycerol ester hydrolase 2)	Staphylococcus aureus
7	Antibody	agilent_106728	-0.0246054	MH0088_GL0045527 (1/1) MPA_and_EM_topgraph_220218_subsample.csv	Coprococcus
7	Antibody	agilent_224490	0.0642235	VFG001316(gb|NP_645114) (geh) glycerol ester hydrolase [Lipase (VF0012)] [Staphylococcus aureus subsp. aureus MW2]	Staphylococcus aureus subsp. aureus MW2
7	Antibody	agilent_6000	0.0626303	EBNA3C latent protein [Human gammaherpesvirus 4] & EBNA-3C & Epstein-Barr nuclear antigen 6 & EBNA3C latent protein & EBNA3C nuclear protein [Human gammaherpesvirus 4] & nuclear antigen precursor & EBNA3C [Human gammaherpesvirus 4]	Human gammaherpesvirus 4 (EBV)
7	Protein	IL_18bpx	0.358959	NA	NA
7	Protein	Resistin	0.234216	NA	NA
7	Protein	hsCRP	0.903489	NA	NA
8	Antibody	twist_54773	-0.024488	positive (from uniprot): Enterovirus B Genome polyprotein	Enterovirus B
8	Antibody	agilent_235643	0.0470823	VFG002033(gb|NP_109829) (p1/MgPa/gapA) ADP1_MYCPN adhesin P1 [Cytadherence organelle (VF0330)] [Mycoplasma pneumoniae M129]	Mycoplasma pneumoniae M129
8	Antibody	agilent_217424	0.00017814	WP_000782834.1 strains_non_MPA_non_topgraph_cdhit70_190118.csv	Staphylococcus aureus subsp. aureus MRSA252
8	Antibody	twist_28029	0.0523751	pneumococcal histidine triad protein D (1/2) & histidine motif-containing protein, partial	Streptococcus pneumoniae
8	Antibody	twist_83465	-0.0549528	YP_009168587.1 putative large terminase [Lactobacillus phage LBR48]	Lactobacillus phage LBR48
8	Antibody	twist_55260	0.0482958	Adhesin P1 precursor (Cytadhesin P1) (Attachment protein) & ADP1_MYCPN adhesin P1	Mycoplasma pneumoniae
8	Antibody	agilent_240812	-0.0273777	VFG000906(gb|NP_755445) (hlyA) Hemolysin A [Hemolysin (VF0225)] [Escherichia coli CFT073]	Bacteria
8	Antibody	agilent_3616	-0.0347436	choline-binding protein D	Streptococcus
8	Antibody	agilent_56127	-0.00896008	MH0006_GL0176289 MPA_PNP_EM_seqs_non_topgraph_seqs_final_210318.csv	Paraprevotella
8	Antibody	agilent_243958	-0.0474792	VFG005316(gb|NP_359586) (pspC/cbpA) Choline binding protein A [Choline-binding proteins (CVF122)] [Streptococcus pneumoniae R6]	Streptococcus pneumoniae
8	Antibody	twist_15509	-0.00264772	allergen_name False allergome_name Str pn PspC (2/2) (1/1) allergenonline_name False SDAP_name False iedb_name False	Streptococcus pneumoniae
8	Antibody	agilent_243229	-0.069166	VFG001356(gb|NP_345446) (lytB) endo-beta-N-acetylglucosaminidase [CBPs (VF0145)] [Streptococcus pneumoniae TIGR4]	Streptococcus pneumoniae
8	Antibody	twist_45495	0.172645	hypothetical protein PFD0985wa	Plasmodium falciparum
8	Antibody	agilent_221413	-0.234028	VFG005313(gb|NP_357715) (pspA) Surface protein pspA precursor [Choline-binding proteins (CVF122)] [Streptococcus pneumoniae R6]	Streptococcus pneumoniae
8	Antibody	agilent_224420	-0.0687966	VFG001362(gb|NP_344620) (zmpC) immunoglobulin A1 protease [IgA1 protease (VF0147)] [Streptococcus pneumoniae TIGR4]	Streptococcus pneumoniae TIGR4
8	Antibody	agilent_229658	-0.0319552	VFG045563(gb|YP_096320) (ceg28) Dot/Icm type IV secretion system effector Ceg28 [Dot/Icm (VF0156)] [Legionella pneumophila subsp. pneumophila str. Philadelphia 1]	Legionella pneumophila
8	Antibody	agilent_148625	0.0434656	WP_045160255.1 (5/5) non_MPA_topgraph_sampling_040218.csv	Salmonella enterica
8	Antibody	agilent_236613	-0.176204	VFG000956(gb|NP_607775) (sda) streptodornase [DNase (VF0252)] [Streptococcus pyogenes MGAS8232]	Streptococcus pyogenes MGAS8232
8	Antibody	agilent_9840	0.014977	Fusion glycoprotein F0 precursor (2/2) & fusion protein (1/2) & fusion glycoprotein	Pneumoviridae
8	Antibody	agilent_10960	0.0508804	pneumococcal histidine triad protein D (1/2) & histidine motif-containing protein, partial	Streptococcus pneumoniae
8	Antibody	agilent_167235	0.0426225	MH0170_GL0112448 (2/2) MPA_and_EM_topgraph_220218_subsample.csv	Alistipes
8	Antibody	agilent_11154	0.0422859	pneumococcal histidine triad protein E & hydrolase & HIT family hydrolase	Streptococcus pneumoniae
8	Antibody	agilent_200650	0.00552513	MH0458_GL0016438 MPA_PNP_EM_seqs_non_topgraph_seqs_final_210318.csv	Bacteroidales
8	Antibody	agilent_100240	0.0491097	WP_045160255.1 (5/5) non_MPA_topgraph_sampling_040218.csv	Salmonella enterica
8	Antibody	twist_78072	-0.0962484	YP_007003214.1 phage tail tape measure protein [Lactobacillus phage LF1]	Lactobacillus phage LF1
8	Antibody	agilent_230434	-0.131809	VFG001157(gb|AAC44560) (hsf) Hsf [Hia/Hsf (VF0039)] [Haemophilus influenzae C54]	Haemophilus influenzae
8	Antibody	agilent_11510	-0.0235661	polyprotein (9/9) & VP1 capsid protein (1/3) & Chain 2, Human Rhinovirus Serotype 2 (Hrv2)	Enterovirus
8	Antibody	twist_54214	0.111226	polyprotein (9/9) & VP1 capsid protein (1/3) & Chain 2, Human Rhinovirus Serotype 2 (Hrv2)	Human rhinovirus
8	Antibody	twist_31200	0.073701	positive (from uniprot): Rhinovirus B Genome polyprotein	Rhinovirus B
8	Antibody	agilent_194178	-0.0225578	WP_005335292.1 (2/2) non_MPA_topgraph_sampling_040218.csv	Dorea formicigenerans ATCC 27755
8	Antibody	twist_17161	-0.0283795	allergen_name False allergome_name Str pn PspC (2/2) (1/1) allergenonline_name False SDAP_name False iedb_name False	Streptococcus pneumoniae
8	Antibody	twist_27364	0.0843865	pneumococcal histidine triad protein D (1/2) & histidine motif-containing protein, partial	Streptococcus pneumoniae
8	Antibody	twist_54860	0.0762396	immunoglobulin A1 protease	Streptococcus pneumoniae
8	Antibody	agilent_224304	-0.10162	VFG001354(gb|NP_345414) (pce) choline binding protein E [CBPs (VF0145)] [Streptococcus pneumoniae TIGR4]	Bacteria
8	Antibody	agilent_210148	-0.0470905	WP_018598489.1 strains_non_MPA_non_topgraph_cdhit70_190118.csv	Blautia producta
8	Antibody	twist_1162	-0.0151274	allergen_name False allergome_name Str pn PspC (2/2) (1/1) allergenonline_name False SDAP_name False iedb_name False	Streptococcus pneumoniae
8	Antibody	agilent_243291	-0.375315	VFG001357(gb|NP_346601) (cbpA) choline binding protein A [CbpA/PspC (VF0150)] [Streptococcus pneumoniae TIGR4]	Streptococcus pneumoniae
8	Antibody	twist_75152	0.00985908	AFU63107.1 lysin [Lactobacillus phage ATCC 8014-B2]	Lactobacillus phage ATCC 8014-B2
8	Antibody	twist_3375	-0.0390636	allergen_name False allergome_name Str pn PspC (2/2) (1/1) allergenonline_name False SDAP_name False iedb_name False	Streptococcus pneumoniae
8	Antibody	twist_41490	-0.0935573	GroEL (1/3)	Listeria monocytogenes
8	Antibody	twist_54406	0.101794	polyprotein (9/9) & VP1 capsid protein (1/3) & Chain 2, Human Rhinovirus Serotype 2 (Hrv2)	Human rhinovirus
8	Antibody	agilent_37310	-0.0294676	V1.FI35_GL0037423 MPA_PNP_EM_seqs_non_topgraph_seqs_final_210318.csv	Prevotella sp. CAG:279
8	Antibody	agilent_64147	-0.0551033	MH0012_GL0221699 MPA_PNP_EM_seqs_non_topgraph_seqs_final_210318.csv	Bacteroidales
8	Antibody	agilent_177491	-0.0490977	NP_311542.2 strains_non_MPA_non_topgraph_cdhit70_190118.csv	Escherichia coli O157:H7 str. Sakai
8	Antibody	agilent_8301	0.0655049	positive (from uniprot): Human adenovirus C Pre-histone-like nucleoprotein	root
8	Antibody	twist_12244	0.0222003	allergen_name False allergome_name Cte f 9 (6/8) (1/1) allergenonline_name False SDAP_name False iedb_name False	Ctenocephalides felis (cat flea)
8	Antibody	twist_12068	0.020389	allergen_name False allergome_name Bom hy AK (1/2) (1/1) allergenonline_name False SDAP_name False iedb_name False	Bombus hypocrita (bumble bee)
8	Antibody	twist_8059	0.0261719	allergen_name Plo i 1 (1/1) (1/1) allergome_name Plo i 1 (2/2) (1/1) allergenonline_name Plo i 1.0101 (1/1) (1/1) SDAP_name Plo i 1.0101 (1/1) (1/1) iedb_name False	Plodia interpunctella (Indianmeal moth)
8	Antibody	twist_20163	0.0450252	allergen_name False allergome_name Cte f 9 (2/8) (1/1) allergenonline_name False SDAP_name False iedb_name False	Ctenocephalides felis (cat flea)
8	Antibody	twist_34128	0.0496533	Bifunctional autolysin precursor	Staphylococcus aureus
8	Antibody	agilent_223695	0.0292647	VFG001361(gb|NP_344663) (pspA) pneumococcal surface protein A [PspA (VF0152)] [Streptococcus pneumoniae TIGR4]	Streptococcus pneumoniae
8	Antibody	twist_98450	-0.0644742	YP_001642351.1 putative recombination protein [Lactobacillus prophage Lj771]	Lactobacillus prophage Lj771
8	Antibody	agilent_205647	0.00214882	WP_001074519.1 strains_non_MPA_non_topgraph_cdhit70_190118.csv	Staphylococcus aureus subsp. aureus MRSA252
8	Antibody	twist_60306	-0.00950443	YP_001642351.1 putative recombination protein [Lactobacillus prophage Lj771]	Lactobacillus prophage Lj771
8	Antibody	agilent_21512	-0.0610965	WP_081624715.1 strains_non_MPA_non_topgraph_cdhit70_190118.csv	Blautia producta
8	Antibody	twist_60273	0.0623062	YP_009153096.1 hypothetical protein Sf101_0022 [Enterobacteria phage Sf101]	Enterobacteria phage Sf101
8	Antibody	twist_16064	0.0100646	allergen_name False allergome_name Ory s GBSS_I (25/54) (1/1) allergenonline_name False SDAP_name False iedb_name False	Oryza sativa, Asian rice
8	Antibody	twist_22039	-0.00439039	allergen_name False allergome_name Gal d 1 (2/3) (1/1) allergenonline_name Unassigned (1/1) (1/1) SDAP_name False iedb_name False	Gallus (chicken)
8	Antibody	twist_25138	0.0457956	allergen_name False allergome_name Ovi a 8 (5/5), Ovi a 9 (2/2) (1/1) allergenonline_name False SDAP_name False iedb_name False	Ovis aries (sheep)
8	Antibody	twist_25139	0.155462	allergen_name False allergome_name Bub b 8 (5/6), Bub b 9 (1/2) (1/1) allergenonline_name False SDAP_name False iedb_name False	Bubalus bubalis (buffalo)
8	Antibody	twist_22989	0.0244793	allergen_name False allergome_name Cap h 12 (2/2), Cap h 8 (4/5) (1/1) allergenonline_name False SDAP_name False iedb_name False	capra hircus (goat)
8	Antibody	agilent_9495	-0.0314047	polyprotein (5/9) & unnamed protein product (6/8) & structural polyprotein (3/3) & 110 kd polyprotein precursor & Structural polyprotein (1/2) & E1 protein	Rubella virus
8	Antibody	agilent_37483	0.279481	WP_000824491.1 strains_non_MPA_non_topgraph_cdhit70_190118.csv	Staphylococcus aureus subsp. aureus MRSA252
8	Antibody	twist_27538	0.0290721	positive (from uniprot): Human herpesvirus 4 Epstein-Barr nuclear antigen 1	Human gammaherpesvirus 4 (EBV)
8	Antibody	agilent_63822	0.00183336	WP_000727649.1 strains_non_MPA_non_topgraph_cdhit70_190118.csv	Staphylococcus aureus subsp. aureus MRSA252
8	Antibody	agilent_318	0.100416	positive (from uniprot): Human herpesvirus 4 Epstein-Barr nuclear antigen 1	Human gammaherpesvirus 4 (EBV)
8	Antibody	agilent_242403	-0.147047	VFG000306(gb|NP_207343) (cagA) cag T4SS translocated effector CagA [CagA (VF0059)] [Helicobacter pylori 26695]	Helicobacter pylori 26695
8	Antibody	agilent_223973	-0.0180004	VFG000306(gb|NP_207343) (cagA) cag T4SS translocated effector CagA [CagA (VF0059)] [Helicobacter pylori 26695]	Helicobacter pylori 26695
8	Antibody	agilent_213713	0.0838336	MH0012_GL0229913 MPA_PNP_EM_seqs_non_topgraph_seqs_final_210318.csv	Bacteroidales
8	Antibody	agilent_230765	0.036541	VFG001799(gb|CAB94853) (map) extracellular proteins Map [Eap/Map (VF0016)] [Staphylococcus aureus str. Newman D2C (ATCC 25904)]	Bacteria
8	Antibody	twist_53233	0.0742823	phosphoprotein 150 & Large structural phosphoprotein	Human betaherpesvirus 5 (CMV)
8	Antibody	agilent_7913	-0.0134532	positive (from uniprot): Norwalk virus Non-structural polyprotein	root
8	Antibody	agilent_241907	0.0187103	VFG001296(gb|NP_645749) (sspA) serine protease; V8 protease; glutamyl endopeptidase [V8 protease (VF0023)] [Staphylococcus aureus subsp. aureus MW2]	Staphylococcus aureus subsp. aureus MW2
8	Antibody	agilent_154061	-0.0116504	YP_100581.1 strains_non_MPA_non_topgraph_cdhit70_190118.csv	Bacteroides fragilis YCH46
8	Antibody	agilent_2648	-0.105869	positive (from uniprot): Norwalk virus Non-structural polyprotein	Norwalk virus
8	Antibody	twist_51364	0.0885051	immediate early protein IE2	Human betaherpesvirus 6–§
8	Antibody	agilent_205432	0.00662827	MH0028_GL0082397 MPA_PNP_EM_seqs_non_topgraph_seqs_final_210318.csv	root
8	Antibody	agilent_236018	0.00443249	VFG001361(gb|NP_344663) (pspA) pneumococcal surface protein A [PspA (VF0152)] [Streptococcus pneumoniae TIGR4]	Streptococcus pneumoniae
8	Antibody	twist_78982	0.00249709	YP_007003201.1 phage terminase small subunit [Lactobacillus phage LF1]	Lactobacillus phage LF1
8	Antibody	agilent_42	0.075083	positive (from uniprot): Human adenovirus C Pre-histone-like nucleoprotein	Human adenovirus C
8	Antibody	agilent_161799	0.112775	V1.FI19_GL0078193 (1/2) MPA_and_EM_topgraph_220218_subsample.csv	Bacteroides
8	Antibody	agilent_222015	0.0234134	VFG005313(gb|NP_357715) (pspA) Surface protein pspA precursor [Choline-binding proteins (CVF122)] [Streptococcus pneumoniae R6]	Streptococcus pneumoniae
8	Antibody	agilent_25733	-0.00348523	MH0003_GL0111647 MPA_PNP_EM_seqs_non_topgraph_seqs_final_210318.csv	Clostridiales
8	Antibody	agilent_6101	0.056399	nuclear protein EBNA2 & EBNA-2 & Epstein-Barr nuclear antigen 2	Human gammaherpesvirus 4 (EBV)
8	Antibody	twist_46294	0.329188	EBNA-3B nuclear protein [Human gammaherpesvirus 4] & Epstein-Barr nuclear antigen 4	Human gammaherpesvirus 4 (EBV)
8	Antibody	twist_53967	0.0837837	EBNA3A nuclear protein [Human gammaherpesvirus 4] & EBNA-3A [Human herpesvirus 4 type 2] & EBNA-3A [Human gammaherpesvirus 4] & Epstein-Barr nuclear antigen 3 & BLRF3 [Human gammaherpesvirus 4] & nuclear antigen EBNA-3	Human gammaherpesvirus 4 (EBV)
8	Antibody	agilent_41807	0.00534048	YP_004890585.1 strains_non_MPA_non_topgraph_cdhit70_190118.csv	Lactobacillus plantarum WCFS1
8	Antibody	twist_42886	0.101642	glycoprotein D (2/2)	Human alphaherpesvirus 2
8	Antibody	agilent_193456	-0.00110736	V1.CD3-0-PN_GL0095213 MPA_PNP_EM_seqs_non_topgraph_seqs_final_210318.csv	Bacteroides
8	Antibody	agilent_228814	0.00487193	VFG001281(gb|NP_645335) (sdrE) Ser-Asp rich fibrinogen-binding bone sialoprotein-binding protein [SDr (VF0019)] [Staphylococcus aureus subsp. aureus MW2]	Staphylococcus aureus
8	Antibody	agilent_7263	0.130981	nuclear protein EBNA2 & EBNA-2 & Epstein-Barr nuclear antigen 2	Human gammaherpesvirus 4 (EBV)
8	Antibody	twist_50150	0.0928832	Capsid protein VP26 & capsid protein VP26 [Human gammaherpesvirus 4] & BFRF3	Human gammaherpesvirus 4 (EBV)
8	Antibody	twist_46270	0.134884	Twist-related protein 1	Homo sapiens
8	Antibody	twist_47286	0.162195	early antigen protein D [Human gammaherpesvirus 4] & BMRF1 [Human gammaherpesvirus 4] & DNA polymerase processivity factor BMRF1	Human gammaherpesvirus 4 (EBV)
8	Antibody	agilent_1631	0.0230897	positive (from uniprot): Enterovirus B Genome polyprotein	Enterovirus B
8	Antibody	agilent_67960	0.0281157	MH0067_GL0017747 MPA_PNP_EM_seqs_non_topgraph_seqs_final_210318.csv	Parabacteroides
8	Antibody	agilent_5001	0.0493934	polyprotein (3/9) & structural protein (3/3) & VP1 (2/4) & capsid protein VP1 & VP1 protein (2/2) & VP1 protein, partial [Enterovirus A71]	root
8	Antibody	agilent_179327	0.109101	WP_000824491.1 strains_non_MPA_non_topgraph_cdhit70_190118.csv	Staphylococcus aureus subsp. aureus MRSA252
8	Antibody	agilent_229054	-0.19011	VFG001795(gb|BAC98831) (cba) c protein beta antigen [<beta>-C protein (VF0277)] [Streptococcus agalactiae FM027022]	Streptococcus
8	Antibody	agilent_11266	-0.23237	positive (from uniprot): Norwalk virus Non-structural polyprotein	Norwalk virus
8	Antibody	twist_58059	-0.0174607	positive (exact): Norwalk virus Non-structural polyprotein	Norwalk virus
8	Antibody	twist_58778	-0.110046	positive (exact): Human respiratory syncytial virus Attachment glycoprotein	Human respiratory syncytial virus
8	Antibody	agilent_2111	0.0471902	early antigen protein D [Human gammaherpesvirus 4] & BMRF1 [Human gammaherpesvirus 4] & DNA polymerase processivity factor BMRF1	Human gammaherpesvirus 4 (EBV)
8	Antibody	agilent_321	0.00598619	Epstein-Barr nuclear antigen 1 & EBNA-1 protein [Human gammaherpesvirus 4] & EBNA-1 protein & EBNA-1 & EBNA1 protein, partial [Human gammaherpesvirus 4] & EBNA1, partial [Human gammaherpesvirus 4] & EBNA1 protein [Human gammaherpesvirus 4] & BKRF1 & EBV nuclear antigen 1, partial [Human gammaherpesvirus 4] & EBNA1 [Human gammaherpesvirus 4] & EBNA-1 [Human gammaherpesvirus 4] & nuclear antigen EBNA1	Human gammaherpesvirus 4 (EBV)
8	Antibody	agilent_8061	0.0884962	positive (from uniprot): Human herpesvirus 4 Epstein-Barr nuclear antigen 1	Human gammaherpesvirus 4 (EBV)
8	Antibody	agilent_8065	0.11262	Epstein-Barr nuclear antigen 1 & EBNA-1 protein [Human gammaherpesvirus 4] & EBNA-1 protein & EBNA-1 & EBNA1 protein, partial [Human gammaherpesvirus 4] & EBNA1, partial [Human gammaherpesvirus 4] & EBNA1 protein [Human gammaherpesvirus 4] & BKRF1 & EBV nuclear antigen 1, partial [Human gammaherpesvirus 4] & EBNA1 [Human gammaherpesvirus 4] & EBNA-1 [Human gammaherpesvirus 4] & nuclear antigen EBNA1	Human gammaherpesvirus 4 (EBV)
8	Antibody	twist_34374	0.0544431	positive (from uniprot): Human herpesvirus 4 Epstein-Barr nuclear antigen 1	Human gammaherpesvirus 4 (EBV)
8	Antibody	twist_50462	0.22387	positive (from uniprot): Human adenovirus C Pre-histone-like nucleoprotein	Adenovirus C
8	Protein	IL.6	0.0693545	NA	NA
8	Protein	IL.8	0.0506032	NA	NA
8	Protein	IL.10	0.538402	NA	NA
8	Protein	IL.12P70	0.838304	NA	NA
9	Antibody	agilent_3692	-0.0680991	envelope glycoprotein G (2/2) & glycoprotein G (2/2)	Human gammaherpesvirus 4 (EBV)
9	Antibody	twist_50600	0.0692715	polyprotein (3/9) & structural protein (3/3) & VP1 (2/4) & capsid protein VP1 & VP1 protein (2/2) & VP1 protein, partial [Enterovirus A71]	Enterovirus
9	Antibody	twist_43798	0.00715668	BZLF1 [Human gammaherpesvirus 4] & BZLF1 & Trans-activator protein BZLF1	Human gammaherpesvirus 4 (EBV)
9	Antibody	agilent_37449	0.00781993	MH0315_GL0162216 MPA_PNP_EM_seqs_non_topgraph_seqs_final_210318.csv	Bacteroidales
9	Antibody	agilent_182676	0.0662826	MH0073_GL0045612 MPA_PNP_EM_seqs_non_topgraph_seqs_final_210318.csv	Prevotella sp. 885
9	Antibody	agilent_217424	-0.0309194	WP_000782834.1 strains_non_MPA_non_topgraph_cdhit70_190118.csv	Staphylococcus aureus subsp. aureus MRSA252
9	Antibody	agilent_106745	-0.0151716	435591.BDI_2669 (1/1) MPA_and_EM_topgraph_220218_subsample.csv	Bacteroidales
9	Antibody	agilent_150244	0.101006	158499257-stool2_revised_scaffold67727_1_gene85513 MPA_PNP_EM_seqs_non_topgraph_seqs_final_210318.csv	Bacteroidales
9	Antibody	twist_63495	0.217278	YP_009035516.1 hypothetical protein [Lactobacillus phage phi jlb1]	Lactobacillus phage phi jlb1
9	Antibody	agilent_167207	-0.213318	WP_003460499.1 strains_non_MPA_non_topgraph_cdhit70_190118.csv	Clostridium perfringens ATCC 13124
9	Antibody	agilent_198500	-0.0213854	NP_816693.1 strains_non_MPA_non_topgraph_cdhit70_190118.csv	Enterococcus faecalis V583
9	Antibody	agilent_166869	0.182408	MH0026_GL0026830 MPA_PNP_EM_seqs_non_topgraph_seqs_final_210318.csv	Prevotella
9	Antibody	agilent_36972	0.0247562	WP_088900191.1 strains_non_MPA_non_topgraph_cdhit70_190118.csv	Vibrio vulnificus
9	Antibody	agilent_5172	-0.0326421	ORF68	Human herpesvirus 3
9	Antibody	agilent_221016	-0.0229307	VFG005313(gb|NP_357715) (pspA) Surface protein pspA precursor [Choline-binding proteins (CVF122)] [Streptococcus pneumoniae R6]	Streptococcus pneumoniae R6
9	Antibody	agilent_199622	-0.147718	WP_012419884.1 strains_non_MPA_non_topgraph_cdhit70_190118.csv	Akkermansia muciniphila ATCC BAA-835
9	Antibody	agilent_135179	0.206826	MH0003_GL0005371 (1/1) MPA_and_EM_topgraph_220218_subsample.csv	Bacteroides
9	Antibody	twist_63977	-0.0227903	YP_009148886.1 hypothetical protein [Salmonella phage SSE121]	Salmonella phage SSE121
9	Antibody	agilent_148625	-0.0413762	WP_045160255.1 (5/5) non_MPA_topgraph_sampling_040218.csv	Salmonella enterica
9	Antibody	agilent_138563	0.179506	MH0260_GL0044204 (4/6) MPA_and_EM_topgraph_220218_subsample.csv	Clostridiales
9	Antibody	twist_37907	-0.0291491	pneumococcal histidine triad protein D (1/2) & histidine motif-containing protein, partial	Streptococcus pneumoniae
9	Antibody	agilent_10960	-0.0923469	pneumococcal histidine triad protein D (1/2) & histidine motif-containing protein, partial	Streptococcus pneumoniae
9	Antibody	agilent_40863	-0.00669288	YP_536347.1 strains_non_MPA_non_topgraph_cdhit70_190118.csv	Lactobacillus salivarius UCC118
9	Antibody	agilent_129884	0.114475	YP_004888989.1 (1/2) non_MPA_topgraph_sampling_040218.csv	Lactobacillus plantarum WCFS1
9	Antibody	agilent_240382	0.0334884	VFG001150(gb|AAL79954) (hia) adhesin [Hia/Hsf (VF0039)] [Haemophilus influenzae nontypable strain 3179B]	Haemophilus influenzae nontypable strain 3179B
9	Antibody	twist_38305	0.123257	Dense granule protein 2 precursor	Toxoplasma gondii
9	Antibody	twist_85996	0.0344956	NP_944906.1 Phage conserved protein [Salmonella phage FelixO1]	Salmonella phage FelixO1
9	Antibody	agilent_10447	-0.0588324	glycoprotein BALF4 & Glycoprotein GP110 precursor & BALF4	Human gammaherpesvirus 4 (EBV)
9	Antibody	agilent_110572	-0.0400366	WP_020916184.1 strains_non_MPA_non_topgraph_cdhit70_190118.csv	Streptococcus lutetiensis 033
9	Antibody	agilent_225880	-0.126831	VFG001378(gb|NP_359129) (nanA) neuraminidase A [Neuraminidase (VF0148)] [Streptococcus pneumoniae R6]	Bacteria
9	Antibody	agilent_3872	0.158523	polyprotein (9/9) & VP1 capsid protein (1/3) & Chain 2, Human Rhinovirus Serotype 2 (Hrv2)	Enterovirus
9	Antibody	twist_41490	0.0695561	GroEL (1/3)	Listeria monocytogenes
9	Antibody	agilent_79560	0.00260482	MH0168_GL0112256 MPA_PNP_EM_seqs_non_topgraph_seqs_final_210318.csv	Prevotella sp. CAG:592
9	Antibody	agilent_71450	-0.000913308	WP_000728715.1 strains_non_MPA_non_topgraph_cdhit70_190118.csv	Staphylococcus aureus subsp. aureus MRSA252
9	Antibody	twist_48862	0.0138204	Hexon protein	Human adenovirus 5; Human adenovirus 2
9	Antibody	agilent_236818	-0.0689234	VFG000261(gb|NP_273742) (iga) IgA-specific serine endopeptidase [IgA1 protease (VF0080)] [Neisseria meningitidis MC58]	Neisseria meningitidis
9	Antibody	agilent_224028	-0.00719588	VFG002032(gb|NP_110256) (p200) cyto adherence proteins [Cytadherence organelle (VF0330)] [Mycoplasma pneumoniae M129]	Mycoplasma pneumoniae
9	Antibody	agilent_2661	-0.0471259	Replication protein E1	root
9	Antibody	twist_85221	-0.283356	YP_009284296.1 hypothetical protein BI096_gp32 [Enterobacter phage Arya]	Enterobacter phage Arya
9	Antibody	twist_76871	0.151539	NP_510993.1 tail tape measure protein [Listeria phage 2389]	Listeria phage 2389
9	Antibody	agilent_130588	-0.0501138	V1.FI04_GL0033515 MPA_PNP_EM_seqs_non_topgraph_seqs_final_210318.csv	root
9	Antibody	agilent_119064	0.281273	MH0211_GL0137678 MPA_PNP_EM_seqs_non_topgraph_seqs_final_210318.csv	Firmicutes
9	Antibody	twist_59401	0.0452459	H3N2 B/Brisbane/60/2008 NP	Influenza B virus
9	Antibody	agilent_219851	-0.0422972	VFG000261(gb|NP_273742) (iga) IgA-specific serine endopeptidase [IgA1 protease (VF0080)] [Neisseria meningitidis MC58]	Neisseria meningitidis
9	Antibody	twist_3072	-0.0591464	allergen_name Cas s 1 (1/1) (1/1) allergome_name Cas s 1 (3/6) (1/1) allergenonline_name Cas s 1.0101 (1/1) (1/1) SDAP_name False iedb_name False	Castanea sativa (the sweet chestnut)
9	Antibody	agilent_238476	-0.0820644	VFG000261(gb|NP_273742) (iga) IgA-specific serine endopeptidase [IgA1 protease (VF0080)] [Neisseria meningitidis MC58]	Neisseria meningitidis
9	Antibody	twist_7818	-0.194741	allergen_name False allergome_name Bub b 8 (5/6), Bub b 9 (1/2) (1/1) allergenonline_name False SDAP_name False iedb_name False	Bubalus bubalis (buffalo)
9	Antibody	twist_51746	-0.128981	alpha S1 casein & Alpha-S1-casein	Bos taurus
9	Antibody	twist_52590	-0.00867128	phosphoprotein 150 & Large structural phosphoprotein	Human betaherpesvirus 5 (CMV)
9	Antibody	twist_48854	-0.117525	fibronectin-binding protein A	Staphylococcus aureus
9	Antibody	twist_21142	-0.0273373	allergen_name False allergome_name False allergenonline_name Unassigned (1/1) (1/1) SDAP_name Bos d 8 (6/13) (1/1) iedb_name False	Bos taurus
9	Antibody	twist_36384	-0.244695	Glycoprotein B precursor & glycoprotein B (1/2)	Human betaherpesvirus 5 (CMV)
9	Antibody	agilent_32	-0.11193	Glycoprotein B precursor & glycoprotein B (1/2)	Human gammaherpesvirus 4 (EBV)
9	Antibody	twist_25138	-0.0731091	allergen_name False allergome_name Ovi a 8 (5/5), Ovi a 9 (2/2) (1/1) allergenonline_name False SDAP_name False iedb_name False	Ovis aries (sheep)
9	Antibody	twist_25139	-0.0658911	allergen_name False allergome_name Bub b 8 (5/6), Bub b 9 (1/2) (1/1) allergenonline_name False SDAP_name False iedb_name False	Bubalus bubalis (buffalo)
9	Antibody	twist_52777	-0.0436209	Glycoprotein B precursor & glycoprotein B (1/2)	Human betaherpesvirus 5 (CMV)
9	Antibody	twist_20848	-0.00620451	allergen_name False allergome_name Bos d 8 (2/6), Bos d 9 (2/3) (1/1) allergenonline_name False SDAP_name False iedb_name False	Bos taurus
9	Antibody	agilent_90858	-0.0829171	NP_311623.1 strains_non_MPA_non_topgraph_cdhit70_190118.csv	Escherichia coli O157:H7 str. Sakai
9	Antibody	agilent_7788	-0.055889	phosphoprotein 150 & Large structural phosphoprotein	Human betaherpesvirus 5 (CMV)
9	Antibody	agilent_240118	-0.0475545	VFG001795(gb|BAC98831) (cba) c protein beta antigen [<beta>-C protein (VF0277)] [Streptococcus agalactiae FM027022]	Streptococcus
9	Antibody	twist_49721	-0.011976	Glycoprotein B precursor & glycoprotein B (1/2)	Human betaherpesvirus 5 (CMV)
9	Antibody	twist_47779	-0.0315816	Mediator of RNA polymerase II transcription subunit 13-like	Homo sapiens
9	Antibody	agilent_26064	-0.117576	WP_018598481.1 strains_non_MPA_non_topgraph_cdhit70_190118.csv	Blautia producta
9	Antibody	twist_43590	-0.0299005	glycoprotein B (2/2)	Human alphaherpesvirus 1
9	Antibody	agilent_190190	-0.0304162	WP_000744110.1 strains_non_MPA_non_topgraph_cdhit70_190118.csv	Staphylococcus aureus subsp. aureus MRSA252
9	Antibody	agilent_164349	0.0621961	MH0098_GL0098662 (1/1) MPA_and_EM_topgraph_220218_subsample.csv	Roseburia
9	Antibody	agilent_79003	-0.013096	WP_003460505.1 strains_non_MPA_non_topgraph_cdhit70_190118.csv	Clostridium perfringens ATCC 13124
9	Antibody	agilent_9701	0.00278948	Lipase 2 precursor (Glycerol ester hydrolase 2)	Bacteria
9	Antibody	agilent_212303	-0.20016	O2.UC18-1_GL0086283 (1/6) MPA_and_EM_topgraph_220218_subsample.csv	Clostridiales
9	Antibody	agilent_236018	-0.0349414	VFG001361(gb|NP_344663) (pspA) pneumococcal surface protein A [PspA (VF0152)] [Streptococcus pneumoniae TIGR4]	Streptococcus pneumoniae
9	Antibody	twist_53116	0.00862152	granule antigen protein GRA6 & granule antigen protein GRA6, putative & dense granule antigen & dense granule protein	Toxoplasma gondii
9	Antibody	agilent_221215	-0.0169372	VFG000261(gb|NP_273742) (iga) IgA-specific serine endopeptidase [IgA1 protease (VF0080)] [Neisseria meningitidis MC58]	Neisseria meningitidis
9	Antibody	agilent_224378	-0.0606131	VFG000337(gb|NP_439153) (iga1) immunoglobin A1 protease [IgA1 protease (VF0045)] [Haemophilus influenzae Rd KW20]	Haemophilus influenzae
9	Antibody	agilent_222726	0.114665	VFG002421(gb|NP_647158) (sbi) IgG-binding protein SBI [Sbi (VF0423)] [Staphylococcus aureus subsp. aureus MW2]	Staphylococcus aureus
9	Antibody	agilent_237676	-0.14312	VFG001283(gb|NP_647238) (fnbA) fibronectin-binding protein A [FnBPs (VF0010)] [Staphylococcus aureus subsp. aureus MW2]	Staphylococcus aureus subsp. aureus MW2
9	Antibody	agilent_222162	0.126926	VFG000972(gb|NP_269972) (sic) inhibitor of complement-mediated lysis [SIC (VF0255)] [Streptococcus pyogenes M1 GAS]	Streptococcus pyogenes
9	Antibody	twist_42474	-0.201967	HCMVUL132	Human betaherpesvirus 5 (CMV)
9	Antibody	agilent_142700	0.133991	WP_000728052.1 strains_non_MPA_non_topgraph_cdhit70_190118.csv	Staphylococcus aureus subsp. aureus MRSA252
9	Antibody	agilent_228814	-0.0938202	VFG001281(gb|NP_645335) (sdrE) Ser-Asp rich fibrinogen-binding bone sialoprotein-binding protein [SDr (VF0019)] [Staphylococcus aureus subsp. aureus MW2]	Staphylococcus aureus
9	Antibody	agilent_496	-0.148326	MCE-FAMILY PROTEIN MCE1A	Mycobacterium tuberculosis complex
9	Antibody	agilent_66018	0.0845383	WP_012420717.1 (2/2) non_MPA_topgraph_sampling_040218.csv	Akkermansia muciniphila ATCC BAA-835
9	Antibody	agilent_239180	0.0133239	VFG000974(gb|NP_269970) (scpA) C5a peptidase precursor [C5a peptidase (VF0245)] [Streptococcus pyogenes M1 GAS]	Bacteria
9	Antibody	agilent_67960	-0.0742364	MH0067_GL0017747 MPA_PNP_EM_seqs_non_topgraph_seqs_final_210318.csv	Parabacteroides
9	Antibody	agilent_205650	-0.160429	WP_000668994.1 strains_non_MPA_non_topgraph_cdhit70_190118.csv	Staphylococcus aureus subsp. aureus MRSA252
9	Antibody	agilent_160727	0.0724077	WP_005332275.1 (1/1) non_MPA_topgraph_sampling_040218.csv	Dorea formicigenerans ATCC 27755
9	Antibody	agilent_229054	0.041654	VFG001795(gb|BAC98831) (cba) c protein beta antigen [<beta>-C protein (VF0277)] [Streptococcus agalactiae FM027022]	Streptococcus
9	Antibody	twist_84400	-0.106111	YP_009037366.1 hypothetical protein JS09_043 [Escherichia phage vB_EcoM_JS09]	Escherichia phage vB_EcoM_JS09
9	Antibody	agilent_1151	0.00946257	Genome polyprotein (4/6) & polyprotein (6/9) & VP1 (3/4) & VP1 capsid protein (3/3) & Chain 1, The Crystal Structure Of Coxsackievirus A9 To 2.9 A Resolution & capsid protein (2/2) & polyprotein CB4 & VP4-VP2 & polyprotein VP0 & Chain 3, The Crystal Structure Of Coxsackievirus A9 To 2.9 A Resolution & Chain 4, The Crystal Structure Of Coxsackievirus A9 To 2.9 A Resolution	Enterovirus B
9	Antibody	agilent_2828	0.0123846	Hexon protein	Adenoviridae
9	Antibody	twist_28803	0.102738	positive (from uniprot): Enterovirus B Genome polyprotein	Enterovirus B
9	Antibody	twist_28808	0.105424	Genome polyprotein (4/6) & polyprotein (6/9) & VP1 (3/4) & VP1 capsid protein (3/3) & Chain 1, The Crystal Structure Of Coxsackievirus A9 To 2.9 A Resolution & capsid protein (2/2) & polyprotein CB4 & VP4-VP2 & polyprotein VP0 & Chain 3, The Crystal Structure Of Coxsackievirus A9 To 2.9 A Resolution & Chain 4, The Crystal Structure Of Coxsackievirus A9 To 2.9 A Resolution	Enterovirus B
9	Protein	IL.1.Beta	-0.62633	NA	NA
9	Protein	IL.6	-0.0968094	NA	NA
9	Protein	TNF.Alpha	-0.773523	NA	NA
10	Antibody	twist_64690	-0.0930252	NP_076624.1 tail protein [Lactococcus phage bIL285]	Lactococcus phage bIL285
10	Antibody	agilent_222669	-0.0531509	VFG000966(gb|NP_269179) (hylP) hyaluronidase, phage associated [Hyaluronidase (VF0246)] [Streptococcus pyogenes M1 GAS]	root
10	Antibody	agilent_202443	0.307545	WP_000731642.1 strains_non_MPA_non_topgraph_cdhit70_190118.csv	Staphylococcus aureus subsp. aureus MRSA252
10	Antibody	agilent_182676	-0.020103	MH0073_GL0045612 MPA_PNP_EM_seqs_non_topgraph_seqs_final_210318.csv	Prevotella sp. 885
10	Antibody	agilent_133116	-0.0158812	ED10A_GL0135741 (1/1) MPA_and_EM_topgraph_220218_subsample.csv	root
10	Antibody	agilent_105317	-0.0877409	WP_000669541.1 strains_non_MPA_non_topgraph_cdhit70_190118.csv	Staphylococcus aureus subsp. aureus MRSA252
10	Antibody	twist_43632	0.162062	EBNA-3B nuclear protein [Human gammaherpesvirus 4] & Epstein-Barr nuclear antigen 4	Human gammaherpesvirus 4 (EBV)
10	Antibody	twist_46304	0.0415984	positive (exact): Human herpesvirus 3 Envelope glycoprotein C	Human herpesvirus 3
10	Antibody	agilent_229725	-0.0230382	VFG001361(gb|NP_344663) (pspA) pneumococcal surface protein A [PspA (VF0152)] [Streptococcus pneumoniae TIGR4]	Streptococcus pneumoniae
10	Antibody	twist_57218	-0.118222	polyprotein (9/9) & VP1 capsid protein (1/3) & Chain 2, Human Rhinovirus Serotype 2 (Hrv2)	Human rhinovirus
10	Antibody	agilent_56127	-0.118986	MH0006_GL0176289 MPA_PNP_EM_seqs_non_topgraph_seqs_final_210318.csv	Paraprevotella
10	Antibody	agilent_243666	0.0442459	VFG002419(gb|NP_645021) (coa) staphylocoagulase precursor [Staphylocoagulase (VF0421)] [Staphylococcus aureus subsp. aureus MW2]	Staphylococcus aureus subsp. aureus MW2
10	Antibody	agilent_220184	-0.161661	VFG005316(gb|NP_359586) (pspC/cbpA) Choline binding protein A [Choline-binding proteins (CVF122)] [Streptococcus pneumoniae R6]	Streptococcus pneumoniae
10	Antibody	agilent_60134	-0.22359	MH0037_GL0027576 MPA_PNP_EM_seqs_non_topgraph_seqs_final_210318.csv	Bacteroides uniformis ATCC 8492
10	Antibody	agilent_4825	-0.0186982	fibronectin-binding protein A	Staphylococcaceae
10	Antibody	agilent_61837	-0.134515	WP_011590223.1 strains_non_MPA_non_topgraph_cdhit70_190118.csv	Clostridium perfringens ATCC 13124
10	Antibody	agilent_188869	-0.0324531	MH0195_GL0084233 MPA_PNP_EM_seqs_non_topgraph_seqs_final_210318.csv	Bacteroidales
10	Antibody	twist_63959	-0.0142595	YP_009168991.1 hypothetical phage protein [Campylobacter virus CPt10]	Campylobacter virus CPt10
10	Antibody	agilent_224420	-0.19421	VFG001362(gb|NP_344620) (zmpC) immunoglobulin A1 protease [IgA1 protease (VF0147)] [Streptococcus pneumoniae TIGR4]	Streptococcus pneumoniae TIGR4
10	Antibody	agilent_229166	-0.102569	VFG000968(gb|NP_269973) (emm) M protein type 1 [M protein (VF0242)] [Streptococcus pyogenes M1 GAS]	Streptococcus pyogenes
10	Antibody	agilent_2221	-0.00304843	Genome polyprotein (4/6) & polyprotein (6/9) & VP1 (3/4) & VP1 capsid protein (3/3) & Chain 1, The Crystal Structure Of Coxsackievirus A9 To 2.9 A Resolution & capsid protein (2/2) & polyprotein CB4 & VP4-VP2 & polyprotein VP0 & Chain 3, The Crystal Structure Of Coxsackievirus A9 To 2.9 A Resolution & Chain 4, The Crystal Structure Of Coxsackievirus A9 To 2.9 A Resolution	Coxsackievirus
10	Antibody	agilent_44109	-0.0420274	WP_005830324.1 MPA_PNP_EM_seqs_non_topgraph_seqs_final_210318.csv	Bacteroides uniformis ATCC 8492
10	Antibody	agilent_131318	0.0721314	WP_005334807.1 (1/2) non_MPA_topgraph_sampling_040218.csv	Dorea formicigenerans ATCC 27755
10	Antibody	agilent_56881	-0.0382056	T2D-33A_GL0013585 MPA_PNP_EM_seqs_non_topgraph_seqs_final_210318.csv	Clostridiales
10	Antibody	agilent_200370	-0.0183223	158499257-stool2_revised_scaffold68132_2_gene181542 MPA_PNP_EM_seqs_non_topgraph_seqs_final_210318.csv	Bacteroidales
10	Antibody	agilent_235302	-0.0481773	VFG000976(gb|NP_268546) (slo) streptolysin O precursor [SLO (VF0250)] [Streptococcus pyogenes M1 GAS]	Streptococcus
10	Antibody	agilent_135179	-0.139008	MH0003_GL0005371 (1/1) MPA_and_EM_topgraph_220218_subsample.csv	Bacteroides
10	Antibody	agilent_237093	-0.0305525	VFG001353(gb|NP_344916) (cbpG) choline binding protein G [CBPs (VF0145)] [Streptococcus pneumoniae TIGR4]	Streptococcus pneumoniae
10	Antibody	twist_45983	-0.0200091	Adhesin P1 precursor (Cytadhesin P1) (Attachment protein) & ADP1_MYCPN adhesin P1	Mycoplasma pneumoniae
10	Antibody	twist_56481	-0.0565094	putative zinc metalloprotease	Streptococcus pneumoniae
10	Antibody	agilent_227745	-0.044316	VFG001154(gb|AAA20524) (hmw2A) adhesin HMW2A, two-partner secretion (TPS) pathway TpsA exoprotein [HMW1/HMW2 (VF0038)] [Haemophilus influenzae str. 12]	Haemophilus influenzae str. 12
10	Antibody	twist_48321	-0.17862	pneumococcal histidine triad protein E & hydrolase & HIT family hydrolase	Streptococcus pneumoniae
10	Antibody	agilent_9025	-0.0654092	pneumococcal histidine triad protein E & hydrolase & HIT family hydrolase	Streptococcus pneumoniae
10	Antibody	twist_78072	-0.0363769	YP_007003214.1 phage tail tape measure protein [Lactobacillus phage LF1]	Lactobacillus phage LF1
10	Antibody	agilent_71398	4.67791e-05	MH0014_GL0042651 (1/2) MPA_and_EM_topgraph_220218_subsample.csv	Blautia obeum ATCC 29174
10	Antibody	agilent_124605	-0.0431362	MH0042_GL0020673 (1/2) MPA_and_EM_topgraph_220218_subsample.csv	Dorea longicatena DSM 13814
10	Antibody	agilent_70892	-0.157486	MH0329_GL0071733 (1/2) MPA_and_EM_topgraph_220218_subsample.csv	Roseburia
10	Antibody	twist_30259	0.0488225	polyprotein (3/9) & structural protein (3/3) & VP1 (2/4) & capsid protein VP1 & VP1 protein (2/2) & VP1 protein, partial [Enterovirus A71]	Enterovirus
10	Antibody	agilent_3872	-0.10048	polyprotein (9/9) & VP1 capsid protein (1/3) & Chain 2, Human Rhinovirus Serotype 2 (Hrv2)	Enterovirus
10	Antibody	agilent_219934	-0.04199	VFG000261(gb|NP_273742) (iga) IgA-specific serine endopeptidase [IgA1 protease (VF0080)] [Neisseria meningitidis MC58]	Neisseria meningitidis
10	Antibody	twist_75152	0.11943	AFU63107.1 lysin [Lactobacillus phage ATCC 8014-B2]	Lactobacillus phage ATCC 8014-B2
10	Antibody	agilent_151622	-0.111555	MH0270_GL0193139 MPA_PNP_EM_seqs_non_topgraph_seqs_final_210318.csv	Firmicutes
10	Antibody	agilent_85550	0.264405	WP_001170274.1 strains_non_MPA_non_topgraph_cdhit70_190118.csv	Staphylococcus aureus subsp. aureus MRSA252
10	Antibody	agilent_234840	0.0450791	VFG001313(gb|NP_644899) (spa) Immunoglobulin G binding protein A precursor [SpA (VF0017)] [Staphylococcus aureus subsp. aureus MW2]	Staphylococcus aureus
10	Antibody	twist_17100	-0.0105393	allergen_name False allergome_name Str pn PspC (2/2) (1/1) allergenonline_name False SDAP_name False iedb_name False	Streptococcus pneumoniae
10	Antibody	agilent_241118	-0.139295	VFG001797(gb|NP_735749) (scpB) streptococcal C5a peptidase [C5a peptidase (VF0278)] [Streptococcus agalactiae NEM316]	Streptococcus agalactiae
10	Antibody	agilent_220658	-0.0832404	VFG000974(gb|NP_269970) (scpA) C5a peptidase precursor [C5a peptidase (VF0245)] [Streptococcus pyogenes M1 GAS]	Streptococcus pyogenes
10	Antibody	agilent_173697	-0.230081	WP_000468356.1 strains_non_MPA_non_topgraph_cdhit70_190118.csv	Salmonella enterica
10	Antibody	agilent_9575	0.149478	Chromodomain-helicase-DNA-binding protein 7	Amniota
10	Antibody	twist_2100	0.071185	allergen_name False allergome_name Tri m 37 (10/11) (1/1) allergenonline_name False SDAP_name False iedb_name False	Triticum monococcum (einkorn wheat)
10	Antibody	twist_52560	0.0144362	phosphoprotein 150 & Large structural phosphoprotein	Human betaherpesvirus 5 (CMV)
10	Antibody	agilent_24512	0.00641273	WP_041807921.1 strains_non_MPA_non_topgraph_cdhit70_190118.csv	Lactobacillus fermentum IFO 3956
10	Antibody	agilent_21920	0.142983	WP_000791402.1 strains_non_MPA_non_topgraph_cdhit70_190118.csv	Staphylococcus aureus subsp. aureus MRSA252
10	Antibody	twist_16064	0.0184983	allergen_name False allergome_name Ory s GBSS_I (25/54) (1/1) allergenonline_name False SDAP_name False iedb_name False	Oryza sativa, Asian rice
10	Antibody	twist_25139	0.0179924	allergen_name False allergome_name Bub b 8 (5/6), Bub b 9 (1/2) (1/1) allergenonline_name False SDAP_name False iedb_name False	Bubalus bubalis (buffalo)
10	Antibody	twist_23370	0.0325276	allergen_name False allergome_name Sec c 37 (1/2) (1/1) allergenonline_name False SDAP_name False iedb_name False	Secale cereale (rye)
10	Antibody	agilent_19304	-0.172586	MH0028_GL0014352 MPA_PNP_EM_seqs_non_topgraph_seqs_final_210318.csv	Bacteroidales
10	Antibody	twist_22942	0.0213173	allergen_name False allergome_name Sola l Peroxidase (3/3) (1/1) allergenonline_name False SDAP_name False iedb_name False	Solanum lycopersicum (tomato)
10	Antibody	twist_27538	0.0850876	positive (from uniprot): Human herpesvirus 4 Epstein-Barr nuclear antigen 1	Human gammaherpesvirus 4 (EBV)
10	Antibody	agilent_63822	0.15167	WP_000727649.1 strains_non_MPA_non_topgraph_cdhit70_190118.csv	Staphylococcus aureus subsp. aureus MRSA252
10	Antibody	twist_52554	0.065693	45 kDa immediate-early protein 2	Human betaherpesvirus 5 (CMV)
10	Antibody	agilent_318	0.124014	positive (from uniprot): Human herpesvirus 4 Epstein-Barr nuclear antigen 1	Human gammaherpesvirus 4 (EBV)
10	Antibody	twist_53233	0.217588	phosphoprotein 150 & Large structural phosphoprotein	Human betaherpesvirus 5 (CMV)
10	Antibody	agilent_13150	0.0204598	WP_003667504.1 strains_non_MPA_non_topgraph_cdhit70_190118.csv	Lactobacillus reuteri DSM 20016
10	Antibody	twist_57410	0.119775	heme transporter IsdB	Staphylococcus aureus
10	Antibody	agilent_200412	0.0209529	NP_814543.1 strains_non_MPA_non_topgraph_cdhit70_190118.csv	Enterococcus faecalis V583
10	Antibody	agilent_140151	0.0836473	NP_814543.1 strains_non_MPA_non_topgraph_cdhit70_190118.csv	Enterococcus faecalis V583
10	Antibody	agilent_42883	0.0873497	WP_000669729.1 strains_non_MPA_non_topgraph_cdhit70_190118.csv	Staphylococcus aureus subsp. aureus MRSA252
10	Antibody	twist_59624	0.0659591	B B/Shanghai/361/2002 HA	Influenza B virus
10	Antibody	agilent_60297	0.0116198	MH0057_GL0030983 MPA_PNP_EM_seqs_non_topgraph_seqs_final_210318.csv	Parabacteroides
10	Antibody	agilent_4009	0.0222205	polyprotein (3/9) & structural protein (3/3) & VP1 (2/4) & capsid protein VP1 & VP1 protein (2/2) & VP1 protein, partial [Enterovirus A71]	Enterovirus
10	Antibody	twist_38486	0.0406643	positive (from uniprot): Human herpesvirus 4 Epstein-Barr nuclear antigen 1	Human gammaherpesvirus 4 (EBV)
10	Antibody	agilent_10	-0.00767646	Lipase 2 precursor (Glycerol ester hydrolase 2)	Bacteria
10	Antibody	agilent_169153	-0.0190461	WP_014929158.1 strains_non_MPA_non_topgraph_cdhit70_190118.csv	Listeria monocytogenes
10	Antibody	twist_50675	0.0152771	Trans-acting transcriptional protein ICP4	Human alphaherpesvirus 1
10	Antibody	twist_65044	-0.0834071	YP_001469494.1 SegC homing endonuclease [Enterobacteria phage Phi1]	Enterobacteria phage
10	Antibody	agilent_163523	0.0533734	WP_000277154.1 strains_non_MPA_non_topgraph_cdhit70_190118.csv	Staphylococcus aureus subsp. aureus MRSA252
10	Antibody	twist_50807	-0.176022	glycoprotein B precursor	Human alphaherpesvirus 2
10	Antibody	twist_46270	0.204158	Twist-related protein 1	Homo sapiens
10	Antibody	twist_47286	0.0625476	early antigen protein D [Human gammaherpesvirus 4] & BMRF1 [Human gammaherpesvirus 4] & DNA polymerase processivity factor BMRF1	Human gammaherpesvirus 4 (EBV)
10	Antibody	agilent_15295	-0.150752	T2D-51A_GL0139746 MPA_PNP_EM_seqs_non_topgraph_seqs_final_210318.csv	Roseburia
10	Antibody	agilent_236812	-0.0113774	VFG005316(gb|NP_359586) (pspC/cbpA) Choline binding protein A [Choline-binding proteins (CVF122)] [Streptococcus pneumoniae R6]	Streptococcus pneumoniae
10	Antibody	twist_87290	-0.00724076	YP_001469494.1 SegC homing endonuclease [Enterobacteria phage Phi1]	Enterobacteria phage Phi1
10	Antibody	agilent_233907	0.00217689	VFG001290(gb|NP_647368) (clfB) Clumping factor B, adhesin [Clumping factor (VF0004)] [Staphylococcus aureus subsp. aureus MW2]	Staphylococcus aureus
10	Antibody	agilent_6706	0.0589236	Genome polyprotein (4/6) & polyprotein (6/9) & VP1 (3/4) & VP1 capsid protein (3/3) & Chain 1, The Crystal Structure Of Coxsackievirus A9 To 2.9 A Resolution & capsid protein (2/2) & polyprotein CB4 & VP4-VP2 & polyprotein VP0 & Chain 3, The Crystal Structure Of Coxsackievirus A9 To 2.9 A Resolution & Chain 4, The Crystal Structure Of Coxsackievirus A9 To 2.9 A Resolution	Coxsackievirus A9
10	Antibody	twist_30937	-0.0887477	Glycoprotein B precursor (Glycoprotein II)	Human alphaherpesvirus 3
10	Antibody	twist_47443	0.0156314	Genome polyprotein (4/6) & polyprotein (6/9) & VP1 (3/4) & VP1 capsid protein (3/3) & Chain 1, The Crystal Structure Of Coxsackievirus A9 To 2.9 A Resolution & capsid protein (2/2) & polyprotein CB4 & VP4-VP2 & polyprotein VP0 & Chain 3, The Crystal Structure Of Coxsackievirus A9 To 2.9 A Resolution & Chain 4, The Crystal Structure Of Coxsackievirus A9 To 2.9 A Resolution	Coxsackievirus
10	Antibody	twist_84400	0.00263318	YP_009037366.1 hypothetical protein JS09_043 [Escherichia phage vB_EcoM_JS09]	Escherichia phage vB_EcoM_JS09
10	Antibody	twist_58791	0.118122	positive (exact): Rhinovirus B Genome polyprotein	Rhinovirus B
10	Antibody	agilent_321	0.000388124	Epstein-Barr nuclear antigen 1 & EBNA-1 protein [Human gammaherpesvirus 4] & EBNA-1 protein & EBNA-1 & EBNA1 protein, partial [Human gammaherpesvirus 4] & EBNA1, partial [Human gammaherpesvirus 4] & EBNA1 protein [Human gammaherpesvirus 4] & BKRF1 & EBV nuclear antigen 1, partial [Human gammaherpesvirus 4] & EBNA1 [Human gammaherpesvirus 4] & EBNA-1 [Human gammaherpesvirus 4] & nuclear antigen EBNA1	Human gammaherpesvirus 4 (EBV)
10	Antibody	agilent_7115	0.116731	early antigen protein D [Human gammaherpesvirus 4] & BMRF1 [Human gammaherpesvirus 4] & DNA polymerase processivity factor BMRF1	Human gammaherpesvirus 4 (EBV)
10	Antibody	twist_27540	0.163111	Epstein-Barr nuclear antigen 1 & EBNA-1 protein [Human gammaherpesvirus 4] & EBNA-1 protein & EBNA-1 & EBNA1 protein, partial [Human gammaherpesvirus 4] & EBNA1, partial [Human gammaherpesvirus 4] & EBNA1 protein [Human gammaherpesvirus 4] & BKRF1 & EBV nuclear antigen 1, partial [Human gammaherpesvirus 4] & EBNA1 [Human gammaherpesvirus 4] & EBNA-1 [Human gammaherpesvirus 4] & nuclear antigen EBNA1	Human gammaherpesvirus 4 (EBV)
10	Antibody	twist_28813	4.94399e-05	positive (from uniprot): Rhinovirus B Genome polyprotein	Rhinovirus B
10	Protein	IL.1.Beta	0.009095	NA	NA
10	Protein	IL.6	0.569603	NA	NA
10	Protein	IL.8	0.815451	NA	NA
10	Protein	IL.10	0.102514	NA	NA

### Sheet: HAllA_Cytokines_SingicantTrain
cluster_rank	cluster_X	cluster_Y	best_adjusted_pvalue
1	agilent_42	IL_18bpx	4.15267e-07
2	agilent_119064	TNF.Alpha	0.000553419
3	agilent_7263	IL_18bpx	0.013958
4	twist_34374	IL_18bpx	0.0219371
5	agilent_3387	IL_18bpx	0.0415149
6	agilent_74132	hsCRP	0.0431536

### Sheet: HAllA_Cytokines_Test
Cluster	X	Y	rho_train	P_train	N_train	Prevalence_train	rho_test	P_test	N_test	Prevalence_test
1	agilent_42	IL_18bpx	0.23883	8.75671e-11	730	0.243836	0.238664	0.00151677	185	0.259459
2	agilent_119064	TNF.Alpha	-0.119755	0.00129475	730	0.246575	-0.0440858	0.56352	185	0.210811
3	agilent_7263	IL_18bpx	0.188557	3.525e-07	730	0.213699	0.187161	0.0134015	185	0.254054
4	twist_34374	IL_18bpx	0.178919	1.37746e-06	730	0.246575	0.295137	7.70201e-05	185	0.297297
5	agilent_3387	IL_18bpx	0.165927	7.73167e-06	730	0.224658	0.269268	0.000327042	185	0.248649
6	agilent_74132	hsCRP	-0.113021	0.00240522	730	0.105479	-0.0189727	0.803758	185	0.0864865
